# Cross-ancestry genome-wide association study and systems-level integrative analyses implicate new risk genes and therapeutic targets for depression

**DOI:** 10.1101/2023.02.24.23286411

**Authors:** Yifan Li, Xinglun Dang, Rui Chen, Junyang Wang, Shiwu Li, Brittany L. Mitchell, Yong-Gang Yao, Ming Li, Tao Li, Zhijun Zhang, Xiong-Jian Luo

## Abstract

Deciphering the genetic architecture of depression is pivotal for characterizing the associated pathophysiological processes and development of new therapeutics. Here we conducted a cross-ancestry genome-wide meta-analysis on depression (416,437 cases and 1,308,758 controls) and identified 287 risk loci, of which 140 are new. Variant-level fine-mapping prioritized potential causal variants and functional genomic analysis identified variants that regulate the binding of transcription factors. We validated that 80% of the identified functional variants are regulatory variants and expression quantitative trait loci (eQTL) analysis uncovered the potential target genes regulated by the prioritized risk variants. Gene-level analysis, including transcriptome-wide association study (TWAS), proteome-wide association study (PWAS), colocalization and Mendelian randomization-based analyses, prioritized potential causal genes and drug targets. Combining evidence from different analyses revealed likely causal genes, including *TMEM106B, CTNND1, EPHB2, AREL1, CSE1L, RAB27B, SATU1, TMEM258, DCC, etc*. Pathway analysis showed significant enrichment of depression risk genes in synapse-related pathways. Finally, we showed that *Tmem106b* knockdown resulted in depression-like behaviors in mice, supporting involvement of *Tmem106b* in depression. Our study identified new risk loci, likely causal variants and genes for depression, providing important insights into the genetic architecture of depression and potential therapeutic targets.

## Supplementary Table for "Cross-ancestry genome-wide association study and systems-level integrative analyses implicate new risk genes and therapeutic targets for depression" (part 1 of 3)

### Sheet: GWS_SNP
Supplementary Table S1: genome-wide significant (P<5E-08) SNPs identified in this study.
CHR	BP	SNP	A1	A2	N	P	P(R)	OR	OR(R)	Q	I
1	72837239	rs7531118	T	C	6	3.203e-31	2.134e-08	0.9673	0.9684	0.0805	49.09
1	72837490	rs11209951	T	C	7	1.47e-29	1.842e-08	1.0321	1.0303	0.0804	46.76
1	72836456	rs1841499	A	T	7	3.337e-29	4.513e-08	0.9691	0.9711	0.0749	47.69
1	72838406	rs10789336	A	G	7	3.823e-29	4.285e-08	1.0318	1.0297	0.0756	47.56
1	72829680	rs11209950	A	T	7	6.588e-29	6.015e-08	0.9693	0.9713	0.0726	48.08
1	72812747	rs2568961	T	C	7	8.156e-29	7.028e-06	1.0314	1.0293	0.0129	62.9
1	72813256	rs1460942	A	T	7	8.301e-29	7.304e-06	0.9696	0.9715	0.0125	63.07
1	72812249	rs2568960	A	G	7	9.675e-29	7.22e-06	0.9696	0.9715	0.0125	63.07
1	72812657	rs2613494	A	G	7	1.178e-28	6.798e-06	0.9697	0.9715	0.0133	62.69
1	72812324	rs2815753	A	G	7	1.21e-28	6.695e-06	1.0313	1.0293	0.0136	62.58
1	72819612	rs2012697	T	C	7	1.211e-28	1.216e-07	0.9695	0.9715	0.0621	49.97
1	72837500	rs11209952	T	C	7	1.923e-28	2.115e-06	1.0317	1.0285	0.0412	54.27
1	72811904	rs11209948	T	G	7	3.456e-28	5.63e-06	1.031	1.0291	0.0157	61.68
1	72823713	rs990871	T	C	7	4.711e-28	1.47e-06	1.0311	1.0282	0.041	54.32
1	72813218	rs1432639	A	C	7	7.11e-28	6.196e-05	1.0309	1.0279	0.0067	66.35
1	72755105	rs2568952	C	G	7	8.645e-28	4.911e-05	0.97	0.9729	0.0075	65.8
1	72751134	rs3101337	T	C	7	9.786e-28	6.012e-05	1.0309	1.0278	0.0068	66.27
1	72751185	rs3101336	T	C	7	1.043e-27	5.112e-05	0.9701	0.973	0.0077	65.67
1	72813129	rs1460943	T	C	7	1.179e-27	9.987e-05	1.0307	1.0278	0.0038	68.81
1	72828221	rs10889947	T	C	7	1.275e-27	2.815e-06	0.9699	0.9728	0.0408	54.36
1	72748669	rs3101339	A	C	6	1.406e-27	2.353e-05	0.9701	0.9724	0.008	67.97
1	72765116	rs2568958	A	G	7	1.585e-27	0.0001131	1.0306	1.0274	0.0041	68.48
1	72764376	rs2568956	T	C	7	1.59e-27	8.052e-05	0.9703	0.973	0.0049	67.69
1	72824855	rs6661921	A	G	7	1.896e-27	7.636e-06	1.0307	1.0276	0.0253	58.39
1	72750500	rs11209943	A	G	7	2.384e-27	1.315e-05	0.9699	0.9725	0.0215	59.59
1	72824860	rs6687024	T	C	7	2.392e-27	7.982e-06	1.0307	1.0276	0.0247	58.58
1	72940273	rs10789340	A	G	7	2.728e-27	1.545e-05	0.9696	0.9726	0.0218	59.48
1	72812440	rs2815752	A	G	7	3.86e-27	7.825e-05	1.0304	1.0275	0.0053	67.38
1	72752230	rs2815765	T	C	6	1.07e-26	0.0002389	0.9691	0.9709	0.0081	67.93
1	72825144	rs6699744	A	T	4	2.415e-26	2.532e-07	0.9653	0.9666	0.186	37.67
10	106610839	rs1021363	A	G	7	8.683e-25	2.108e-08	1.0301	1.0301	0.1151	41.38
10	106611268	rs1021362	A	G	7	2.528e-24	2.593e-08	0.9711	0.971	0.1152	41.37
10	106599009	rs2496014	T	C	7	2.396e-23	3.366e-07	1.029	1.0298	0.0644	49.55
10	106603086	rs1027190	T	G	7	2.558e-23	3.935e-07	1.0289	1.0297	0.0628	49.84
10	106632877	rs2451500	T	C	7	4.366e-23	2.536e-11	0.972	0.9715	0.2296	26.08
10	106632037	rs2451497	T	C	7	5.083e-23	2.942e-11	1.0288	1.0293	0.2279	26.31
10	106632478	rs2496022	T	C	7	5.146e-23	3.089e-11	1.0288	1.0293	0.2274	26.37
10	106640123	rs2932559	A	G	7	5.463e-23	1.477e-11	0.9721	0.9716	0.2388	24.91
10	106632655	rs2451499	T	C	7	5.621e-23	3.016e-11	1.0287	1.0293	0.2278	26.31
10	106635997	rs1961639	A	G	7	6.03e-23	2.058e-11	0.9721	0.9716	0.2345	25.46
10	106638740	rs923546	T	C	7	7.11e-23	1.621e-11	0.9721	0.9716	0.2389	24.9
10	106631330	rs2491376	T	G	7	9.625e-23	1.036e-10	0.9722	0.9718	0.2148	27.99
11	113370758	rs61902811	A	G	7	1.676e-22	1.676e-22	0.9724	0.9724	0.561	0
11	113364691	rs17602038	T	C	7	2.51e-22	2.51e-22	1.0282	1.0282	0.6489	0
11	113365141	rs4936276	C	G	7	2.643e-22	2.643e-22	1.0281	1.0281	0.6507	0
11	113365084	rs4936275	T	C	7	2.714e-22	2.714e-22	1.028	1.028	0.6481	0
11	113364803	rs4938021	T	C	7	2.747e-22	2.747e-22	1.028	1.028	0.6475	0
11	113364647	rs4245150	T	G	7	4.163e-22	4.163e-22	1.0279	1.0279	0.6576	0
11	113374847	rs4938023	T	G	7	4.486e-22	4.486e-22	0.9726	0.9726	0.5483	0
11	113377488	rs7111031	A	C	7	4.938e-22	4.938e-22	1.0282	1.0282	0.5375	0
11	113349374	rs7110440	A	C	7	5.203e-22	5.203e-22	0.9727	0.9727	0.6145	0
11	113355444	rs7121986	T	C	7	6.572e-22	6.572e-22	0.9728	0.9728	0.6281	0
11	113355736	rs6589377	A	G	7	8.291e-22	8.291e-22	1.0279	1.0279	0.621	0
11	113337058	rs61902787	A	C	7	8.484e-22	8.484e-22	0.9727	0.9727	0.5692	0
11	113336172	rs11601054	A	G	7	9.346e-22	9.346e-22	0.9727	0.9727	0.5822	0
10	106637748	rs2491373	T	C	7	9.486e-22	1.781e-11	1.0279	1.0283	0.2578	22.48
11	113328681	rs7948028	A	C	7	1.014e-21	1.014e-21	1.0281	1.0281	0.5173	0
11	113344912	rs61902807	T	C	7	1.155e-21	1.155e-21	1.028	1.028	0.5972	0
11	113356179	rs7929453	T	C	7	1.175e-21	1.175e-21	1.0278	1.0278	0.6111	0
10	106635678	rs728423	T	C	7	1.311e-21	2.322e-11	1.0279	1.0282	0.2565	22.65
10	106636681	rs2496023	A	G	7	1.529e-21	1.604e-11	0.9729	0.9726	0.2628	21.84
10	106636363	rs1352653	A	G	7	1.547e-21	1.966e-11	0.9729	0.9726	0.2601	22.18
11	113372671	rs7934649	T	C	7	1.639e-21	1.639e-21	1.0278	1.0278	0.4539	0
11	113374567	rs6589379	T	G	7	2.07e-21	2.07e-21	1.0277	1.0277	0.4529	0
11	113350620	rs35277073	C	G	6	2.433e-21	2.433e-21	1.0278	1.0278	0.6024	0
6	28354835	rs67981811	C	G	5	2.705e-21	0.0005918	1.0496	1.0417	0.0442	59.12
11	113317745	rs17601612	C	G	7	3.059e-21	7.368e-14	0.9727	0.9719	0.3311	12.93
6	28357807	rs36092177	T	C	5	3.087e-21	0.0006165	0.9528	0.9601	0.0439	59.19
6	28366151	rs2232423	A	G	5	3.153e-21	0.0005742	1.0495	1.0415	0.0464	58.64
6	28359632	rs2232429	T	G	5	3.403e-21	0.0006113	1.0495	1.0414	0.0452	58.89
6	28360659	rs2232426	C	G	5	3.461e-21	0.0006144	0.9528	0.9603	0.0454	58.85
11	113334100	rs4337071	T	C	7	3.518e-21	3.518e-21	0.9731	0.9731	0.5815	0
6	28358009	rs13213986	A	T	5	3.94e-21	0.0006082	0.9527	0.9596	0.0486	58.15
6	28345282	rs35017208	T	C	5	3.982e-21	0.0005655	0.9529	0.96	0.0456	58.8
11	113334209	rs4630328	A	G	7	3.986e-21	3.986e-21	0.973	0.973	0.5873	0
10	106620758	rs2491381	A	C	7	4.245e-21	1.074e-09	1.0277	1.028	0.2213	27.15
6	28362309	rs34546986	A	G	5	4.277e-21	0.0005856	0.9528	0.9597	0.0508	57.68
6	28364232	rs34871267	A	G	5	4.5e-21	0.0006066	0.9528	0.9598	0.0502	57.79
6	28349698	rs13213152	A	G	5	4.698e-21	0.0005351	1.0495	1.0422	0.0511	57.61
6	28368508	rs35883476	C	G	5	6.01e-21	0.0007708	0.9525	0.9599	0.0455	58.83
14	42097937	rs1950829	A	G	7	9.809e-21	7.427e-09	1.0258	1.0271	0.159	35.27
6	28332141	rs13214023	A	G	5	1.139e-20	0.0006429	0.9533	0.9601	0.0511	57.61
11	113392994	rs2514218	T	C	7	1.152e-20	1.152e-20	0.9734	0.9734	0.6902	0
6	28324378	rs35353359	T	C	5	1.177e-20	0.001379	0.9533	0.9605	0.0344	61.5
1	73668836	rs10890020	A	G	5	1.21e-20	2.079e-07	0.9736	0.9743	0.1655	38.36
6	28394680	rs13201681	T	C	5	1.365e-20	0.004481	0.9533	0.9627	0.0221	65.01
6	28411941	rs67381177	C	G	5	1.546e-20	0.004596	0.9534	0.9627	0.0217	65.14
18	50746748	rs4632195	T	C	7	1.849e-20	1.187e-05	1.0253	1.0282	0.0118	63.38
14	42074726	rs61990288	A	G	7	1.95e-20	1.157e-08	0.9751	0.974	0.1604	35.09
3	49214303	rs9831648	T	G	6	2.383e-20	2.204e-10	0.9705	0.9673	0.1618	36.72
14	42095232	rs8015100	A	T	7	2.55e-20	3.112e-13	1.0254	1.0257	0.3259	13.62
3	49210732	rs7617480	A	C	6	2.614e-20	2.681e-10	1.0302	1.0335	0.1642	36.38
14	42072408	rs17781288	C	G	7	2.617e-20	9.711e-09	1.0255	1.0266	0.1657	34.37
14	42081882	rs1956450	T	C	7	2.744e-20	1.383e-13	1.0255	1.0257	0.334	12.53
14	42086798	rs10483526	T	G	7	2.807e-20	4.286e-13	1.0254	1.0257	0.3229	14.01
1	73758117	rs7523829	A	G	7	2.823e-20	1.544e-05	1.0255	1.0229	0.0759	47.52
1	73736562	rs4571923	A	G	7	3.12e-20	1.234e-05	1.0255	1.0231	0.082	46.5
11	113374420	rs61902812	A	C	5	3.186e-20	3.186e-20	0.9724	0.9724	0.6449	0
14	42069176	rs61990286	T	C	6	3.529e-20	1.624e-07	0.9752	0.9736	0.0877	47.87
14	42154542	rs8009740	T	C	7	3.556e-20	1.752e-10	1.0254	1.0261	0.2425	24.44
14	42154546	rs8010939	T	C	7	3.583e-20	1.747e-10	0.9753	0.9746	0.2428	24.4
18	53099012	rs12967143	C	G	7	3.655e-20	0.0005488	0.9735	0.9756	0.004	68.6
10	106600343	rs7900775	T	C	7	3.719e-20	0.002471	1.026	1.0233	0.0011	73.1
1	73722460	rs4074990	C	G	7	3.727e-20	7.799e-05	0.9751	0.9776	0.0413	54.23
11	113318907	rs4936272	T	C	7	5.131e-20	4.458e-18	0.975	0.9747	0.4021	3.1
5	103981726	rs40465	T	G	4	5.219e-20	5.219e-20	0.9692	0.9692	0.8362	0
11	113318705	rs4936271	T	C	7	5.222e-20	4.874e-19	0.975	0.9748	0.4134	1.44
6	28323702	rs13198809	A	G	5	5.292e-20	0.009048	0.954	0.9641	0.014	67.98
14	42163202	rs1597052	A	T	7	5.338e-20	8.709e-11	0.9753	0.9747	0.2567	22.61
14	42165449	rs10140527	T	G	7	5.787e-20	1.413e-10	0.9754	0.9748	0.2499	23.49
1	73725998	rs12136984	T	G	7	5.809e-20	0.0002165	0.9753	0.978	0.0228	59.14
11	113319452	rs4274224	A	G	7	5.901e-20	5.901e-20	1.0256	1.0256	0.4779	0
1	73720577	rs4650206	T	C	7	6.089e-20	7.174e-05	0.9753	0.9776	0.0441	53.61
18	35138245	rs12967855	A	G	7	8.339e-20	2.548e-13	1.0268	1.0267	0.3368	12.16
1	73715233	rs11210187	T	C	7	8.376e-20	7.367e-05	0.9754	0.9777	0.0442	53.59
1	73711811	rs11210186	T	C	7	9.017e-20	6.599e-05	1.0251	1.023	0.0427	53.92
14	42051771	rs11157241	T	C	7	9.257e-20	3.594e-09	1.0254	1.0265	0.1981	30.14
6	28314880	rs35016036	T	C	5	9.37e-20	0.004897	0.9544	0.9629	0.019	66.06
1	73664022	rs6424532	A	G	7	9.642e-20	6.816e-05	1.0246	1.0224	0.0371	55.21
3	49213637	rs9586	T	C	6	9.828e-20	3.331e-09	0.9709	0.967	0.115	43.53
18	50776391	rs17410557	T	C	7	9.84e-20	5.243e-09	0.9747	0.9726	0.1735	33.34
6	28121953	rs66886492	C	T	3	1.108e-19	0.02271	1.052	1.0465	0.0249	72.93
5	104566460	rs1421669	G	C	3	1.215e-19	1.215e-19	1.0308	1.0308	0.6349	0
1	73711369	rs11210185	A	T	7	1.362e-19	8.711e-05	0.9756	0.9779	0.0434	53.76
1	73594693	rs12135546	A	T	7	1.366e-19	8.871e-07	1.0247	1.0229	0.1358	38.43
6	152215199	rs9479138	T	G	6	1.371e-19	2.149e-07	1.026	1.0305	0.0325	58.92
14	42146572	rs2121708	A	G	5	1.371e-19	3.782e-06	0.9743	0.9701	0.0531	57.18
1	73658397	rs10789361	A	G	7	1.433e-19	5.588e-05	1.0247	1.0227	0.0391	54.76
6	27799514	rs35202262	T	C	4	1.464e-19	5.545e-05	0.9457	0.9493	0.0827	55.11
1	73664064	rs6424533	C	G	7	1.47e-19	6.924e-05	1.0246	1.0224	0.0377	55.09
1	73585925	rs12724780	T	G	7	1.493e-19	4.271e-07	0.9759	0.9775	0.1503	36.45
1	73665514	rs11210181	C	G	7	1.526e-19	7.035e-05	1.0246	1.0224	0.0363	55.42
18	50753741	rs7231178	A	G	7	1.587e-19	1.827e-05	1.0248	1.0294	0.0059	66.91
1	73664563	rs7522520	T	C	7	1.67e-19	6.25e-05	1.0245	1.0222	0.0415	54.2
1	73706712	rs4650205	A	T	7	1.675e-19	7.815e-05	1.025	1.0226	0.0468	53.02
6	152218079	rs11756123	A	T	7	1.698e-19	4.262e-07	1.0259	1.0301	0.0351	55.72
1	73664395	rs6424536	C	G	7	1.758e-19	6.626e-05	0.9761	0.9782	0.0402	54.49
1	73584532	rs4477222	A	G	7	1.79e-19	4.394e-07	1.0247	1.023	0.1509	36.36
14	42052115	rs4356390	T	C	5	1.812e-19	7.772e-07	1.0254	1.027	0.0772	52.52
6	152215722	rs11155821	T	C	7	1.859e-19	2.652e-07	1.0259	1.03	0.0418	54.12
1	73658307	rs10789360	T	G	7	1.87e-19	9.352e-05	0.976	0.9781	0.0333	56.18
1	73685994	rs4261072	A	T	7	1.92e-19	7.27e-05	0.9757	0.9781	0.0481	52.75
1	73661616	rs12142986	T	C	7	1.921e-19	8.578e-05	1.0246	1.0225	0.0336	56.09
1	73701671	rs6697023	T	G	7	1.942e-19	8.349e-05	1.025	1.0225	0.0461	53.18
1	73701723	rs6675954	T	C	7	1.949e-19	8.406e-05	1.025	1.0225	0.0459	53.21
1	73706169	rs6684541	A	C	7	1.957e-19	8.135e-05	0.9757	0.978	0.0463	53.12
1	73658507	rs7514832	A	T	7	1.958e-19	7.493e-05	0.976	0.9781	0.038	55.02
1	73768366	rs12129573	A	C	7	1.996e-19	1.996e-19	1.0256	1.0256	0.5539	0
10	106587383	rs10884051	A	G	7	2.068e-19	0.0004927	1.0259	1.0245	0.0064	66.58
14	42076640	rs1950835	T	G	7	2.132e-19	2.132e-19	0.9762	0.9762	0.5922	0
6	28268824	rs33932084	A	G	5	2.135e-19	0.001969	1.0467	1.0392	0.0226	64.86
1	73664320	rs6424535	A	G	7	2.192e-19	5.963e-05	0.976	0.9785	0.0551	51.32
1	73816564	rs1160682	T	C	7	2.256e-19	2.256e-19	0.975	0.975	0.573	0
14	42076337	rs1111177	A	G	7	2.297e-19	2.297e-19	1.0243	1.0243	0.5904	0
18	50726559	rs8084351	A	G	7	2.328e-19	0.0003483	1.0248	1.0259	0.0032	69.43
1	73789324	rs10890032	T	C	7	2.371e-19	2.371e-19	1.0256	1.0256	0.56	0
6	28304384	rs67340775	A	C	5	2.372e-19	0.002238	1.0465	1.0395	0.017	66.82
1	73666227	rs12140625	A	T	7	2.441e-19	7.505e-05	0.976	0.9784	0.0501	52.33
6	28301195	rs7752608	A	G	4	2.474e-19	0.0003463	1.0497	1.0485	0.1512	43.37
18	50723179	rs7230446	A	G	7	2.52e-19	0.0003678	1.0248	1.0261	0.0031	69.63
18	50723080	rs7230285	A	G	7	2.53e-19	0.0003681	1.0248	1.0261	0.0031	69.63
14	42076434	rs61990289	T	C	7	2.566e-19	2.566e-19	0.9764	0.9764	0.8083	0
18	50723283	rs17487484	T	G	6	2.611e-19	0.0004895	0.9758	0.9745	0.0014	74.59
14	42166111	rs10131184	A	G	7	2.628e-19	1.457e-16	0.9757	0.9757	0.3959	3.98
3	49214066	rs13084037	A	G	6	2.656e-19	2.78e-09	0.9708	0.9672	0.1531	37.95
1	73581434	rs4622012	C	G	7	2.67e-19	1.42e-06	0.9761	0.9779	0.1301	39.23
14	42074524	rs1950834	A	G	7	2.686e-19	2.686e-19	1.0244	1.0244	0.5401	0
1	73663180	rs11210179	A	G	7	2.742e-19	0.0001246	1.0243	1.0218	0.0335	56.12
1	73542697	rs12759558	T	C	7	2.753e-19	7.222e-06	0.9761	0.9784	0.0993	43.74
14	42072610	rs1609735	T	C	7	2.82e-19	2.82e-19	1.0244	1.0244	0.5772	0
1	73540800	rs12409116	A	T	7	2.932e-19	1.722e-07	0.976	0.9778	0.1867	31.62
11	113318007	rs4245147	T	C	7	2.957e-19	2.957e-19	1.0252	1.0252	0.5587	0
18	50724899	rs62099231	A	G	7	2.976e-19	0.000408	1.0247	1.0264	0.002	71.09
1	72902919	rs1084439	T	G	6	3.176e-19	3.851e-05	1.0268	1.0258	0.0926	47.06
1	73663455	rs10890019	A	G	7	3.178e-19	0.000128	1.0243	1.0218	0.0331	56.23
18	50726749	rs8084280	A	T	7	3.202e-19	0.0003583	0.9759	0.9749	0.0034	69.25
14	42075952	rs1111179	T	G	7	3.239e-19	3.239e-19	0.9764	0.9764	0.5756	0
1	73668882	rs10890021	A	T	7	3.266e-19	7.271e-05	1.0246	1.022	0.0528	51.78
1	73662169	rs10890018	A	G	7	3.334e-19	0.0001542	0.9762	0.9785	0.0284	57.49
1	73658085	rs12069039	C	G	7	3.338e-19	0.0001458	1.0244	1.0218	0.0315	56.65
1	73664609	rs11210180	T	C	7	3.365e-19	0.0001335	0.9763	0.9789	0.0345	55.87
14	42068689	rs12431444	T	C	7	3.526e-19	3.526e-19	1.0243	1.0243	0.5903	0
6	27912437	rs149583087	A	G	4	3.538e-19	0.001449	0.9537	0.9572	0.0283	66.94
10	106454672	rs11599236	T	C	6	3.551e-19	5.118e-05	1.0252	1.0218	0.0618	52.47
18	50723460	rs2069191	T	C	7	3.558e-19	0.0004377	0.9759	0.9743	0.0019	71.26
18	50747191	rs6508210	A	C	7	3.621e-19	3.17e-05	0.9761	0.9722	0.005	67.61
1	73658562	rs10890017	T	C	7	3.624e-19	0.0001457	0.9762	0.9787	0.032	56.51
14	42066464	rs7148091	A	G	7	3.662e-19	3.662e-19	1.0243	1.0243	0.5083	0
1	73696114	rs7533366	A	G	6	3.727e-19	0.0001917	1.0248	1.022	0.0305	59.45
1	73661661	rs12132090	T	C	7	3.754e-19	0.0001492	0.9762	0.9785	0.0296	57.16
11	113317973	rs4245146	T	C	7	3.756e-19	3.756e-19	0.9755	0.9755	0.5396	0
6	28258208	rs34691223	A	C	5	3.821e-19	0.003726	0.9558	0.9635	0.0141	67.93
1	73668519	rs10789363	A	G	7	3.836e-19	7.172e-05	0.9761	0.9786	0.0543	51.49
14	42036322	rs55810038	A	T	5	3.847e-19	1.036e-06	1.0266	1.0305	0.0956	49.32
18	35152563	rs11665070	A	G	7	3.914e-19	3.914e-19	0.9746	0.9746	0.5423	0
18	35155910	rs4799949	T	C	7	3.965e-19	3.965e-19	0.9745	0.9745	0.5543	0
6	28281894	rs34661125	A	G	5	3.966e-19	0.003308	0.9558	0.9633	0.0154	67.43
18	50872623	rs11664320	T	C	7	4.033e-19	1.331e-08	0.9758	0.9731	0.1353	38.5
18	50614732	rs11663393	A	G	7	4.254e-19	2.708e-18	1.0246	1.0247	0.4152	1.18
6	28318331	rs35744819	T	G	5	4.262e-19	0.01488	0.9548	0.9655	0.0103	69.74
6	27710165	rs17693963	A	C	5	4.321e-19	0.00401	1.0445	1.0356	0.0195	65.87
6	28278688	rs34950484	A	G	5	4.331e-19	0.003637	0.9559	0.9634	0.0145	67.78
6	28250955	rs34396849	A	C	5	4.393e-19	0.003677	1.0461	1.0378	0.0149	67.61
18	50630791	rs56327309	C	G	7	4.421e-19	3.862e-08	0.9748	0.9724	0.1488	36.64
18	35145122	rs11082011	T	C	7	4.43e-19	4.613e-19	0.9745	0.9745	0.423	0.02
18	35127427	rs1557341	A	C	7	4.524e-19	4.524e-19	1.0265	1.0265	0.5046	0
1	73665844	rs4650201	A	G	7	4.525e-19	0.0001136	0.9763	0.9787	0.0367	55.32
1	73552990	rs7543826	T	C	7	4.749e-19	5.153e-05	1.0243	1.0214	0.0635	49.72
1	73554722	rs6424511	C	G	7	4.769e-19	5.652e-05	1.0243	1.0213	0.0618	50.04
1	73677003	rs11806728	A	G	6	4.773e-19	0.00026	1.0243	1.0215	0.0207	62.42
6	28290328	rs56075693	T	G	5	4.802e-19	0.005263	1.0469	1.0379	0.0207	65.48
1	73545913	rs61773609	A	G	7	4.823e-19	3.138e-05	1.0243	1.0216	0.0722	48.15
1	73522589	rs12410787	T	C	7	4.862e-19	6.12e-05	1.0244	1.0215	0.0599	50.38
6	28290647	rs34218844	T	C	5	4.986e-19	0.005165	1.0468	1.0378	0.0213	65.27
7	1964357	rs1403175	A	T	7	5.003e-19	4.53e-07	0.969	0.9672	0.0773	47.28
1	73533483	rs7528312	T	C	7	5.127e-19	6.861e-05	0.9762	0.979	0.0582	50.72
6	28265954	rs72854513	A	T	5	5.163e-19	0.005963	1.0468	1.0377	0.0189	66.11
6	28271973	rs56189111	A	C	5	5.224e-19	0.005809	0.9553	0.9636	0.0194	65.93
6	28285985	rs13190888	A	G	5	5.362e-19	0.003344	0.956	0.9634	0.0158	67.26
1	73551194	rs12142184	T	G	7	5.401e-19	5.451e-05	0.9763	0.9791	0.0625	49.9
6	28250179	rs34878803	T	C	5	5.461e-19	0.004178	1.046	1.0375	0.0138	68.1
1	73546362	rs11589392	T	C	7	5.489e-19	5.48e-05	0.9763	0.9791	0.062	49.99
1	73532694	rs11210119	A	G	7	5.519e-19	6.243e-05	1.0244	1.0214	0.06	50.37
1	73543028	rs4650178	A	G	7	5.601e-19	5.028e-05	1.0243	1.0214	0.0642	49.6
1	73551385	rs12145685	A	G	7	5.611e-19	1.353e-05	0.9763	0.9787	0.0896	45.27
1	73542900	rs4650177	A	G	7	5.642e-19	5.169e-05	0.9763	0.9791	0.0638	49.67
1	73544070	rs4650180	T	C	7	5.671e-19	5.191e-05	1.0242	1.0213	0.0633	49.75
7	1962163	rs10268609	T	G	7	5.703e-19	6.029e-07	1.0319	1.0337	0.0741	47.82
1	72930635	rs12035763	T	C	7	5.742e-19	0.0005511	0.9756	0.9783	0.019	60.43
1	73548406	rs7549985	T	G	7	5.765e-19	4.895e-05	1.0243	1.0214	0.0647	49.5
1	73544556	rs4650181	A	G	7	5.782e-19	4.997e-05	0.9763	0.9791	0.0645	49.54
1	73518904	rs4604650	A	G	7	5.801e-19	7.452e-05	1.0244	1.0214	0.057	50.95
1	73549779	rs12402991	A	C	7	5.807e-19	5.375e-05	1.0242	1.0213	0.0631	49.79
1	73549773	rs12409265	T	C	7	5.829e-19	5.363e-05	0.9763	0.9791	0.0632	49.77
1	73556856	rs4562575	A	C	6	5.836e-19	8.199e-05	0.9751	0.9771	0.0808	49.03
1	73516461	rs12143820	T	C	6	5.864e-19	0.0001915	1.0244	1.0211	0.0329	58.83
1	73661205	rs4272574	T	C	7	5.874e-19	7.487e-05	1.0244	1.0221	0.0502	52.3
6	28137499	rs72846794	A	G	4	5.902e-19	0.001869	0.9544	0.9581	0.025	67.91
18	50895766	rs7227402	T	G	7	5.92e-19	2.502e-08	1.0247	1.0276	0.1228	40.27
1	73532151	rs4649975	T	C	7	5.947e-19	6.326e-05	0.9762	0.979	0.0602	50.33
1	73538351	rs12134194	T	G	7	5.952e-19	7.722e-05	0.9763	0.9792	0.0559	51.16
1	72863906	rs4650133	A	G	7	6.014e-19	7.443e-06	1.0253	1.0226	0.1205	40.59
1	73548607	rs12139090	A	T	7	6.016e-19	5.375e-05	1.0243	1.0213	0.0628	49.85
1	73549290	rs137948505	T	C	7	6.035e-19	5.468e-05	0.9763	0.9791	0.0622	49.95
1	73549374	rs76588403	C	G	7	6.056e-19	5.444e-05	1.0243	1.0214	0.0624	49.92
1	73549063	rs79767231	T	C	7	6.065e-19	5.282e-05	1.0242	1.0213	0.0633	49.75
6	152225383	rs4869748	T	G	7	6.151e-19	6.147e-07	1.0254	1.0297	0.0339	56.03
1	73549671	rs12748358	T	C	7	6.154e-19	5.195e-05	1.0242	1.0213	0.0638	49.66
1	73554520	rs12126658	T	C	7	6.162e-19	3.885e-05	1.0242	1.0214	0.0696	48.61
1	73551426	rs12138301	A	G	7	6.182e-19	4.874e-05	1.0242	1.0213	0.0657	49.3
1	73552835	rs7543704	T	C	7	6.209e-19	5.077e-05	1.0242	1.0213	0.0645	49.52
1	73552927	rs7512691	T	C	7	6.221e-19	5.143e-05	0.9763	0.9791	0.0641	49.6
1	73537454	rs4614208	A	C	7	6.268e-19	8.334e-05	0.9764	0.9793	0.0547	51.39
1	73801632	rs6684973	A	G	7	6.479e-19	6.479e-19	1.0254	1.0254	0.5833	0
1	72909435	rs4649956	T	C	6	6.614e-19	0.0005353	1.0263	1.0246	0.0367	57.84
1	73541071	rs11210121	T	C	7	6.648e-19	8.481e-05	0.9764	0.9793	0.0549	51.35
1	73549987	rs11811400	A	G	7	6.663e-19	5.375e-05	0.9764	0.9791	0.0634	49.74
1	73446704	rs12724536	A	G	7	6.756e-19	1.052e-12	1.0243	1.0239	0.3441	11.18
1	73550364	rs4623647	T	C	7	6.772e-19	5.181e-05	0.9764	0.9791	0.0646	49.51
1	73554179	rs12141451	C	G	7	6.828e-19	5.111e-05	1.0242	1.0213	0.0649	49.45
10	106656137	rs6584631	T	C	7	6.907e-19	6.907e-19	0.9728	0.9728	0.5681	0
1	73547634	rs55954633	A	G	7	7.026e-19	5.084e-05	1.0242	1.0213	0.0645	49.53
1	73551763	rs12142377	A	T	7	7.079e-19	5.314e-05	1.0242	1.0213	0.0642	49.58
1	73551845	rs12142414	T	C	7	7.09e-19	5.31e-05	0.9764	0.9792	0.0643	49.58
1	73549581	rs12409235	T	C	7	7.15e-19	8.424e-05	0.9764	0.9793	0.0549	51.37
6	28305508	rs35030260	A	G	5	7.185e-19	0.005712	0.9554	0.9635	0.0196	65.85
6	152231404	rs4870060	A	G	7	7.26e-19	3.777e-07	0.9753	0.9715	0.0438	53.67
1	73555040	rs6424514	T	C	7	7.272e-19	5.104e-05	0.9764	0.9791	0.0648	49.48
1	73556846	rs4495635	T	C	7	7.455e-19	8.242e-05	1.0242	1.0211	0.0562	51.11
1	73555023	rs7550849	A	G	7	7.534e-19	5.09e-05	0.9764	0.9791	0.065	49.45
1	73553688	rs12731600	T	C	7	7.535e-19	4.332e-05	1.0242	1.0213	0.0697	48.59
1	73554931	rs6424513	T	C	7	7.593e-19	5.214e-05	0.9764	0.9791	0.0645	49.53
1	73553855	rs12752404	T	C	7	7.636e-19	5.113e-05	0.9764	0.9792	0.0652	49.4
1	73666825	rs11210182	A	G	7	7.65e-19	0.0001294	1.0242	1.0214	0.047	52.98
1	73555433	rs4649977	T	C	7	7.652e-19	5.274e-05	1.0242	1.0213	0.0644	49.56
1	73555556	rs12120198	A	T	7	7.666e-19	5.275e-05	0.9764	0.9792	0.0644	49.56
1	73555495	rs4649978	A	C	7	7.684e-19	5.301e-05	1.0242	1.0213	0.0642	49.59
6	28238059	rs67998226	T	C	5	7.709e-19	0.00452	1.0458	1.0372	0.0137	68.12
22	41548008	rs20551	A	G	7	7.738e-19	7.738e-19	0.9735	0.9735	0.539	0
18	50827476	rs72925341	T	C	7	7.871e-19	4.91e-09	1.0249	1.0268	0.1978	30.17
1	73547563	rs56193390	A	T	6	7.968e-19	0.0001659	1.0242	1.021	0.0351	58.25
1	73552100	rs4650182	A	G	7	8.063e-19	7.773e-05	1.0241	1.0211	0.0578	50.79
1	73655821	rs11210177	A	G	7	8.563e-19	0.0001615	0.9764	0.979	0.0346	55.84
18	50835863	rs62097992	T	C	7	8.73e-19	6.159e-09	0.9757	0.9739	0.1934	30.75
1	73559174	rs4292907	T	C	7	8.754e-19	2.714e-05	0.9764	0.979	0.0774	47.27
18	50832102	rs1431196	A	G	7	9.207e-19	7.066e-09	0.9757	0.9738	0.1898	31.21
1	73548232	rs7542203	T	C	7	9.414e-19	5.327e-05	0.9764	0.9791	0.064	49.63
18	50836414	rs11873021	A	G	6	9.426e-19	4.463e-08	0.9758	0.9737	0.1358	40.43
6	152235339	rs12204714	T	C	7	9.53e-19	3.443e-07	0.9753	0.9713	0.0435	53.75
5	165053860	rs4434398	G	C	3	9.538e-19	9.225e-12	0.9721	0.9721	0.3186	12.57
5	165054873	rs4077277	C	T	3	9.608e-19	1.081e-11	0.9721	0.9721	0.3178	12.76
1	73556293	rs4649979	A	G	7	9.663e-19	5.286e-05	0.9765	0.9792	0.0645	49.54
1	73555874	rs12120282	A	T	7	9.683e-19	6.089e-05	0.9764	0.9792	0.0624	49.92
1	73555866	rs12127823	A	C	7	9.71e-19	6.117e-05	1.0241	1.0212	0.0622	49.95
10	106667297	rs7901032	A	G	7	9.735e-19	9.735e-19	0.973	0.973	0.6325	0
1	73551310	rs12123391	T	C	7	9.884e-19	5.265e-05	1.0241	1.0213	0.0654	49.37
1	72921381	rs12759396	A	G	7	1.035e-18	0.0001715	1.025	1.0226	0.0435	53.74
18	50887961	rs10502971	A	G	7	1.036e-18	5.596e-08	1.0245	1.0275	0.1071	42.57
1	72937842	rs7530496	A	G	7	1.042e-18	0.0005741	0.9759	0.9785	0.0195	60.27
1	73557256	rs4498756	T	C	7	1.045e-18	4.985e-05	1.0241	1.0213	0.0661	49.24
1	73560297	rs4512593	T	C	7	1.055e-18	4.869e-05	1.0241	1.0213	0.0663	49.21
10	106667902	rs1525388	A	G	7	1.07e-18	1.07e-18	0.973	0.973	0.5968	0
1	73560811	rs4128552	T	G	7	1.071e-18	4.802e-05	1.0241	1.0213	0.0666	49.14
1	73560895	rs4128551	T	C	7	1.073e-18	4.724e-05	1.0241	1.0213	0.0671	49.06
1	73561040	rs4307522	A	T	7	1.075e-18	4.731e-05	1.0241	1.0213	0.0671	49.06
1	73559787	rs11210123	T	C	7	1.09e-18	4.779e-05	1.0241	1.0213	0.0666	49.14
1	73559856	rs11210124	T	C	7	1.105e-18	4.8e-05	1.0241	1.0213	0.0667	49.13
6	28277671	rs13191786	T	G	5	1.112e-18	0.02079	1.0465	1.0344	0.0087	70.6
1	72863102	rs1824530	T	C	7	1.117e-18	8.116e-06	1.0251	1.0225	0.1222	40.35
18	50822943	rs17411548	T	G	7	1.134e-18	1.636e-09	1.025	1.0268	0.2187	27.49
10	106642791	rs7068414	C	G	6	1.135e-18	1.135e-18	1.0278	1.0278	0.4374	0
22	41496800	rs11090039	A	G	7	1.137e-18	1.137e-18	1.0273	1.0273	0.5694	0
10	106665912	rs7912437	T	C	7	1.15e-18	1.15e-18	1.0277	1.0277	0.5904	0
10	106653135	rs1565424	T	C	7	1.157e-18	1.157e-18	1.0278	1.0278	0.5615	0
1	73558100	rs10890006	A	T	7	1.168e-18	4.304e-05	0.9765	0.9792	0.0695	48.63
1	73557976	rs11210122	T	G	7	1.172e-18	4.423e-05	1.024	1.0213	0.0689	48.74
1	73561690	rs11210126	T	C	7	1.173e-18	4.408e-05	0.9765	0.9792	0.0688	48.76
10	106666146	rs7896186	T	C	7	1.177e-18	1.177e-18	0.973	0.973	0.5985	0
6	28080628	rs34588114	A	C	5	1.179e-18	0.01517	0.9558	0.9655	0.0081	70.9
1	73557990	rs10890005	T	C	7	1.199e-18	4.684e-05	1.024	1.0212	0.0679	48.91
10	106665798	rs17775106	T	C	7	1.215e-18	1.215e-18	0.973	0.973	0.5899	0
5	164473699	rs7704022	T	G	4	1.239e-18	6.519e-05	0.9722	0.9738	0.1865	37.6
1	73559093	rs4310400	A	G	7	1.244e-18	4.198e-05	1.024	1.0213	0.0699	48.55
1	73558512	rs4358996	A	C	6	1.247e-18	0.0001262	0.9765	0.9794	0.0401	57.04
6	152229850	rs2347867	A	G	7	1.252e-18	1.493e-06	0.9755	0.9715	0.0271	57.84
18	50737358	rs62100766	T	G	7	1.28e-18	7.348e-08	1.0251	1.0271	0.1454	37.11
10	106663056	rs17775021	A	G	7	1.302e-18	1.302e-18	0.9731	0.9731	0.6227	0
18	50807359	rs17411339	A	G	7	1.307e-18	3.65e-08	0.9758	0.9735	0.1529	36.09
1	72944714	rs11209972	A	G	7	1.317e-18	0.0009959	0.9759	0.9786	0.0122	63.19
6	27592003	rs35715914	T	C	5	1.325e-18	0.007719	0.9553	0.9641	0.0163	67.06
1	72852995	rs1072882	A	G	6	1.326e-18	8.566e-05	1.0263	1.0236	0.108	44.61
10	106651379	rs6584630	T	C	7	1.336e-18	1.336e-18	0.973	0.973	0.5343	0
1	72949748	rs4649957	A	T	7	1.348e-18	0.00131	0.976	0.9788	0.009	64.88
10	106453832	rs11596214	A	G	7	1.358e-18	0.0001205	0.9759	0.9796	0.066	49.27
1	72852773	rs1961767	A	G	6	1.371e-18	8.578e-05	1.0263	1.0236	0.1089	44.48
5	103954801	rs173823	A	T	4	1.378e-18	0.0007769	1.0303	1.0272	0.1024	51.59
1	72924848	rs4650139	T	C	7	1.392e-18	0.000678	1.0246	1.0216	0.0194	60.28
6	28038929	rs71559070	A	G	5	1.396e-18	0.02436	0.9558	0.967	0.0058	72.49
6	28060239	rs13197574	T	C	5	1.405e-18	0.02415	1.0462	1.0342	0.0058	72.44
6	28065801	rs34166054	T	C	5	1.433e-18	0.01708	1.0462	1.0353	0.0074	71.37
6	27815823	rs200990	T	G	7	1.434e-18	0.0175	1.0394	1.0273	0.0026	70.25
1	72884712	rs10789339	A	G	7	1.488e-18	9.254e-05	1.0248	1.0215	0.0697	48.6
1	72885087	rs11209964	T	C	7	1.519e-18	0.0001106	1.0248	1.0215	0.065	49.44
6	28081758	rs34371502	T	C	5	1.529e-18	0.02315	1.0462	1.0343	0.0061	72.23
18	50709981	rs17408393	A	G	7	1.542e-18	2.913e-08	0.9754	0.9735	0.1688	33.96
6	28079598	rs13203816	T	C	5	1.605e-18	0.02418	1.0461	1.0341	0.0059	72.39
10	106670574	rs61867341	A	G	7	1.619e-18	1.619e-18	0.9732	0.9732	0.5496	0
6	28089481	rs71559072	T	C	5	1.624e-18	0.02262	0.956	0.9668	0.0063	72.11
1	72951344	rs1822979	T	C	7	1.637e-18	0.001492	1.0245	1.0214	0.0088	64.96
18	50807090	rs56027651	A	T	7	1.644e-18	1.015e-08	1.0256	1.0281	0.1805	32.43
1	72893648	rs6424469	A	C	7	1.651e-18	0.003479	1.0248	1.0224	0.0021	71.03
10	106663252	rs4598601	T	C	7	1.654e-18	1.654e-18	0.9732	0.9732	0.5714	0
1	72866574	rs1599334	T	G	6	1.702e-18	5.148e-05	0.9745	0.9768	0.1181	43.06
6	27624640	rs34543938	A	G	5	1.719e-18	0.004393	1.0457	1.0377	0.0216	65.17
6	28091580	rs35345226	A	G	5	1.723e-18	0.02264	1.0461	1.0343	0.0064	72.02
6	28058949	rs35902873	C	G	5	1.733e-18	0.02279	0.956	0.9668	0.0063	72.12
1	72927346	rs7523080	A	G	7	1.743e-18	0.001001	1.0245	1.0215	0.0143	62.25
10	106636596	rs2496024	T	C	5	1.762e-18	1.762e-18	0.9739	0.9739	0.5452	0
10	106643661	rs7914784	T	C	7	1.779e-18	1.779e-18	1.0276	1.0276	0.5124	0
1	72906786	rs2121056	A	G	7	1.8e-18	0.001138	0.976	0.9791	0.0148	62.04
6	27640246	rs56405707	A	G	5	1.806e-18	0.004246	0.9564	0.9637	0.0221	65.01
6	27647509	rs13215275	T	G	5	1.808e-18	0.004129	0.9564	0.9637	0.0232	64.67
6	27646492	rs13210634	A	G	5	1.813e-18	0.004151	1.0456	1.0376	0.0231	64.69
6	152240448	rs4305732	A	G	7	1.814e-18	3.109e-07	1.0251	1.0291	0.05	52.36
1	72901752	rs6424471	T	G	7	1.823e-18	0.001086	0.9759	0.979	0.0155	61.78
6	28191288	rs35656932	T	G	5	1.831e-18	0.01623	0.956	0.9664	0.0107	69.51
1	72897106	rs980243	A	G	7	1.832e-18	0.001181	0.9759	0.979	0.0152	61.87
1	72882343	rs7532281	C	G	7	1.844e-18	9.501e-05	0.9758	0.979	0.0702	48.5
1	72901573	rs1373913	T	C	7	1.851e-18	0.001079	0.9759	0.9791	0.0157	61.67
6	27669976	rs17749927	A	G	5	1.897e-18	0.004003	1.0456	1.0377	0.0233	64.64
6	28225311	rs13208096	C	G	5	1.915e-18	0.03319	1.0461	1.0324	0.0062	72.16
1	72847620	rs1599335	A	C	7	1.931e-18	0.0002352	0.9757	0.9791	0.0503	52.29
6	27607660	rs34038546	A	C	5	2.043e-18	0.004864	0.9564	0.9639	0.0207	65.48
1	72903118	rs7531797	A	G	7	2.062e-18	0.001113	0.976	0.9791	0.0155	61.78
6	27560805	rs34105070	T	C	5	2.065e-18	0.005938	0.9564	0.9643	0.019	66.07
6	28114818	rs35749575	T	G	5	2.067e-18	0.02208	0.956	0.9668	0.0065	71.95
6	27837267	rs200953	T	C	7	2.095e-18	0.02004	1.0392	1.0269	0.0024	70.55
6	27829638	rs71559050	C	A	3	2.118e-18	0.01589	1.0499	1.0461	0.0374	69.58
6	27606716	rs13212093	T	C	5	2.132e-18	0.005055	0.9564	0.964	0.0203	65.63
1	72899359	rs1445581	A	G	7	2.134e-18	0.001071	0.9759	0.979	0.0165	61.36
6	28119055	rs72846780	T	C	5	2.15e-18	0.02299	1.046	1.0342	0.0063	72.09
6	28074901	rs35952432	T	C	4	2.178e-18	0.01373	0.9534	0.9605	0.0062	75.77
6	27833174	rs200981	A	G	7	2.187e-18	0.02025	1.0392	1.027	0.0022	70.77
1	72890548	rs10889952	A	T	7	2.197e-18	0.00111	1.0247	1.0214	0.0162	61.5
6	27805255	rs34706883	A	C	5	2.197e-18	0.006627	1.0456	1.0367	0.0195	65.87
6	27521096	rs35848276	T	C	5	2.233e-18	0.007151	0.9559	0.9645	0.0197	65.83
1	73651204	rs4274014	A	C	7	2.235e-18	0.0007372	1.0239	1.0206	0.0163	61.44
18	50725943	rs8084239	T	C	7	2.237e-18	0.0005475	0.9764	0.9748	0.002	71.14
1	73652122	rs4650199	T	C	7	2.243e-18	0.0007146	0.9767	0.9798	0.0167	61.27
6	27671825	rs13192965	A	G	5	2.276e-18	0.003961	0.9565	0.9637	0.0239	64.45
6	27564879	rs13202775	T	C	5	2.281e-18	0.006161	1.0455	1.0369	0.0187	66.18
1	72902974	rs1596762	T	C	7	2.353e-18	0.001105	0.976	0.9791	0.0158	61.65
6	27622084	rs141342723	T	C	5	2.383e-18	0.004875	1.0455	1.0374	0.0207	65.46
1	72904244	rs12035943	C	G	7	2.452e-18	0.001135	0.9761	0.9791	0.0153	61.84
1	73768022	rs12023347	T	C	7	2.456e-18	1.943e-07	1.0238	1.0226	0.178	32.75
10	106647839	rs61867322	A	G	7	2.468e-18	2.468e-18	0.9732	0.9732	0.4758	0
1	72895551	rs2166314	T	C	7	2.473e-18	0.001126	1.0246	1.0214	0.0163	61.43
18	50718944	rs17487277	C	G	7	2.476e-18	4.34e-08	0.9756	0.9736	0.1625	34.81
11	113303929	rs4938017	T	C	7	2.483e-18	2.483e-18	1.0245	1.0245	0.9721	0
1	72886559	rs6673910	C	G	7	2.491e-18	0.0003161	0.9759	0.9796	0.0471	52.95
6	27575268	rs72845046	A	T	5	2.513e-18	0.00479	0.9565	0.964	0.0218	65.11
7	1892309	rs11764337	T	C	6	2.517e-18	4.866e-06	0.9707	0.9688	0.0408	56.87
18	50721712	rs62099230	A	G	7	2.522e-18	6.19e-08	1.0249	1.0269	0.151	36.35
18	50810675	rs62097985	T	C	7	2.562e-18	1.253e-07	1.0248	1.028	0.117	41.1
6	28133239	rs34505829	A	T	5	2.567e-18	0.0241	1.0458	1.034	0.0062	72.2
1	72887886	rs10889951	A	G	7	2.579e-18	0.0004522	1.0245	1.0207	0.0395	54.65
6	28130089	rs13201308	T	C	5	2.583e-18	0.02316	0.9561	0.967	0.0063	72.07
6	28139710	rs13217984	A	T	5	2.6e-18	0.02454	1.0458	1.0339	0.0061	72.24
1	72893683	rs6424470	T	G	7	2.608e-18	0.00147	0.9759	0.9792	0.0134	62.64
1	73796949	rs12036558	T	G	7	2.635e-18	1.302e-07	1.0238	1.0225	0.19	31.19
6	27783941	rs34718920	T	C	5	2.638e-18	0.005482	0.9566	0.9645	0.0219	65.08
6	28130450	rs34765154	A	G	5	2.658e-18	0.02566	0.9561	0.9672	0.0059	72.38
6	27815639	rs13194781	A	G	5	2.689e-18	0.008881	1.0454	1.036	0.0165	66.97
6	28193102	rs34243448	A	C	5	2.689e-18	0.02269	0.9562	0.9676	0.0082	70.85
6	27775028	rs17751184	T	C	5	2.692e-18	0.005362	0.9565	0.9642	0.0226	64.84
6	27685825	rs34432857	A	G	5	2.712e-18	0.01017	0.9566	0.9656	0.0148	67.65
6	28144832	rs35781323	T	C	5	2.713e-18	0.02471	1.0458	1.0339	0.006	72.27
18	50741130	rs62100771	A	G	7	2.714e-18	2.345e-07	0.9759	0.974	0.1256	39.87
18	50879700	rs7237127	A	T	7	2.748e-18	5.84e-09	1.0237	1.0249	0.1818	32.25
3	49218888	rs4955421	A	G	7	2.775e-18	8.407e-09	0.974	0.9715	0.1632	34.71
6	27688841	rs13212318	A	C	5	2.783e-18	0.01073	1.0454	1.0356	0.014	68.01
18	50843269	rs62097996	A	C	7	2.784e-18	1.792e-09	1.0244	1.0261	0.227	26.43
6	27810569	rs35819751	A	G	5	2.791e-18	0.007183	1.0454	1.0365	0.019	66.05
7	2033780	rs868754	C	G	7	2.829e-18	7.831e-09	0.9707	0.9693	0.192	30.93
6	27798887	rs67101035	C	G	5	2.841e-18	0.005825	1.0453	1.0367	0.0213	65.27
18	50840962	rs62097994	A	T	7	2.857e-18	1.289e-09	1.0244	1.0261	0.2332	25.63
6	28134221	rs35098436	T	C	5	2.858e-18	0.02459	1.0458	1.0339	0.0061	72.26
6	28169241	rs13195291	A	G	5	2.871e-18	0.03457	0.9562	0.9682	0.0045	73.5
7	1890002	rs62435130	T	C	7	2.883e-18	3.175e-05	0.9709	0.9691	0.0235	58.92
6	27970715	rs71537572	T	C	5	2.915e-18	0.02195	1.0462	1.0344	0.007	71.63
18	50829023	rs11877505	A	G	7	2.946e-18	1.032e-07	0.9758	0.973	0.1264	39.75
18	50718314	rs17487256	T	C	7	2.973e-18	1.276e-07	1.0249	1.027	0.1356	38.47
6	27828151	rs34295134	A	T	7	2.986e-18	0.0276	0.9623	0.9744	0.0016	71.9
6	27685348	rs34409918	A	G	5	3.002e-18	0.01012	1.0454	1.0356	0.015	67.59
18	50697120	rs17486305	T	C	7	3.014e-18	6.26e-08	1.025	1.0269	0.1601	35.12
18	50735418	rs62100765	T	C	6	3.015e-18	4.168e-07	1.0247	1.0267	0.0986	46.09
6	27653120	rs13217620	T	C	5	3.022e-18	0.01162	0.9546	0.9643	0.0162	67.11
7	1961814	rs28728306	A	C	7	3.024e-18	2.624e-06	0.9695	0.9676	0.0621	49.97
6	27806985	rs13212651	A	G	5	3.042e-18	0.004899	1.0453	1.037	0.0235	64.57
14	42096100	rs8020581	T	C	7	3.047e-18	3.047e-18	0.9766	0.9766	0.4745	0
6	27818482	rs36116761	C	G	5	3.061e-18	0.009013	1.0454	1.0359	0.0164	67.02
6	27818535	rs34194357	A	G	5	3.066e-18	0.009024	1.0454	1.0359	0.0164	67.02
18	50845830	rs1346914	T	G	7	3.086e-18	9.861e-10	1.0244	1.026	0.2399	24.77
1	72913499	rs7535539	A	C	7	3.12e-18	0.001175	1.0243	1.0211	0.0151	61.93
6	27830326	rs200983	T	C	7	3.136e-18	0.02811	0.9623	0.9745	0.0015	71.98
22	41592677	rs2092563	A	G	7	3.153e-18	1.83e-10	1.0267	1.0272	0.279	19.75
6	27509493	rs13195636	A	C	5	3.158e-18	0.005364	1.0453	1.0368	0.0225	64.88
18	50826478	rs62097989	A	G	7	3.166e-18	5.792e-08	0.9758	0.9732	0.1413	37.68
1	72916124	rs11209969	A	G	7	3.172e-18	0.001192	1.0243	1.0211	0.0148	62.04
18	50843233	rs62097995	A	T	7	3.186e-18	1.554e-09	1.0244	1.0261	0.2309	25.92
14	42164112	rs2415688	C	G	7	3.208e-18	1.819e-14	1.0241	1.0242	0.378	6.51
1	72887750	rs10889950	T	C	7	3.21e-18	0.0003354	1.0246	1.0208	0.0474	52.9
6	27837183	rs17695758	T	C	5	3.224e-18	0.008572	1.0454	1.0361	0.017	66.8
10	106649694	rs7068171	T	G	7	3.259e-18	3.259e-18	0.9733	0.9733	0.5291	0
18	50847784	rs11662416	T	G	7	3.27e-18	1.384e-09	0.9762	0.9747	0.2337	25.57
14	42152124	rs11628299	A	G	7	3.286e-18	4.64e-13	1.0242	1.0244	0.3531	9.95
18	53101598	rs12958048	A	G	7	3.298e-18	0.000263	1.025	1.022	0.0252	58.41
1	73772693	rs2180945	T	C	7	3.309e-18	3.311e-07	1.0237	1.0223	0.1728	33.43
14	42092565	rs72684563	T	C	7	3.338e-18	3.338e-18	0.9767	0.9767	0.5	0
10	106636780	rs2932558	A	T	6	3.384e-18	3.384e-18	0.9742	0.9742	0.6316	0
1	72896654	rs2422221	T	C	7	3.386e-18	0.001528	1.0245	1.0211	0.0133	62.71
18	50858019	rs1504746	T	C	7	3.405e-18	1.424e-09	0.9763	0.9748	0.2358	25.3
1	73766037	rs7555507	T	C	7	3.411e-18	9.519e-07	0.9769	0.9787	0.1585	35.34
6	28306671	rs13217619	T	C	5	3.413e-18	0.005209	1.0457	1.0375	0.0228	64.79
6	27698837	rs13202295	T	C	5	3.482e-18	0.01088	0.9559	0.9652	0.0141	67.97
18	50738039	rs62100767	A	G	7	3.494e-18	1.074e-07	0.9758	0.9738	0.141	37.72
18	50727518	rs3794923	T	C	7	3.516e-18	1.262e-07	1.0248	1.0267	0.1406	37.77
18	50857663	rs17503448	T	C	7	3.549e-18	1.011e-09	0.9762	0.9748	0.242	24.5
22	41530040	rs2064560	A	G	7	3.554e-18	8.145e-10	0.9741	0.9737	0.2595	22.26
18	50727691	rs62099232	T	C	7	3.555e-18	1.226e-07	1.0248	1.0267	0.1414	37.66
18	50851107	rs2043145	A	G	7	3.575e-18	1.513e-09	0.9763	0.9748	0.2351	25.39
6	27702425	rs13193542	T	G	5	3.588e-18	0.01024	0.9567	0.9656	0.0147	67.73
6	27702561	rs13193480	A	G	5	3.597e-18	0.0102	1.0453	1.0356	0.0147	67.71
6	27618441	rs67652222	C	T	3	3.602e-18	0.02093	1.0497	1.046	0.0295	71.61
22	41540279	rs9611505	T	C	7	3.607e-18	5.167e-11	0.9742	0.9739	0.2994	17.1
1	72897985	rs1445582	A	C	7	3.614e-18	0.001556	1.0245	1.0211	0.0131	62.81
1	72910182	rs10889955	T	G	7	3.622e-18	0.001092	0.9762	0.9792	0.0161	61.54
7	1892529	rs56256289	T	C	7	3.64e-18	1.405e-05	0.9709	0.9691	0.0356	55.6
6	27698857	rs13202291	A	G	5	3.667e-18	0.009909	1.0452	1.0357	0.0151	67.54
6	27688625	rs34064842	T	G	5	3.688e-18	0.01496	0.9568	0.9669	0.0103	69.73
6	27834139	rs13199906	C	G	5	3.786e-18	0.009831	1.0453	1.0357	0.0156	67.35
18	50861409	rs1367635	T	C	7	3.786e-18	1.705e-08	0.9767	0.9763	0.193	30.8
14	42161283	rs10138108	A	C	7	3.823e-18	1.196e-13	0.9765	0.9764	0.3645	8.39
22	41569124	rs9611510	T	C	7	3.84e-18	2.892e-10	0.9742	0.9737	0.2726	20.57
22	41534356	rs9611503	T	C	7	3.859e-18	1.841e-10	1.0266	1.027	0.2823	19.33
14	42077288	rs1137567	A	G	7	3.894e-18	3.894e-18	1.0239	1.0239	0.4405	0
18	50850307	rs2047914	T	C	6	3.902e-18	2.795e-08	1.0243	1.0262	0.1586	37.16
6	27938484	rs13216117	A	G	5	3.906e-18	0.01395	1.046	1.0356	0.0105	69.62
6	27771106	rs13195728	T	C	5	3.944e-18	0.008655	1.0452	1.036	0.017	66.81
6	27834085	rs13199772	A	G	5	3.969e-18	0.01064	1.0452	1.0355	0.0149	67.62
22	41487218	rs5995992	T	C	7	3.994e-18	9.835e-10	0.9739	0.9737	0.2641	21.67
6	27520752	rs13209332	A	T	5	4.041e-18	0.006693	0.9568	0.965	0.0197	65.81
10	106649942	rs7068586	A	G	7	4.041e-18	4.041e-18	0.9734	0.9734	0.5248	0
6	27943369	rs36101351	T	C	5	4.046e-18	0.0144	0.9561	0.9657	0.0103	69.72
22	41537589	rs4820428	A	G	7	4.056e-18	5.137e-11	0.9741	0.9738	0.3013	16.86
1	72934826	rs782236	A	G	7	4.062e-18	0.0006007	1.0245	1.0218	0.0222	59.34
6	27523298	rs66785117	T	G	5	4.07e-18	0.006766	1.0452	1.0363	0.0196	65.85
6	28174757	rs13197633	A	G	5	4.105e-18	0.02259	0.9561	0.9669	0.0067	71.81
3	49224210	rs6446256	A	G	7	4.137e-18	9.969e-09	1.0267	1.029	0.1677	34.11
22	41564287	rs2057070	T	C	7	4.143e-18	4.094e-10	0.9742	0.9738	0.2678	21.2
1	72924689	rs4650138	A	C	7	4.151e-18	0.0008803	1.0242	1.0212	0.0187	60.55
7	1891723	rs11764124	C	G	7	4.16e-18	2.477e-05	1.0299	1.032	0.0254	58.37
6	27835218	rs17763089	A	G	5	4.162e-18	0.009892	0.9567	0.9656	0.0156	67.34
18	50854411	rs1979914	A	G	7	4.185e-18	7.44e-10	1.0243	1.0257	0.2494	23.55
6	27796935	rs200490	T	G	6	4.201e-18	0.01963	0.9626	0.9731	0.0012	75.02
1	73891887	rs4998957	A	G	5	4.236e-18	4.236e-18	0.9757	0.9757	0.6498	0
3	49216472	rs9834003	T	C	7	4.24e-18	8.921e-09	1.0266	1.029	0.17	33.8
22	41539206	rs4822008	C	G	6	4.247e-18	7.554e-09	0.9741	0.9736	0.201	31.27
1	73426984	rs12122377	T	C	7	4.324e-18	9.341e-05	1.0237	1.0209	0.0588	50.61
1	72908137	rs782239	T	C	7	4.331e-18	0.0005675	1.0245	1.022	0.0238	58.83
18	50818827	rs62097986	A	C	7	4.342e-18	1.662e-07	1.0247	1.0277	0.1177	41.01
18	50886142	rs17412636	A	C	7	4.388e-18	7.895e-10	0.9762	0.9748	0.2494	23.55
18	50886590	rs56030110	A	T	7	4.41e-18	7.752e-10	0.9762	0.9748	0.2498	23.5
6	27730082	rs72847313	T	C	5	4.423e-18	0.01088	0.9568	0.9657	0.0139	68.04
1	73552005	rs12139217	A	G	6	4.424e-18	4.24e-06	1.0238	1.0204	0.1664	36.07
18	50779412	rs1431181	A	G	7	4.473e-18	2.086e-07	1.0247	1.0281	0.107	42.57
7	1899447	rs11770148	A	G	5	4.496e-18	0.0002164	1.0332	1.0411	0.0032	74.81
6	28201531	rs13204012	A	G	5	4.506e-18	0.04786	0.9564	0.9699	0.004	73.93
6	28187632	rs35001169	T	G	5	4.577e-18	0.01508	1.0459	1.0345	0.0129	68.46
18	50862311	rs62098012	T	C	7	4.577e-18	9.086e-10	1.0243	1.0258	0.248	23.74
6	28129232	rs13197176	T	C	5	4.618e-18	0.02486	0.9553	0.9667	0.0053	72.8
6	28203056	rs13205211	T	G	5	4.653e-18	0.04782	1.0455	1.0311	0.004	73.94
6	27521856	rs34965299	A	G	5	4.793e-18	0.008455	1.045	1.0354	0.016	67.17
6	27868792	rs13199649	T	C	5	4.809e-18	0.03854	0.9561	0.9686	0.0045	73.5
18	50888891	rs62098022	T	C	7	4.833e-18	9.754e-10	0.9763	0.9748	0.2465	23.92
6	27730334	rs17750747	T	C	5	4.872e-18	0.01107	1.0451	1.0354	0.0138	68.06
22	41508414	rs13058113	T	G	7	4.882e-18	8.548e-11	1.0266	1.0269	0.2979	17.3
1	73766120	rs7522217	A	G	7	4.993e-18	7.084e-07	1.0235	1.0216	0.1692	33.91
18	50875225	rs62098017	A	C	7	5.047e-18	1.031e-09	0.9763	0.9748	0.2456	24.04
22	41565827	rs9611509	A	G	7	5.048e-18	1.128e-09	0.9743	0.9738	0.2538	22.99
22	41627775	rs5751069	C	G	7	5.067e-18	1.375e-10	0.975	0.9752	0.2747	20.31
22	41582922	rs6002277	C	G	6	5.076e-18	4.993e-09	1.0265	1.0272	0.2077	30.35
22	41613303	rs9611520	T	C	7	5.102e-18	4.22e-11	1.0264	1.0268	0.3016	16.82
7	1896690	rs11763813	T	C	6	5.108e-18	6.183e-06	0.9706	0.9677	0.0328	58.85
18	50894002	rs62098023	A	C	7	5.134e-18	1.163e-09	0.9763	0.9748	0.2431	24.36
6	27840926	rs45509595	T	C	5	5.224e-18	0.02203	1.046	1.0338	0.0098	69.97
11	113294976	rs11608185	T	C	7	5.276e-18	5.276e-18	1.0243	1.0243	0.86	0
18	50641696	rs5020052	T	G	7	5.282e-18	4.021e-09	0.9768	0.9762	0.2236	26.86
11	113296107	rs1116313	A	G	7	5.292e-18	5.292e-18	1.0242	1.0242	0.873	0
3	49228946	rs11130183	A	G	7	5.293e-18	1.905e-08	1.0265	1.0289	0.1562	35.64
18	50819236	rs62097987	T	G	7	5.303e-18	1.751e-07	0.976	0.9731	0.117	41.1
6	27945396	rs28360499	A	G	5	5.368e-18	0.0167	0.9562	0.9661	0.009	70.41
18	50888351	rs17412782	T	C	7	5.373e-18	9.341e-10	0.9763	0.9748	0.2475	23.79
22	41566595	rs6002271	T	C	7	5.397e-18	1.558e-10	1.0265	1.0269	0.2859	18.86
7	1889300	rs73046339	A	G	7	5.422e-18	2.61e-05	0.9712	0.9699	0.0309	56.8
1	72875201	rs10789338	A	T	7	5.43e-18	6.509e-05	0.9762	0.9791	0.0834	46.25
7	1862183	rs55995895	T	C	7	5.43e-18	5.224e-05	0.9686	0.9674	0.0213	59.64
7	1891315	rs62435132	T	C	7	5.43e-18	2.134e-05	0.971	0.9695	0.0333	56.17
18	50745236	rs11663824	A	C	7	5.433e-18	7.943e-06	1.0245	1.0257	0.065	49.43
6	27932301	rs67662114	A	G	5	5.449e-18	0.01345	0.9561	0.9655	0.0109	69.41
11	113412443	rs4309187	A	C	7	5.484e-18	5.484e-18	0.9745	0.9745	0.7224	0
18	50795113	rs17411061	T	C	7	5.501e-18	2.58e-07	1.0246	1.028	0.1035	43.1
18	50870391	rs8091083	A	T	7	5.52e-18	4.669e-10	1.0237	1.0242	0.2594	22.27
18	50884529	rs4405620	A	C	7	5.533e-18	9.277e-10	1.0243	1.0258	0.2484	23.68
14	42076745	rs1950836	T	C	7	5.559e-18	5.559e-18	0.9771	0.9771	0.7075	0
1	72936795	rs1822981	T	C	7	5.566e-18	0.0002839	1.0244	1.022	0.0362	55.45
18	50889558	rs1504744	A	G	7	5.585e-18	7.562e-10	1.0243	1.0258	0.2517	23.27
1	73892824	rs1416266	A	C	6	5.605e-18	5.605e-18	0.9758	0.9758	0.7159	0
3	49220448	rs4955423	A	G	7	5.615e-18	1.374e-08	0.9742	0.9719	0.1637	34.65
6	27994416	rs71559067	A	T	5	5.631e-18	0.02155	1.0457	1.0341	0.0078	71.13
6	27534528	rs10484399	A	G	5	5.725e-18	0.00622	1.045	1.0364	0.0212	65.3
1	73766162	rs7532462	T	G	7	5.753e-18	7.156e-07	0.977	0.9789	0.1694	33.88
11	113295909	rs1076563	A	C	7	5.754e-18	5.754e-18	1.0242	1.0242	0.878	0
1	72885969	rs7549534	C	G	7	5.816e-18	0.0004854	1.0244	1.0206	0.0412	54.27
6	27905509	rs67040724	T	C	5	5.821e-18	0.03595	1.0458	1.0328	0.0047	73.33
6	27792640	rs200497	T	C	7	6.011e-18	0.02601	0.9627	0.9743	0.0017	71.67
22	41616284	rs5758264	T	G	7	6.039e-18	2.606e-13	0.9751	0.9753	0.3526	10.02
22	41415337	rs9607765	T	C	7	6.126e-18	6.864e-17	1.0268	1.0268	0.4123	1.6
7	1887037	rs73046334	T	C	7	6.17e-18	3.112e-05	1.0296	1.0313	0.0275	57.73
18	50796817	rs1431188	A	G	7	6.19e-18	4.845e-07	0.9761	0.9727	0.0895	45.28
18	50718757	rs7232543	A	G	7	6.282e-18	0.0004582	0.9766	0.9767	0.0097	64.48
11	113302514	rs12800853	T	C	7	6.291e-18	6.291e-18	0.9763	0.9763	0.8522	0
6	27896799	rs71559054	A	C	5	6.329e-18	0.03341	1.0457	1.033	0.0052	72.89
1	72906443	rs1822977	A	G	6	6.348e-18	0.001771	0.9764	0.9793	0.008	68.01
7	1891015	rs56070303	T	C	7	6.348e-18	2.646e-05	0.9711	0.9696	0.031	56.77
6	28017250	rs13200214	T	C	5	6.455e-18	0.02335	0.9563	0.9672	0.0075	71.29
18	50904666	rs62098049	A	G	7	6.466e-18	6.063e-10	1.0243	1.0257	0.2562	22.68
18	50882781	rs62098020	T	C	7	6.485e-18	2.518e-09	1.0242	1.0258	0.2331	25.64
11	113384111	rs7107293	A	G	7	6.592e-18	6.592e-18	0.9768	0.9768	0.5911	0
18	50902560	rs62098042	A	G	6	6.594e-18	2.272e-08	1.0242	1.0261	0.1693	35.66
18	50778737	rs17501820	T	C	7	6.652e-18	2.201e-07	1.0246	1.028	0.1074	42.51
1	72912745	rs2422222	A	G	7	6.656e-18	0.001121	1.0241	1.0209	0.0173	61.08
1	72866847	rs2815767	A	G	7	6.667e-18	7.504e-05	0.9761	0.9791	0.0854	45.93
6	27739566	rs35501037	A	T	5	6.668e-18	0.01592	0.9572	0.9672	0.0096	70.08
6	28281541	rs35072899	T	C	5	6.724e-18	0.01965	0.9563	0.9668	0.01	69.9
18	50796002	rs62097980	A	G	7	6.801e-18	3.407e-07	1.0245	1.028	0.0981	43.92
1	72944617	rs7550173	A	T	7	6.875e-18	0.0005762	0.9762	0.9787	0.0247	58.57
18	50902747	rs62098044	C	G	7	6.918e-18	9.585e-10	1.0242	1.0257	0.2495	23.54
18	50904562	rs62098048	C	G	7	6.959e-18	1.523e-09	0.9764	0.9749	0.2415	24.57
1	73436249	rs6667006	T	C	7	6.962e-18	9.517e-05	0.977	0.9794	0.0564	51.07
1	72909011	rs7534013	A	G	7	6.963e-18	0.001075	0.9764	0.9793	0.0179	60.85
7	1882795	rs73046323	A	G	7	6.963e-18	2.377e-05	0.9712	0.9697	0.0325	56.38
18	50902578	rs62098043	A	G	7	6.97e-18	1.217e-09	0.9764	0.9749	0.2457	24.03
18	50902773	rs62098046	T	C	7	6.984e-18	1.041e-09	0.9763	0.9749	0.2481	23.72
1	73760104	rs35641559	T	C	7	7.083e-18	8.928e-06	1.0237	1.0215	0.1179	40.97
9	37206109	rs60703636	T	G	7	7.095e-18	9.706e-09	1.0316	1.0313	0.2231	26.93
18	50903050	rs17504372	T	C	7	7.129e-18	1.118e-09	1.0242	1.0257	0.2474	23.81
18	50718880	rs7233123	A	G	7	7.179e-18	0.0002359	1.0238	1.0243	0.0131	62.79
6	28003228	rs13193295	C	G	5	7.182e-18	0.02169	1.0455	1.0338	0.0074	71.33
18	50731802	rs7227069	A	G	7	7.185e-18	0.0002568	1.0239	1.0238	0.0158	61.66
1	72871160	rs11209960	T	C	7	7.189e-18	0.0003733	1.0243	1.0206	0.0473	52.91
18	50726294	rs10221371	A	C	7	7.207e-18	0.0003082	1.0239	1.024	0.0126	63.02
18	50904361	rs62098047	A	G	7	7.281e-18	1.026e-09	1.0242	1.0257	0.2489	23.62
6	28150878	rs34832585	T	C	5	7.45e-18	0.02584	0.9564	0.9674	0.006	72.28
22	41598933	rs136402	A	G	6	7.494e-18	2.37e-10	1.0256	1.0254	0.2573	23.52
6	27759115	rs35037868	C	G	5	7.708e-18	0.0145	0.9563	0.966	0.0132	68.36
11	113293596	rs2734831	T	G	7	7.768e-18	7.768e-18	1.0242	1.0242	0.9028	0
7	2109821	rs11772627	C	G	7	7.907e-18	5.668e-05	0.9709	0.9716	0.038	55.01
1	72865045	rs1903372	A	G	7	7.985e-18	0.0001113	0.976	0.9791	0.0786	47.05
6	27992898	rs138234416	A	G	6	8.135e-18	0.01787	0.9565	0.967	0.0153	64.41
11	113303448	rs11608109	C	G	7	8.173e-18	8.173e-18	0.9762	0.9762	0.9363	0
6	27808192	rs201002	A	G	7	8.219e-18	0.02286	1.0384	1.0263	0.0021	70.9
7	1884937	rs62435127	A	G	7	8.327e-18	2.119e-05	1.0296	1.0313	0.0332	56.19
9	37182655	rs62535714	A	G	7	8.333e-18	9.621e-08	1.0313	1.031	0.1774	32.84
1	72947342	rs12033462	A	G	7	8.38e-18	0.0004835	1.0243	1.0217	0.0279	57.64
1	72866971	rs2613473	A	G	7	8.409e-18	0.0001127	1.0245	1.0213	0.0775	47.25
1	73549529	rs12407930	T	G	6	8.464e-18	2.874e-06	1.0237	1.0204	0.1769	34.6
18	50812736	rs11660938	T	G	7	8.567e-18	2.672e-08	1.0245	1.0271	0.1658	34.37
18	50792476	rs17411025	C	G	7	8.684e-18	3.134e-07	0.9761	0.9729	0.1018	43.36
1	72911317	rs11209968	A	T	7	8.983e-18	0.001528	1.0241	1.0208	0.0142	62.3
3	49286618	rs4955443	T	G	7	9.001e-18	3.131e-08	1.0266	1.0289	0.1501	36.47
1	72910098	rs12026130	T	C	7	9.016e-18	0.0009333	0.9765	0.9794	0.0209	59.79
11	113300601	rs11214605	T	C	7	9.056e-18	9.056e-18	0.9764	0.9764	0.8111	0
6	27816442	rs200989	A	G	7	9.173e-18	0.04818	1.0386	1.0246	0.0007	74.21
11	113298996	rs12798900	T	G	7	9.23e-18	9.23e-18	0.9764	0.9764	0.7833	0
3	49236439	rs6808036	T	G	7	9.26e-18	2.718e-08	1.0266	1.0289	0.1551	35.8
18	50782854	rs62097974	T	G	6	9.291e-18	1.631e-08	0.9742	0.9723	0.1759	34.75
6	27835435	rs200949	A	G	7	9.334e-18	0.04611	1.0372	1.0246	0.0003	76.3
18	50782436	rs140046499	T	C	5	9.486e-18	3.447e-06	0.976	0.9725	0.0484	58.19
6	28124114	rs13205911	T	C	5	9.488e-18	0.02085	0.9566	0.9675	0.0097	70.03
1	73846894	rs1923226	T	C	7	9.646e-18	1.106e-07	0.9774	0.9789	0.2063	29.08
18	50782900	rs62097975	C	G	6	9.68e-18	8.915e-07	1.0246	1.028	0.0888	47.68
5	103972357	rs30266	A	G	7	9.685e-18	0.001896	1.0255	1.0226	0.0125	63.06
3	49222904	rs7432077	T	C	7	9.737e-18	2.912e-08	1.0263	1.0288	0.1508	36.37
3	49276077	rs10154992	T	C	7	9.775e-18	8.536e-08	0.9744	0.9721	0.1321	38.95
11	113304457	rs7122246	A	G	7	9.819e-18	9.819e-18	0.9763	0.9763	0.9358	0
1	73847138	rs11210218	A	G	7	9.862e-18	8.896e-08	0.9774	0.9789	0.211	28.47
3	49269758	rs2099526	T	G	7	9.898e-18	3.774e-08	0.9741	0.972	0.1498	36.51
6	27795418	rs200493	A	G	5	1.017e-17	0.01521	0.9624	0.9699	0.0011	78.1
18	50739860	rs62100769	A	G	7	1.024e-17	0.0008434	1.0236	1.0233	0.0061	66.78
6	28073881	rs34662244	A	G	5	1.025e-17	0.0515	0.9569	0.9698	0.0031	74.86
1	73787158	rs10890031	A	G	7	1.029e-17	7.959e-06	0.9773	0.9795	0.1176	41.02
18	50741297	rs62100772	A	G	7	1.045e-17	0.0008852	1.0236	1.0233	0.0058	67.01
18	50787839	rs12327102	C	G	7	1.055e-17	2.041e-05	1.0234	1.0266	0.0139	62.42
7	1961882	rs73050128	A	C	7	1.056e-17	2.402e-06	0.97	0.9688	0.0857	45.88
18	50739344	rs8086812	C	G	6	1.059e-17	0.001216	0.9769	0.9771	0.0026	72.66
11	113292920	rs2734833	A	G	7	1.064e-17	1.064e-17	0.9767	0.9767	0.7511	0
6	27811828	rs200996	A	G	7	1.067e-17	0.03773	0.963	0.9753	0.0009	73.44
1	73309082	rs12129942	T	C	7	1.068e-17	6.162e-05	1.0237	1.0216	0.0702	48.51
18	50740163	rs55906054	A	G	7	1.07e-17	0.0008705	0.9769	0.9771	0.0057	67.1
6	27884012	rs13218875	T	C	5	1.086e-17	0.04477	0.9569	0.9694	0.0041	73.87
22	41609690	rs3818003	T	C	7	1.092e-17	5.342e-13	1.0254	1.0253	0.3501	10.37
1	73780291	rs35851404	A	T	7	1.1e-17	3.362e-06	1.0233	1.0212	0.1388	38.01
1	72920283	rs2121055	A	G	7	1.124e-17	0.001558	0.9767	0.9797	0.0137	62.51
9	37207269	rs4526442	T	C	7	1.128e-17	1.074e-07	0.9696	0.97	0.1823	32.19
6	27865902	rs66868086	A	T	5	1.136e-17	0.03452	1.0454	1.0323	0.0058	72.49
1	73307627	rs2841192	T	C	7	1.147e-17	6.484e-09	0.9769	0.9776	0.2562	22.68
18	50801646	rs11660187	A	C	6	1.147e-17	1.573e-06	1.0244	1.0281	0.0568	53.44
1	72902776	rs1084440	A	T	7	1.156e-17	0.001497	0.9764	0.9796	0.0166	61.35
1	72902623	rs1084441	A	G	7	1.163e-17	0.0015	0.9764	0.9796	0.0166	61.33
6	27838764	rs200954	C	G	7	1.163e-17	0.05418	1.0385	1.0242	0.0006	74.55
3	49255172	rs2082923	T	C	7	1.169e-17	5.707e-08	1.0264	1.0288	0.1408	37.74
1	73764712	rs12049376	A	G	7	1.17e-17	4.423e-06	0.9772	0.9794	0.1371	38.25
18	50907127	rs11665242	A	G	7	1.173e-17	7.761e-09	0.9763	0.9747	0.2113	28.43
22	41613188	rs9611519	T	C	6	1.175e-17	6.061e-09	1.0261	1.0269	0.2069	30.45
14	42148209	rs1597053	A	G	7	1.195e-17	1.195e-17	1.024	1.024	0.721	0
6	27836976	rs200952	T	C	7	1.199e-17	0.0539	0.9629	0.9763	0.0006	74.67
14	42102855	rs1950831	C	G	7	1.199e-17	1.199e-17	1.0231	1.0231	0.8329	0
18	50730603	rs62099235	A	G	7	1.2e-17	0.0006419	1.0237	1.0233	0.0091	64.8
22	41615376	rs2273085	T	C	7	1.205e-17	6.454e-10	1.0253	1.0249	0.2642	21.65
1	72875646	rs11209961	A	T	7	1.217e-17	0.00033	1.0241	1.0205	0.0522	51.89
1	73782148	rs2224494	T	G	7	1.225e-17	9.153e-06	1.0232	1.0209	0.1156	41.3
6	27835772	rs200950	A	G	7	1.236e-17	0.05552	1.0385	1.0242	0.0006	74.84
22	41408754	rs13056300	T	C	7	1.237e-17	1.456e-06	0.9738	0.972	0.0852	45.97
7	1888051	rs11766944	A	G	7	1.256e-17	4.37e-05	0.9713	0.9696	0.0231	59.07
6	27854301	rs200977	T	C	7	1.257e-17	0.06476	1.039	1.0238	0.0005	75.35
18	50730524	rs62099234	T	C	7	1.277e-17	0.0006426	1.0237	1.0233	0.0093	64.69
7	1861695	rs11764159	T	C	7	1.288e-17	7.981e-05	0.9689	0.9676	0.0176	60.94
10	106460460	rs9787523	T	C	7	1.288e-17	6.741e-05	1.024	1.0202	0.1017	43.38
5	103964585	rs77960	A	G	7	1.293e-17	0.001899	1.0255	1.023	0.0114	63.61
9	37177924	rs10973242	A	G	7	1.296e-17	3.067e-08	0.9697	0.9697	0.2024	29.58
7	1883274	rs58169303	T	C	7	1.329e-17	2.625e-05	1.0294	1.0307	0.0342	55.95
1	72850425	rs2815778	A	G	7	1.332e-17	8.744e-05	1.0244	1.0213	0.0874	45.61
1	72850392	rs2613480	T	C	7	1.34e-17	8.843e-05	0.9761	0.9791	0.0872	45.64
6	27835272	rs200948	T	C	7	1.359e-17	0.05524	1.0384	1.0242	0.0006	74.79
18	50731055	rs62099236	T	G	6	1.371e-17	0.0008635	1.0237	1.0233	0.0048	70.33
10	106467853	rs3896224	A	G	6	1.385e-17	0.001328	1.0239	1.0189	0.0265	60.6
1	73557617	rs4500267	T	C	4	1.396e-17	1.038e-05	1.0248	1.0219	0.1577	42.31
1	73458994	rs12405997	T	G	7	1.415e-17	1.415e-17	0.977	0.977	0.5126	0
14	42147544	rs10150353	T	C	7	1.429e-17	1.429e-17	1.024	1.024	0.749	0
1	73466004	rs12118981	A	C	7	1.431e-17	1.431e-17	1.0235	1.0235	0.4281	0
18	50635119	rs11659803	A	G	7	1.432e-17	5.642e-07	1.0245	1.0267	0.1191	40.79
22	41607065	rs4820433	C	G	7	1.437e-17	6.292e-13	0.9753	0.9754	0.3505	10.31
3	49275828	rs11130186	A	G	7	1.45e-17	5.897e-08	1.0264	1.0288	0.1413	37.67
1	72916538	rs782243	T	C	7	1.482e-17	0.001519	0.9766	0.9797	0.0156	61.75
1	73771345	rs1923240	A	G	7	1.499e-17	1.123e-05	1.0232	1.0209	0.1134	41.63
1	73790407	rs12737087	A	G	7	1.501e-17	8.66e-06	0.9773	0.9795	0.119	40.8
1	73843468	rs1923225	T	C	7	1.516e-17	1.736e-07	1.0231	1.0215	0.2023	29.59
9	37360811	rs56121711	T	G	6	1.524e-17	1.11e-11	1.0313	1.0313	0.3138	15.58
18	35129076	rs1557339	A	C	7	1.524e-17	1.524e-17	0.9734	0.9734	0.9363	0
1	73834650	rs911493	T	G	7	1.53e-17	5.328e-06	1.0231	1.0209	0.1311	39.08
1	73847802	rs7546305	T	C	7	1.539e-17	3.049e-07	0.9775	0.9792	0.1929	30.81
1	73835741	rs2340402	A	G	7	1.561e-17	5.585e-06	0.9775	0.9796	0.1306	39.15
14	42150128	rs8006276	T	C	7	1.561e-17	1.561e-17	1.0239	1.0239	0.742	0
9	37280173	rs10973287	A	G	7	1.563e-17	3.433e-09	1.0311	1.031	0.2453	24.08
22	41622419	rs5758268	A	T	7	1.594e-17	9.153e-10	0.9753	0.9756	0.2607	22.1
1	72874257	rs1838662	T	C	7	1.596e-17	0.0004058	1.0241	1.0204	0.0488	52.59
1	72911829	rs782252	T	C	7	1.599e-17	0.001495	0.9766	0.9797	0.0161	61.51
1	73466001	rs12137741	T	G	7	1.636e-17	1.636e-17	0.977	0.977	0.4284	0
6	27846744	rs483143	C	G	7	1.641e-17	0.04261	0.9628	0.9755	0.0007	74.1
9	37293627	rs3802420	T	C	7	1.646e-17	7.716e-10	0.9699	0.97	0.2699	20.93
11	113300022	rs7131465	A	C	7	1.646e-17	1.646e-17	1.0239	1.0239	0.7286	0
1	73791614	rs1923204	T	G	7	1.648e-17	8.532e-06	1.0232	1.0209	0.1204	40.61
11	113383394	rs4479021	A	G	7	1.652e-17	1.652e-17	0.977	0.977	0.7217	0
11	113299829	rs7131627	A	G	7	1.657e-17	1.657e-17	0.9767	0.9767	0.7274	0
11	113299910	rs7131440	T	C	7	1.662e-17	1.662e-17	0.9767	0.9767	0.7265	0
7	2048706	rs56305291	A	G	7	1.68e-17	0.0001061	1.0292	1.0284	0.0291	57.29
5	104436065	rs2919955	G	A	3	1.683e-17	1.813e-07	0.9718	0.9684	0.2058	36.74
9	37134011	rs57951651	A	G	6	1.687e-17	6.638e-09	1.031	1.0312	0.2139	29.49
1	73892420	rs4636406	T	G	7	1.689e-17	8.636e-12	0.9774	0.9778	0.3369	12.15
1	73829223	rs1923217	T	C	7	1.701e-17	5.454e-06	0.9775	0.9796	0.1309	39.12
1	73556698	rs4233097	A	T	6	1.706e-17	1.081e-06	1.0234	1.0205	0.1997	31.45
1	73556703	rs4233098	A	G	6	1.707e-17	1.082e-06	1.0234	1.0205	0.1996	31.45
9	37271781	rs62533797	A	G	7	1.711e-17	3.677e-08	1.0309	1.0307	0.2017	29.67
9	37184633	rs56916153	T	C	7	1.712e-17	3.402e-08	1.031	1.0308	0.2038	29.4
9	37293079	rs62533802	A	G	7	1.728e-17	8.366e-10	0.97	0.97	0.2692	21.02
9	37295658	rs10973291	A	G	7	1.732e-17	1.556e-08	1.031	1.0308	0.216	27.83
1	73655313	rs12142152	A	C	6	1.734e-17	1.734e-17	1.0248	1.0248	0.4278	0
6	27480526	rs34573979	T	C	5	1.734e-17	0.01788	0.9575	0.9673	0.0103	69.73
14	42150494	rs8008204	T	C	7	1.736e-17	1.736e-17	0.9767	0.9767	0.7654	0
1	73790683	rs12564425	T	G	7	1.745e-17	9.226e-06	0.9774	0.9795	0.1184	40.9
1	72938249	rs10493498	A	C	7	1.748e-17	0.0001201	0.9765	0.9787	0.0625	49.9
14	42143061	rs10149052	T	C	5	1.748e-17	1.748e-17	0.9755	0.9755	0.7076	0
1	73843213	rs7516608	T	G	7	1.754e-17	1.754e-17	1.0236	1.0236	0.8675	0
1	73750567	rs11210196	T	C	7	1.757e-17	2.007e-05	0.9772	0.9799	0.1136	41.59
9	37151252	rs10973233	T	C	6	1.759e-17	1.67e-08	1.031	1.031	0.196	31.96
9	37166400	rs12380367	T	C	7	1.76e-17	6.415e-08	0.9699	0.97	0.193	30.79
1	73842685	rs7544965	T	C	7	1.773e-17	1.773e-17	0.977	0.977	0.8674	0
7	2032803	rs11764590	T	C	6	1.782e-17	4.767e-06	0.9716	0.9707	0.066	51.68
1	73446245	rs4233093	A	G	7	1.79e-17	0.0002315	1.0232	1.0203	0.0463	53.13
1	73797306	rs3845343	T	C	7	1.794e-17	6.857e-06	0.9774	0.9795	0.1263	39.76
9	37291034	rs62533801	T	C	7	1.811e-17	2.747e-09	0.9699	0.97	0.2507	23.38
9	37175547	rs62535712	T	C	7	1.822e-17	3.072e-08	1.0311	1.0309	0.2083	28.82
18	50782849	rs62100780	T	C	6	1.833e-17	2.863e-08	0.9744	0.9724	0.1684	35.78
11	113388674	rs4245154	A	G	7	1.838e-17	1.838e-17	1.0236	1.0236	0.7003	0
9	37192156	rs10973245	A	G	7	1.847e-17	1.7e-08	1.0311	1.031	0.2192	27.42
1	72849086	rs1841493	A	G	7	1.852e-17	0.00236	1.0241	1.0196	0.0185	60.61
11	113300052	rs7131681	T	C	7	1.867e-17	1.867e-17	0.9767	0.9767	0.7269	0
1	73805104	rs1120980	A	T	7	1.886e-17	7.301e-06	1.0231	1.0209	0.1252	39.92
9	37331605	rs12378217	T	G	7	1.898e-17	1.07e-09	0.9701	0.9703	0.2656	21.48
11	113386043	rs4534613	A	C	7	1.901e-17	1.901e-17	1.0236	1.0236	0.6907	0
11	113291748	rs2234690	A	T	7	1.908e-17	1.908e-17	0.9767	0.9767	0.7862	0
9	37288938	rs58265246	A	C	7	1.909e-17	9.811e-10	1.031	1.031	0.2675	21.23
1	73822289	rs12033140	T	C	7	1.911e-17	8.208e-06	0.9775	0.9796	0.1208	40.55
11	113291588	rs1800498	A	G	7	1.915e-17	1.915e-17	0.9767	0.9767	0.7862	0
22	41460489	rs9611487	T	C	7	1.952e-17	4.11e-08	1.0263	1.0269	0.1979	30.17
3	49284513	rs12637346	A	G	7	1.96e-17	4.681e-08	1.0262	1.0285	0.1499	36.5
18	35134259	rs12607755	T	C	7	1.964e-17	1.964e-17	0.9735	0.9735	0.9381	0
1	73840341	rs12406253	T	C	7	1.972e-17	3.059e-06	0.9775	0.9795	0.1447	37.2
6	27773904	rs200482	A	G	7	1.975e-17	0.03588	0.9635	0.9751	0.0007	74.16
10	106614571	rs10786831	A	G	7	1.984e-17	0.001997	1.0238	1.0206	0.0088	64.96
22	41418154	rs926914	T	C	7	1.999e-17	4.41e-07	1.026	1.0267	0.142	37.57
9	37255616	rs67144625	A	T	6	2.002e-17	8.792e-09	1.0311	1.0311	0.2128	29.64
10	106666355	rs7896463	T	C	7	2.009e-17	2.009e-17	0.974	0.974	0.6289	0
11	113315355	rs11214608	T	C	7	2.021e-17	2.021e-17	0.9761	0.9761	0.8298	0
11	113386391	rs34216353	T	C	7	2.022e-17	2.022e-17	0.977	0.977	0.6824	0
14	42168893	rs11157247	A	G	7	2.037e-17	1.116e-14	1.0235	1.0236	0.3903	4.78
9	37184780	rs58319849	A	G	7	2.044e-17	5.207e-08	0.97	0.9702	0.1968	30.3
1	73460425	rs4233096	T	C	7	2.064e-17	2.064e-17	0.9771	0.9771	0.4733	0
18	50782850	rs62100781	C	G	6	2.072e-17	3.24e-08	1.0262	1.0283	0.1666	36.04
7	2025001	rs57148375	C	G	6	2.073e-17	9.202e-07	0.9716	0.9704	0.0958	46.54
9	37182580	rs62535713	C	G	7	2.083e-17	5.915e-08	0.97	0.9702	0.1946	30.59
9	37277902	rs10973285	A	C	7	2.083e-17	3.525e-09	0.9701	0.9702	0.2449	24.14
9	37171808	rs10973240	T	C	7	2.087e-17	6.504e-08	0.9699	0.97	0.1912	31.04
1	73893632	rs1338649	T	C	6	2.09e-17	2.09e-17	1.0243	1.0243	0.5711	0
7	12273413	rs1054168	T	C	6	2.093e-17	0.0002238	1.0231	1.0212	0.0229	61.68
22	41621714	rs2179744	A	G	6	2.094e-17	4.563e-08	1.0253	1.0248	0.1752	34.84
7	1873756	rs10268797	C	G	7	2.103e-17	5.717e-05	0.9715	0.9701	0.0243	58.69
7	1877311	rs4721096	T	C	7	2.103e-17	3.621e-05	0.9712	0.9695	0.0276	57.71
7	1860980	rs11769866	A	G	7	2.114e-17	8.721e-05	0.9689	0.9677	0.0175	61
9	37121837	rs10973223	T	C	7	2.115e-17	5.94e-08	0.9701	0.9703	0.194	30.67
7	2109499	rs62444919	T	C	7	2.131e-17	5.526e-05	0.9712	0.972	0.0442	53.59
9	37232221	rs10973260	A	G	7	2.136e-17	1.778e-08	1.031	1.0311	0.2166	27.76
1	73467516	rs4298682	A	T	7	2.144e-17	2.144e-17	0.9771	0.9771	0.4918	0
6	27782031	rs370155	T	G	7	2.157e-17	0.03645	1.0378	1.0254	0.0008	74.07
1	73894065	rs12569115	A	G	7	2.181e-17	2.838e-12	0.9775	0.9778	0.3491	10.5
6	27810626	rs175597	T	C	7	2.185e-17	0.05567	1.0382	1.0241	0.0006	74.86
11	113289037	rs1107162	A	G	7	2.185e-17	2.185e-17	0.9768	0.9768	0.8035	0
18	50633449	rs4494619	T	G	7	2.185e-17	1.083e-08	0.9772	0.9767	0.2187	27.49
22	41619350	rs5758267	A	T	7	2.189e-17	5.291e-10	1.0253	1.0249	0.2731	20.52
18	50729267	rs60939828	T	C	7	2.19e-17	0.0005458	0.977	0.9771	0.0099	64.34
18	50622992	rs62099183	T	C	7	2.193e-17	1.733e-08	0.9774	0.9768	0.2076	28.91
11	113306893	rs4587762	A	G	7	2.22e-17	2.22e-17	0.9766	0.9766	0.9188	0
1	73894150	rs12562533	T	C	7	2.234e-17	4.472e-11	1.023	1.0226	0.3214	14.22
6	28214698	rs17720293	T	C	6	2.256e-17	0.001637	0.9616	0.968	0.0522	54.37
9	37259678	rs4304407	A	G	7	2.265e-17	4.598e-08	0.9701	0.9703	0.1979	30.17
5	103947968	rs2431108	T	C	7	2.268e-17	0.001951	0.9754	0.9775	0.0099	64.38
9	37237963	rs61637412	T	C	7	2.287e-17	6.958e-08	1.031	1.0309	0.192	30.92
22	41474077	rs9607771	A	G	7	2.291e-17	4.451e-06	1.0261	1.0264	0.0981	43.93
6	27798257	rs200489	T	C	7	2.306e-17	0.05393	1.0382	1.0243	0.0006	74.86
18	50620708	rs4459619	T	C	7	2.306e-17	1.403e-08	0.9774	0.9769	0.2122	28.32
1	73815631	rs10493515	T	G	7	2.309e-17	7.466e-06	1.0231	1.0209	0.1263	39.77
11	113386347	rs35738585	T	G	7	2.309e-17	2.309e-17	1.0235	1.0235	0.6839	0
9	37151468	rs17486983	A	G	7	2.327e-17	6.735e-08	0.9701	0.9703	0.191	31.06
11	113291343	rs2734835	T	G	7	2.349e-17	2.349e-17	1.0238	1.0238	0.8307	0
1	73744843	rs6684341	T	C	7	2.359e-17	3.073e-05	0.9772	0.9799	0.1042	42.99
9	37268221	rs10973282	T	C	7	2.371e-17	1.817e-07	1.031	1.031	0.1699	33.82
9	37140170	rs2068020	A	G	7	2.377e-17	3.235e-08	1.0309	1.0308	0.2071	28.98
6	152237618	rs4870062	T	G	7	2.381e-17	6.654e-08	0.9762	0.9724	0.0755	47.59
9	37192988	rs10973246	A	C	7	2.391e-17	9e-08	0.97	0.9701	0.1862	31.68
1	73835726	rs2340401	T	C	7	2.403e-17	2.403e-17	1.0234	1.0234	0.8237	0
3	49298205	rs4955417	T	C	7	2.416e-17	4.493e-07	1.026	1.028	0.11	42.13
1	72848682	rs2815781	A	T	7	2.418e-17	0.000372	0.9763	0.9795	0.0513	52.07
9	37151342	rs17486962	C	G	7	2.46e-17	1.078e-07	0.9701	0.9704	0.1822	32.2
9	37257282	rs10973272	T	C	7	2.469e-17	1.187e-07	0.97	0.9702	0.1844	31.91
22	41478482	rs9623320	A	G	6	2.471e-17	9.885e-06	1.0261	1.0266	0.0646	51.94
9	37139899	rs10973229	A	G	7	2.479e-17	6.028e-08	1.0308	1.0307	0.1946	30.58
6	27879982	rs61742093	A	G	5	2.483e-17	0.09961	1.0442	1.0272	0.0011	78.2
1	73837640	rs12117304	T	C	7	2.496e-17	2.496e-17	1.0234	1.0234	0.8258	0
9	37333910	rs59849435	T	C	7	2.5e-17	5.663e-09	1.0308	1.0306	0.2417	24.53
1	73814159	rs10789368	A	G	7	2.536e-17	6.478e-06	1.023	1.0209	0.1299	39.26
7	2015047	rs62442944	T	G	7	2.553e-17	3.709e-09	1.0293	1.0306	0.2276	26.35
9	37283343	rs62533798	T	C	7	2.559e-17	1.642e-08	0.9701	0.9703	0.2238	26.83
9	37254694	rs10973269	T	G	7	2.584e-17	2.512e-08	0.97	0.9701	0.2143	28.05
9	37219050	rs10973257	A	T	7	2.59e-17	1.419e-08	0.97	0.97	0.2244	26.75
14	42143231	rs67505447	A	G	4	2.596e-17	2.596e-17	0.9756	0.9756	0.6079	0
1	73828271	rs10890035	A	G	7	2.617e-17	2.617e-17	1.0234	1.0234	0.8195	0
11	113286829	rs2734837	T	C	7	2.628e-17	2.628e-17	0.977	0.977	0.6923	0
1	73310138	rs940917	T	C	7	2.701e-17	3.574e-09	0.9772	0.9779	0.2728	20.55
9	37240488	rs62535721	T	C	7	2.705e-17	4.955e-08	0.97	0.9701	0.2006	29.81
7	1865260	rs62434666	A	G	7	2.718e-17	3.62e-05	0.9698	0.9688	0.0323	56.44
6	27327000	rs72839477	T	C	5	2.74e-17	0.02788	0.9571	0.968	0.0062	72.16
1	73751701	rs10890029	A	C	7	2.777e-17	0.0001627	1.0232	1.0197	0.0673	49.02
18	35126708	rs7244667	T	C	7	2.782e-17	2.782e-17	0.9736	0.9736	0.9616	0
1	73811954	rs1951361	A	G	7	2.807e-17	2.807e-17	0.9772	0.9772	0.7902	0
9	37249831	rs10973265	T	C	7	2.822e-17	2.582e-08	0.9701	0.9702	0.2151	27.95
6	152234593	rs6557171	T	C	7	2.836e-17	1.067e-07	1.0243	1.0284	0.0679	48.92
7	1879843	rs10228189	A	G	7	2.841e-17	6.367e-05	0.9715	0.9696	0.0193	60.33
18	35147621	rs12969480	C	G	6	2.847e-17	2.847e-17	1.0269	1.0269	0.7885	0
1	73894459	rs12565386	T	C	7	2.853e-17	1.612e-10	0.9775	0.978	0.3092	15.82
7	2110346	rs3823624	T	C	7	2.856e-17	0.0001313	1.0294	1.0276	0.0368	55.29
1	73794923	rs10749819	C	G	7	2.868e-17	2.868e-17	0.9771	0.9771	0.802	0
7	12268468	rs12667950	T	G	6	2.896e-17	0.0002396	1.023	1.0211	0.0227	61.74
6	27813694	rs200995	T	C	7	2.913e-17	0.05896	1.0379	1.0236	0.0006	74.87
9	37242504	rs10973263	T	C	7	2.919e-17	9.946e-08	0.9701	0.9702	0.1848	31.86
1	73793630	rs1885247	A	G	7	2.926e-17	2.926e-17	1.0234	1.0234	0.8028	0
1	73471633	rs4344273	A	C	7	2.945e-17	2.945e-17	1.0233	1.0233	0.4882	0
9	37127983	rs10973224	A	C	7	2.967e-17	3.446e-08	1.0308	1.0306	0.2077	28.89
11	113286501	rs2734838	A	G	7	2.985e-17	2.985e-17	1.0237	1.0237	0.7982	0
7	2020904	rs11764780	C	G	6	3.004e-17	1.036e-06	0.9717	0.9705	0.0986	46.09
7	2060126	rs56016347	T	C	7	3.008e-17	3.413e-05	0.9718	0.9719	0.0496	52.44
1	73747237	rs7513593	T	C	7	3.011e-17	0.0002351	0.9774	0.9808	0.0596	50.44
1	73892579	rs1538375	A	G	7	3.037e-17	2.83e-11	1.0229	1.0225	0.328	13.33
7	1866901	rs62434668	A	G	7	3.065e-17	3.195e-05	0.9699	0.9691	0.0365	55.37
9	37331037	rs10973300	A	G	7	3.086e-17	8.877e-09	1.0306	1.0302	0.2359	25.29
7	2060775	rs11762545	T	C	7	3.101e-17	4.139e-05	0.9718	0.9721	0.0474	52.9
9	37132859	rs56401530	A	G	7	3.115e-17	2.786e-08	1.0307	1.0306	0.2124	28.29
7	2061111	rs11762636	A	C	7	3.137e-17	4.224e-05	0.9718	0.9721	0.0471	52.96
9	37106370	rs62535670	A	T	7	3.149e-17	1.235e-09	1.0307	1.0307	0.2672	21.27
1	73470800	rs34477433	T	C	7	3.206e-17	3.206e-17	1.0233	1.0233	0.481	0
9	37106754	rs10973213	T	C	7	3.207e-17	6.094e-09	1.0307	1.0306	0.2404	24.7
7	1868727	rs56758848	A	G	7	3.21e-17	2.679e-05	1.0309	1.032	0.0382	54.95
9	37345800	rs72737789	A	G	7	3.242e-17	2.083e-08	1.0307	1.0303	0.2217	27.09
1	73742618	rs11210191	T	G	7	3.277e-17	0.0002431	0.9774	0.9808	0.0598	50.41
1	73749283	rs11210195	T	C	7	3.283e-17	0.0002499	0.9774	0.9806	0.0541	51.52
7	2051503	rs11514731	C	G	7	3.295e-17	0.0001285	1.0289	1.028	0.0309	56.79
1	73752009	rs12142515	A	T	7	3.32e-17	0.0002452	1.0231	1.0196	0.0594	50.49
11	113286490	rs2734839	T	C	7	3.321e-17	3.321e-17	0.9771	0.9771	0.6868	0
9	37224460	rs10973259	T	C	7	3.326e-17	4.022e-08	0.9702	0.9703	0.2043	29.34
9	37361785	rs72737794	A	G	7	3.329e-17	1.223e-08	0.9701	0.9703	0.2313	25.87
7	1881527	rs4721098	C	G	7	3.345e-17	4.758e-05	1.0291	1.0301	0.0303	56.96
1	73805179	rs1120981	T	C	7	3.361e-17	3.361e-17	0.9772	0.9772	0.8084	0
9	37113815	rs10973219	C	G	7	3.382e-17	7.075e-08	1.0306	1.0304	0.196	30.4
1	73755783	rs10890030	T	C	7	3.394e-17	0.0002656	0.9775	0.9806	0.0529	51.75
10	106657117	rs56693513	T	C	7	3.408e-17	3.408e-17	0.9742	0.9742	0.5782	0
6	28301099	rs7752448	A	G	7	3.42e-17	0.002402	1.0384	1.0309	0.0171	61.15
22	41469877	rs12485034	A	G	7	3.42e-17	4.412e-06	0.9747	0.9743	0.1001	43.62
9	37361314	rs10973308	T	C	7	3.423e-17	9.135e-09	1.0308	1.0306	0.236	25.27
1	73735403	rs61765637	C	G	6	3.453e-17	0.0007475	0.9773	0.981	0.0289	59.91
1	73729188	rs11210188	A	G	7	3.463e-17	0.0002425	0.9773	0.9807	0.0615	50.1
7	2059761	rs55988458	A	G	7	3.47e-17	4.279e-05	0.9719	0.9721	0.0469	53
6	27879200	rs34788973	A	C	5	3.476e-17	0.09584	0.9578	0.9734	0.0011	77.98
1	73893609	rs1338648	C	G	6	3.551e-17	3.551e-17	0.9764	0.9764	0.5688	0
9	37098306	rs62535668	C	G	7	3.595e-17	2.153e-09	0.9703	0.9703	0.2586	22.37
1	73750422	rs12044218	T	C	7	3.605e-17	0.0002561	1.0231	1.0198	0.0535	51.64
1	73489496	rs12119161	A	G	7	3.609e-17	3.609e-17	0.9773	0.9773	0.4269	0
1	73483214	rs12118352	A	C	7	3.626e-17	3.626e-17	0.9774	0.9774	0.4699	0
1	73557656	rs79042555	T	C	5	3.654e-17	2.37e-05	1.0232	1.0196	0.1246	44.61
1	73845941	rs10736419	T	C	7	3.659e-17	3.659e-17	1.0233	1.0233	0.8487	0
9	37106442	rs62535671	T	C	7	3.682e-17	6.155e-08	0.9703	0.9705	0.1985	30.08
7	2050747	rs56180486	T	C	7	3.684e-17	0.0001659	0.9719	0.9723	0.0238	58.86
9	37132463	rs60982236	T	C	7	3.715e-17	9.299e-08	1.0306	1.0304	0.1869	31.59
1	73498942	rs4592217	C	G	7	3.739e-17	3.739e-17	0.9773	0.9773	0.429	0
1	73892613	rs1538376	A	C	7	3.744e-17	4.244e-11	1.0229	1.0224	0.3248	13.76
11	113285916	rs12363125	T	C	7	3.774e-17	3.774e-17	0.9769	0.9769	0.8408	0
9	37198176	rs10973250	T	C	7	3.819e-17	3.722e-08	0.9702	0.9702	0.208	28.85
1	73755529	rs7549372	A	G	7	3.824e-17	0.0002855	0.9775	0.9809	0.0565	51.04
5	103743732	rs55649128	T	C	6	3.831e-17	8.948e-05	1.0238	1.0227	0.0365	57.91
22	41618880	rs5758266	T	G	7	3.841e-17	8.557e-08	1.0249	1.0242	0.1833	32.06
6	27474715	rs58616630	A	G	5	3.843e-17	0.01933	1.0442	1.0336	0.0098	70
1	73842480	rs11210216	A	G	7	3.868e-17	3.868e-17	1.0233	1.0233	0.8414	0
22	41468273	rs4821998	C	G	7	3.896e-17	2.824e-06	0.9747	0.9743	0.1094	42.22
6	152227421	rs2347923	A	C	7	3.927e-17	3.086e-07	0.9763	0.9725	0.0536	51.61
10	106669028	rs34303669	T	C	7	3.935e-17	3.935e-17	1.0264	1.0264	0.6519	0
7	1973970	rs56093134	T	C	7	3.947e-17	1.219e-05	0.9715	0.9701	0.0611	50.16
1	73738163	rs10890025	A	G	7	3.984e-17	0.0001356	0.9774	0.9806	0.0743	47.79
10	106656680	rs7901022	T	C	7	3.991e-17	3.991e-17	0.9743	0.9743	0.5458	0
7	2028968	rs34809719	T	G	7	4.004e-17	2.698e-06	0.9719	0.971	0.0956	44.31
1	73520188	rs11210112	A	G	7	4.091e-17	4.091e-17	0.9773	0.9773	0.4791	0
9	37104234	rs10973209	A	G	7	4.122e-17	5.643e-08	0.9704	0.9705	0.2005	29.82
10	106647837	rs61867321	A	T	7	4.122e-17	4.122e-17	0.9743	0.9743	0.47	0
7	12277773	rs7797705	A	G	6	4.158e-17	0.0001898	1.0232	1.0213	0.0265	60.58
7	1866946	rs62434669	A	G	7	4.162e-17	3.373e-05	0.9701	0.9693	0.0375	55.14
1	73846542	rs11210217	A	G	7	4.175e-17	4.175e-17	1.0233	1.0233	0.8371	0
1	73845254	rs10890037	A	G	7	4.184e-17	4.184e-17	1.0233	1.0233	0.8371	0
1	72936345	rs10889956	T	C	7	4.186e-17	0.0001503	1.0239	1.0214	0.0648	49.47
10	106667382	rs6584633	T	C	7	4.233e-17	4.233e-17	0.9743	0.9743	0.6318	0
7	2052318	rs62444881	T	C	7	4.235e-17	6.072e-05	0.9718	0.9723	0.0414	54.21
10	106647072	rs7897270	T	C	7	4.252e-17	4.252e-17	1.0264	1.0264	0.555	0
3	49228800	rs7429661	A	G	7	4.26e-17	2.521e-07	0.9746	0.9724	0.1404	37.79
10	106645398	rs1404785	T	C	7	4.261e-17	4.261e-17	1.0264	1.0264	0.5403	0
1	73611688	rs57852356	T	C	7	4.275e-17	4.275e-17	1.0231	1.0231	0.4446	0
14	42084030	rs1950838	A	T	6	4.297e-17	4.297e-17	1.0227	1.0227	0.841	0
1	73609533	rs12143587	A	G	7	4.311e-17	4.311e-17	0.9774	0.9774	0.448	0
1	73606971	rs12407163	T	G	7	4.313e-17	4.313e-17	1.0231	1.0231	0.4382	0
5	103771206	rs1442111	T	G	7	4.319e-17	0.001063	1.0244	1.0231	0.0071	66.07
7	12273496	rs1054169	A	G	7	4.319e-17	0.001244	1.0228	1.0198	0.0125	63.04
1	73514129	rs12134234	A	G	7	4.338e-17	4.338e-17	0.9773	0.9773	0.473	0
7	2021248	rs55790766	T	C	7	4.338e-17	7.208e-07	0.9718	0.9709	0.1304	39.19
1	72938027	rs10889957	A	G	7	4.385e-17	0.000533	1.024	1.0219	0.0265	58.03
3	49245645	rs4955439	T	G	6	4.393e-17	1.261e-06	1.0263	1.0287	0.0873	47.94
1	72953022	rs782208	T	C	7	4.394e-17	0.00114	1.024	1.0221	0.0097	64.48
11	113378952	rs6589381	A	C	7	4.411e-17	4.411e-17	0.9774	0.9774	0.7849	0
1	73531286	rs11210118	T	C	7	4.414e-17	4.414e-17	1.0231	1.0231	0.4595	0
1	73739641	rs12077046	C	G	7	4.419e-17	0.0001636	1.0231	1.0197	0.0709	48.39
7	2080114	rs11763750	A	G	7	4.44e-17	0.0001092	0.9721	0.9727	0.0323	56.43
18	50751425	rs1367638	C	G	6	4.447e-17	3.922e-05	1.0233	1.0247	0.0299	59.62
1	73605887	rs11210141	A	G	7	4.45e-17	4.45e-17	1.0231	1.0231	0.4415	0
1	72953251	rs782207	A	G	7	4.536e-17	0.001121	0.9766	0.9784	0.0105	64.03
10	106647485	rs7915656	C	G	7	4.547e-17	4.547e-17	1.0263	1.0263	0.5237	0
3	49253492	rs6446257	T	C	6	4.565e-17	1.784e-06	0.9744	0.9722	0.082	48.83
1	72937078	rs949773	C	G	6	4.579e-17	0.0007553	0.9766	0.9784	0.0142	64.87
9	37259236	rs10973275	A	G	7	4.582e-17	7.747e-07	0.9705	0.9711	0.1442	37.28
9	37078909	rs62533745	T	C	7	4.613e-17	3.768e-10	1.0307	1.0308	0.2891	18.45
1	73596365	rs7524355	A	G	7	4.634e-17	2.635e-12	0.9774	0.9778	0.3628	8.63
1	73447821	rs7528791	T	C	6	4.645e-17	7.305e-06	1.0231	1.02	0.1634	36.49
1	73666929	rs28585577	A	G	6	4.674e-17	5.256e-05	1.0241	1.0223	0.1142	43.65
1	73590062	rs4622015	A	G	6	4.694e-17	8.711e-13	1.0231	1.0228	0.3596	8.85
1	73580090	rs4650188	A	G	7	4.697e-17	4.697e-17	1.0231	1.0231	0.4419	0
6	27773832	rs200481	A	T	7	4.715e-17	0.05505	0.9639	0.9764	0.0003	75.96
1	73599279	rs4427361	T	G	7	4.732e-17	2.618e-16	1.0231	1.0231	0.4164	1
18	50750684	rs7243008	A	T	7	4.754e-17	4.054e-05	0.9773	0.9762	0.0405	54.43
9	37076618	rs62533744	A	T	6	4.768e-17	9.137e-08	0.9702	0.9701	0.1732	35.11
1	73602865	rs12138397	T	C	7	4.79e-17	1.27e-16	0.9774	0.9774	0.4194	0.56
1	73743873	rs11210193	A	G	7	4.804e-17	0.0003371	1.0231	1.0198	0.0473	52.92
10	106652799	rs1565425	A	G	7	4.807e-17	4.807e-17	1.0263	1.0263	0.5491	0
1	73736889	rs12759031	T	C	7	4.817e-17	0.0002013	1.0231	1.0197	0.0661	49.25
1	73489405	rs12126618	T	C	7	4.822e-17	6.637e-15	1.0232	1.023	0.4016	3.16
14	42088506	rs8007172	A	T	7	4.832e-17	4.832e-17	0.9778	0.9778	0.8664	0
9	37202969	rs56083943	T	C	7	4.84e-17	2.256e-07	1.0307	1.0302	0.1783	32.71
18	50805615	rs62097981	C	G	6	4.881e-17	6.061e-06	1.0241	1.0285	0.0506	54.72
1	73634621	rs6699861	T	C	7	4.915e-17	3.137e-08	0.9774	0.9786	0.2577	22.49
3	44635461	rs13319803	A	G	7	4.916e-17	4.149e-07	0.9771	0.9748	0.0952	44.37
1	72937523	rs1807758	T	C	7	4.922e-17	0.0005175	1.024	1.0218	0.0276	57.7
9	37051615	rs10973170	C	G	7	4.927e-17	4.165e-09	1.0315	1.0315	0.2556	22.76
22	41470522	rs8136923	A	G	7	4.945e-17	2.435e-06	1.0258	1.0263	0.1162	41.21
1	73531198	rs11210117	T	C	7	4.948e-17	4.948e-17	1.0231	1.0231	0.4471	0
7	12272568	rs3800841	A	T	7	4.977e-17	0.001288	0.9777	0.9806	0.0122	63.19
1	73533746	rs11210120	A	C	7	4.98e-17	4.98e-17	1.0231	1.0231	0.4506	0
1	73533878	rs4649976	T	C	7	4.991e-17	4.991e-17	1.0231	1.0231	0.4503	0
5	103956516	rs171697	C	G	7	4.996e-17	0.002931	0.9757	0.9792	0.013	62.84
7	2074290	rs1533827	T	C	7	5e-17	9.783e-05	0.9722	0.9726	0.0335	56.11
1	72752073	rs12740789	A	G	7	5.001e-17	1.972e-05	0.97	0.9716	0.1194	40.75
10	106661383	rs2007698	A	G	7	5.003e-17	5.003e-17	0.9744	0.9744	0.6338	0
11	113305314	rs12364051	A	G	7	5.008e-17	5.008e-17	1.0236	1.0236	0.8343	0
10	106646974	rs7912102	A	G	7	5.048e-17	5.048e-17	0.9744	0.9744	0.5192	0
10	106646426	rs7907899	A	G	7	5.056e-17	5.056e-17	1.0263	1.0263	0.529	0
1	73731145	rs6672818	T	C	7	5.082e-17	0.0002953	1.0231	1.0195	0.0592	50.53
22	41452301	rs28814423	A	G	7	5.1e-17	2.482e-05	1.0258	1.0264	0.0558	51.17
1	73837417	rs12128161	A	C	7	5.104e-17	5.104e-17	0.9774	0.9774	0.7661	0
1	73507701	rs6424508	A	G	7	5.108e-17	0.01906	1.0228	1.0172	0.0008	74.06
6	27850714	rs493161	A	T	7	5.124e-17	0.08574	1.0384	1.0227	0.0003	76.59
9	11202702	rs11788917	T	C	6	5.142e-17	5.142e-17	0.9769	0.9769	0.9776	0
1	73840843	rs7554968	T	C	7	5.151e-17	5.151e-17	1.0232	1.0232	0.8042	0
9	37259118	rs10973274	T	C	7	5.157e-17	1.177e-06	0.971	0.9717	0.1189	40.82
10	106648110	rs10509777	A	C	7	5.175e-17	8.522e-05	0.9743	0.976	0.0441	53.61
1	73893148	rs4406595	T	C	6	5.182e-17	4.481e-09	1.0228	1.022	0.2509	24.41
1	73836769	rs12034860	A	G	7	5.184e-17	5.184e-17	1.0232	1.0232	0.7853	0
3	49249381	rs9867285	A	G	6	5.19e-17	1.965e-06	1.0262	1.0285	0.0806	49.06
1	72754314	rs61765651	T	C	7	5.196e-17	1.271e-05	0.9701	0.9717	0.1334	38.76
1	73497953	rs11210105	T	C	7	5.241e-17	6.647e-15	0.9774	0.9776	0.402	3.11
7	2074122	rs28528997	A	G	7	5.244e-17	9.106e-05	1.0286	1.0282	0.0335	56.13
5	103758742	rs1372500	T	C	7	5.255e-17	0.002072	0.9764	0.9782	0.0045	68.05
1	73515194	rs12127938	A	G	7	5.271e-17	5.271e-17	1.0231	1.0231	0.4432	0
6	27775697	rs200485	C	G	7	5.289e-17	0.05615	0.964	0.9763	0.0003	76.23
1	73551507	rs12138334	A	G	7	5.336e-17	5.336e-17	1.0231	1.0231	0.5046	0
1	73868386	rs1923243	A	C	6	5.336e-17	5.336e-17	1.0239	1.0239	0.5162	0
14	104017953	rs10149470	A	G	7	5.361e-17	0.0001287	0.9773	0.9787	0.0373	55.18
18	50754996	rs17488531	A	G	7	5.392e-17	6.334e-05	1.0232	1.0243	0.0335	56.12
10	106641784	rs7906067	T	C	7	5.41e-17	5.41e-17	1.0264	1.0264	0.5279	0
10	106661592	rs868009	A	G	7	5.422e-17	5.422e-17	0.9744	0.9744	0.6278	0
1	73507348	rs4559446	C	G	7	5.441e-17	0.01831	1.0228	1.0173	0.0008	74.05
1	73533199	rs7525662	A	C	7	5.456e-17	0.0001139	0.9774	0.9807	0.0867	45.72
10	106650949	rs7073438	A	G	7	5.469e-17	5.469e-17	0.9744	0.9744	0.5167	0
7	1920356	rs34040190	A	G	7	5.536e-17	1.627e-05	0.9707	0.9692	0.0502	52.31
1	72750470	rs34361149	A	G	7	5.558e-17	1.749e-05	0.9701	0.9716	0.1219	40.39
7	12270625	rs2302635	A	G	7	5.602e-17	0.001416	1.0228	1.0197	0.0113	63.63
18	50749935	rs17488316	A	T	7	5.623e-17	5.167e-05	0.9775	0.9764	0.0357	55.56
10	106699212	rs7085496	A	G	7	5.624e-17	5.624e-17	0.9745	0.9745	0.479	0
9	37091018	rs12377062	T	C	7	5.625e-17	3.292e-08	1.0304	1.0302	0.2129	28.23
7	2071723	rs4470910	T	C	7	5.657e-17	7.318e-05	0.9721	0.9727	0.0431	53.83
1	73533314	rs7528197	T	C	7	5.665e-17	5.665e-17	0.9774	0.9774	0.4509	0
1	73527852	rs11210115	A	G	7	5.753e-17	5.753e-17	0.9774	0.9774	0.4378	0
1	73547669	rs56224832	A	G	7	5.802e-17	5.802e-17	1.0231	1.0231	0.4731	0
7	12269804	rs12699333	T	C	7	5.855e-17	0.001544	1.0227	1.0197	0.0104	64.11
1	73839564	rs1923223	T	C	7	5.891e-17	5.891e-17	1.0231	1.0231	0.7974	0
7	12268243	rs13230513	A	C	7	5.905e-17	0.001418	1.0227	1.0197	0.0112	63.68
7	2070680	rs55952733	A	G	7	5.95e-17	5.05e-05	0.9721	0.9725	0.0489	52.57
1	73711493	rs57578100	A	G	7	5.959e-17	0.0002163	1.0229	1.02	0.0556	51.23
1	73525922	rs34631243	A	C	7	5.989e-17	5.989e-17	0.9774	0.9774	0.4332	0
7	12268117	rs28549831	T	C	7	6.004e-17	0.001443	1.0227	1.0196	0.0116	63.49
10	106650714	rs1586662	T	C	7	6.042e-17	6.042e-17	1.0262	1.0262	0.5181	0
18	50753609	rs57841322	T	C	7	6.096e-17	7.112e-05	0.9774	0.9764	0.0331	56.23
1	73447895	rs7540420	A	T	5	6.138e-17	3.143e-05	0.9775	0.9808	0.115	46.14
7	2070554	rs55773130	T	C	7	6.158e-17	4.753e-05	1.0287	1.0282	0.0507	52.19
5	103749428	rs1372504	A	G	7	6.161e-17	0.001321	1.0234	1.0214	0.006	66.81
1	73601472	rs34459928	A	C	7	6.186e-17	1.243e-11	0.9775	0.9779	0.3521	10.09
1	73601419	rs28589838	A	G	7	6.188e-17	1.243e-11	0.9775	0.9779	0.3521	10.09
1	73621176	rs61766376	A	G	7	6.266e-17	1.756e-08	1.023	1.0219	0.2679	21.18
22	41450844	rs8142874	A	G	7	6.284e-17	1.877e-05	1.0257	1.0263	0.0635	49.72
1	73602381	rs4582739	T	C	7	6.327e-17	1.337e-11	1.023	1.0225	0.3516	10.16
1	72876346	rs290702	A	G	7	6.336e-17	0.0003429	0.9766	0.9797	0.0607	50.24
1	73686005	rs7518008	A	G	7	6.351e-17	0.0002263	0.9777	0.9806	0.0548	51.38
1	73524225	rs12021955	A	C	7	6.371e-17	0.01509	0.9778	0.9828	0.0011	72.89
1	73542409	rs35967561	T	C	7	6.371e-17	6.371e-17	1.023	1.023	0.4855	0
1	73803542	rs1923207	A	G	7	6.371e-17	6.371e-17	0.9773	0.9773	0.7848	0
7	12269417	rs3173615	C	G	7	6.373e-17	0.00142	0.9778	0.9807	0.0113	63.64
9	37095504	rs67777578	A	G	7	6.39e-17	4.397e-08	1.0303	1.0301	0.2088	28.75
1	73709391	rs6682579	T	C	7	6.407e-17	0.0002565	0.9776	0.9805	0.0524	51.86
1	73810422	rs2208566	A	G	6	6.415e-17	6.415e-17	1.0231	1.0231	0.6575	0
1	73530246	rs7526372	C	G	7	6.424e-17	0.01438	0.9778	0.9828	0.0013	72.51
1	73602873	rs12119633	T	C	7	6.429e-17	9.258e-12	1.023	1.0226	0.355	9.7
9	37082726	rs112837227	A	G	6	6.445e-17	5.609e-07	1.0304	1.0301	0.1388	39.99
1	73542285	rs35493511	T	C	7	6.481e-17	6.481e-17	0.9775	0.9775	0.4802	0
1	73599228	rs12131201	T	G	7	6.499e-17	1.787e-11	1.023	1.0225	0.3492	10.48
1	73706449	rs6684841	A	G	7	6.517e-17	0.0002261	1.023	1.0199	0.0551	51.31
1	73580964	rs6690119	T	C	6	6.533e-17	6.533e-17	1.0243	1.0243	0.5614	0
1	73601062	rs12118367	T	C	7	6.534e-17	1.171e-11	1.023	1.0225	0.353	9.97
1	73599480	rs4428835	A	G	7	6.536e-17	1.863e-11	1.023	1.0225	0.3489	10.53
10	106642289	rs1826169	T	C	7	6.542e-17	6.542e-17	1.0263	1.0263	0.5004	0
18	50782037	rs12969597	A	G	7	6.567e-17	3.027e-05	1.0228	1.026	0.0134	62.66
1	73708637	rs12404978	A	G	7	6.609e-17	0.0001314	1.0231	1.0203	0.069	48.72
1	73600989	rs12137042	T	C	7	6.637e-17	1.552e-11	0.9775	0.978	0.3506	10.3
1	73466797	rs7516446	A	G	7	6.644e-17	0.01565	0.9777	0.983	0.0013	72.44
18	35138110	rs11877758	T	G	6	6.66e-17	4.052e-10	0.9754	0.9762	0.3034	17.07
14	42089908	rs8013655	T	C	7	6.671e-17	6.671e-17	1.0226	1.0226	0.8707	0
18	50791960	rs1431197	A	G	7	6.73e-17	4.831e-05	1.0228	1.0263	0.0087	65.07
1	73620770	rs113740867	T	C	6	6.871e-17	7.059e-06	0.9775	0.9793	0.1319	41
1	73793499	rs1885246	T	C	7	6.879e-17	6.879e-17	1.0231	1.0231	0.7579	0
1	73837608	rs12128235	A	C	7	6.91e-17	6.91e-17	0.9775	0.9775	0.7962	0
14	42090036	rs6572099	A	C	6	6.934e-17	6.934e-17	1.0226	1.0226	0.8446	0
1	73603515	rs12725886	T	G	7	6.973e-17	4.716e-11	0.9775	0.9781	0.3408	11.63
1	72753112	rs61765650	A	G	7	6.988e-17	7.595e-06	1.0309	1.0298	0.1452	37.13
1	73509067	rs10889999	A	G	6	7.044e-17	0.02936	0.9766	0.9816	0.001	75.63
1	73621202	rs76171142	T	C	7	7.045e-17	1.547e-08	1.0229	1.0219	0.2708	20.81
10	106697456	rs7903869	A	G	7	7.051e-17	7.051e-17	1.0262	1.0262	0.4804	0
1	73615613	rs12724133	A	T	7	7.075e-17	1.702e-07	1.0229	1.0216	0.2276	26.35
7	2071132	rs55993248	A	G	7	7.131e-17	0.0001042	1.0285	1.028	0.034	56
1	73613426	rs4571921	T	C	7	7.17e-17	1.757e-07	0.9776	0.9788	0.2278	26.32
1	73524351	rs12022006	A	C	7	7.184e-17	0.01585	0.9778	0.9829	0.0011	73.09
1	73767587	rs12128495	T	C	7	7.192e-17	7.192e-17	1.0231	1.0231	0.6986	0
1	73620907	rs12240100	A	G	7	7.208e-17	0.01058	0.9778	0.9826	0.0023	70.66
7	12253362	rs12699323	T	C	6	7.218e-17	0.0003261	0.9777	0.9798	0.0236	61.48
1	73518965	rs4491023	A	C	6	7.22e-17	8.369e-11	0.9775	0.978	0.3212	14.51
1	73584838	rs4263954	T	C	7	7.223e-17	7.223e-17	1.023	1.023	0.4256	0
1	73600264	rs7547148	T	G	7	7.223e-17	4.159e-11	1.023	1.0224	0.3421	11.45
1	73694600	rs4129350	T	C	7	7.229e-17	0.0002471	1.0228	1.0197	0.0547	51.4
7	12253050	rs6460899	A	C	6	7.238e-17	0.0003543	0.9777	0.9799	0.0229	61.68
1	73601299	rs12137150	T	C	7	7.261e-17	7.33e-12	0.9775	0.978	0.3576	9.34
1	73584790	rs4355999	T	C	7	7.266e-17	7.266e-17	0.9776	0.9776	0.4247	0
1	73523256	rs6657470	A	T	7	7.289e-17	0.01575	0.9778	0.9829	0.0011	73.09
1	73581923	rs4469676	A	G	7	7.334e-17	7.334e-17	1.023	1.023	0.4285	0
1	73528252	rs7519995	C	G	7	7.338e-17	0.0155	0.9778	0.9829	0.0012	72.87
9	37082403	rs10973197	A	G	7	7.353e-17	4.634e-07	0.9705	0.971	0.1646	34.52
1	73551749	rs12145800	A	G	7	7.361e-17	7.361e-17	0.9776	0.9776	0.4811	0
22	41456013	rs9619935	C	G	7	7.368e-17	1.461e-05	0.975	0.9745	0.0726	48.08
22	41462592	rs9611488	T	G	7	7.373e-17	3.925e-06	1.0257	1.0262	0.1067	42.62
1	72947430	rs782210	T	C	7	7.38e-17	0.000893	1.0239	1.0215	0.0205	59.93
1	73597329	rs4520373	T	C	6	7.404e-17	2.582e-08	1.023	1.0221	0.2431	25.49
7	2078855	rs55683212	C	G	7	7.438e-17	0.0001234	0.9724	0.9732	0.0347	55.82
1	73839921	rs1923224	T	C	7	7.44e-17	7.44e-17	1.0231	1.0231	0.8154	0
18	50635096	rs4296324	C	G	7	7.459e-17	5.745e-10	0.9775	0.9768	0.2773	19.97
1	73459777	rs11210103	A	T	7	7.46e-17	0.01496	0.9778	0.9829	0.0013	72.56
1	73588040	rs4543746	T	G	7	7.463e-17	1.346e-16	0.9775	0.9775	0.4209	0.34
1	73611960	rs11576269	A	C	6	7.476e-17	2.783e-06	0.9777	0.9792	0.1507	38.28
1	73635177	rs12122520	A	G	7	7.493e-17	3.877e-07	1.023	1.0215	0.2148	27.99
22	41458784	rs9611486	C	G	7	7.493e-17	0.0001105	0.9753	0.9749	0.0304	56.93
22	41439304	rs12484971	A	T	7	7.525e-17	2.311e-05	0.9751	0.9747	0.0613	50.13
1	73615026	rs34193223	T	G	7	7.562e-17	1.601e-07	0.9777	0.9789	0.2293	26.12
7	12267614	rs7792410	T	C	7	7.608e-17	0.001509	0.9779	0.9808	0.0115	63.56
1	73542540	rs35449387	A	G	7	7.642e-17	7.642e-17	0.9776	0.9776	0.4507	0
3	49298139	rs7626076	A	G	7	7.645e-17	4.463e-07	0.9746	0.9724	0.1313	39.05
1	73531160	rs9919151	C	G	7	7.648e-17	0.01384	1.0227	1.0175	0.0014	72.2
1	73620628	rs61766375	A	G	7	7.669e-17	1.342e-08	0.9776	0.9786	0.273	20.53
22	41438061	rs4821989	T	C	7	7.682e-17	2.392e-05	1.0255	1.0259	0.0605	50.27
9	37139650	rs10973228	A	G	7	7.7e-17	3.043e-06	1.0296	1.0288	0.098	43.94
1	73458846	rs12044276	T	C	7	7.718e-17	0.01513	0.9778	0.9829	0.0014	72.32
1	73845360	rs10749822	T	G	7	7.719e-17	7.719e-17	1.0232	1.0232	0.8092	0
1	73618327	rs12729077	C	G	6	7.788e-17	7.772e-07	0.9776	0.9789	0.1807	34.08
3	49272589	rs7619016	T	C	6	7.799e-17	2.635e-06	0.9745	0.9724	0.0776	49.59
1	72747844	rs3101341	T	C	7	7.81e-17	7.81e-17	1.0231	1.0231	0.5166	0
1	73573941	rs12033354	A	G	7	7.84e-17	0.004296	1.0228	1.0185	0.0082	65.35
1	73636172	rs4492565	A	C	7	7.842e-17	3.326e-07	1.0229	1.0215	0.2189	27.46
22	41438710	rs4821990	T	G	7	7.877e-17	2.259e-05	0.9752	0.9748	0.0623	49.94
1	73547271	rs55859451	A	T	7	7.892e-17	7.892e-17	1.0229	1.0229	0.4529	0
1	73636502	rs4650193	A	G	7	7.914e-17	3.104e-07	1.0229	1.0215	0.2202	27.29
1	73636118	rs4593762	A	T	7	7.975e-17	3.83e-07	0.9776	0.979	0.2157	27.87
1	73589164	rs61628231	A	T	7	7.981e-17	2.529e-16	1.023	1.0229	0.4186	0.68
1	73639751	rs10890013	T	C	7	7.987e-17	7.987e-17	1.0228	1.0228	0.5161	0
1	73575075	rs4130885	T	C	7	7.989e-17	7.989e-17	1.0229	1.0229	0.4788	0
1	73578629	rs4425940	T	C	7	7.997e-17	7.997e-17	0.9776	0.9776	0.4641	0
1	73606306	rs12142471	A	T	7	8.007e-17	4.363e-09	1.0229	1.022	0.2889	18.47
1	73634781	rs12136496	T	C	7	8.007e-17	4.293e-07	1.0229	1.0215	0.2135	28.15
1	73666614	rs12044445	A	G	7	8.038e-17	3.766e-05	1.0228	1.0204	0.098	43.94
9	37082333	rs10973196	A	G	7	8.085e-17	4.692e-07	0.9706	0.971	0.1646	34.52
1	73589551	rs12130289	T	C	7	8.091e-17	2.882e-16	0.9776	0.9776	0.4181	0.75
1	73548861	rs139705609	T	C	7	8.1e-17	8.1e-17	0.9776	0.9776	0.4521	0
1	73784686	rs7528322	A	G	7	8.105e-17	8.105e-17	0.9774	0.9774	0.7367	0
1	73618456	rs7417820	T	C	7	8.134e-17	1.47e-08	1.0229	1.0219	0.272	20.66
1	73829623	rs6689032	C	G	7	8.167e-17	8.167e-17	0.9774	0.9774	0.7567	0
1	73554714	rs6424510	T	G	7	8.18e-17	8.18e-17	1.0229	1.0229	0.4542	0
1	73637083	rs11582461	T	C	7	8.181e-17	3.147e-07	1.0229	1.0215	0.2201	27.31
1	73551261	rs12138265	A	G	7	8.192e-17	8.192e-17	1.023	1.023	0.4435	0
7	12265988	rs6966915	T	C	6	8.272e-17	0.0003701	1.0228	1.0208	0.0181	63.34
22	41437304	rs73174660	T	C	7	8.304e-17	2.56e-05	0.9752	0.9748	0.0591	50.54
1	73637170	rs11210168	T	C	7	8.343e-17	2.831e-07	0.9776	0.979	0.2224	27.01
1	73596619	rs7526981	T	C	6	8.361e-17	2.863e-08	0.9776	0.9785	0.2422	25.62
9	37125911	rs12376809	T	C	7	8.39e-17	5.34e-06	1.0295	1.0286	0.0854	45.94
1	73634013	rs12128855	A	G	7	8.419e-17	4.67e-07	0.9776	0.979	0.2122	28.32
1	73552107	rs12046843	T	C	7	8.426e-17	0.00543	1.0228	1.0182	0.0072	65.98
1	73609004	rs12121084	T	C	7	8.45e-17	1.123e-08	1.0229	1.0219	0.2758	20.16
1	73832675	rs2025080	T	C	7	8.475e-17	8.475e-17	0.9774	0.9774	0.7544	0
1	73554755	rs6424512	A	G	7	8.496e-17	8.496e-17	1.0229	1.0229	0.4601	0
1	73613560	rs4452995	T	C	7	8.521e-17	1.627e-07	1.0228	1.0215	0.23	26.03
1	73637003	rs11589897	C	G	6	8.568e-17	4.985e-06	1.0229	1.0212	0.1415	39.6
5	103766154	rs2028526	T	C	7	8.57e-17	0.003235	0.9767	0.9786	0.0022	70.8
1	73553029	rs7555449	A	T	7	8.585e-17	8.585e-17	0.9776	0.9776	0.4568	0
7	12253880	rs2043539	A	G	7	8.588e-17	0.002008	1.0227	1.0195	0.0091	64.82
1	73636606	rs4650194	A	G	7	8.604e-17	4.146e-07	0.9776	0.979	0.2154	27.91
1	73684273	rs4475699	A	G	7	8.628e-17	0.0002176	0.9777	0.9806	0.0578	50.8
1	73620456	rs34219974	T	G	7	8.629e-17	1.189e-08	1.0229	1.0219	0.2757	20.18
1	73513786	rs11210108	T	C	7	8.646e-17	0.01566	0.9779	0.9829	0.0012	72.87
1	73686480	rs11210184	T	C	7	8.671e-17	0.0001838	0.9777	0.9806	0.0618	50.03
10	106672688	rs11596606	A	C	7	8.833e-17	0.0004406	1.026	1.0238	0.0189	60.47
22	41440424	rs13055800	A	G	7	8.891e-17	2.459e-05	1.0256	1.0259	0.062	49.99
1	73580447	rs6662171	T	G	7	8.962e-17	8.962e-17	1.0229	1.0229	0.433	0
1	73576140	rs6696689	T	G	6	8.997e-17	0.006986	0.9777	0.9821	0.0039	71.21
1	73766431	rs11210201	T	G	7	9.003e-17	9.003e-17	1.023	1.023	0.7044	0
1	73580187	rs11210128	T	C	7	9.049e-17	9.049e-17	0.9776	0.9776	0.4319	0
1	73612985	rs4570373	T	C	7	9.062e-17	1.2e-07	0.9777	0.9789	0.235	25.39
1	73618622	rs4633240	C	G	6	9.073e-17	6.213e-06	1.0229	1.0212	0.136	40.4
1	73769279	rs12145429	A	G	7	9.122e-17	9.122e-17	1.0231	1.0231	0.6991	0
1	73824909	rs10789369	A	G	7	9.227e-17	9.227e-17	1.0231	1.0231	0.76	0
1	73618348	rs4454487	A	G	6	9.289e-17	6.89e-06	0.9776	0.9793	0.134	40.7
11	113381832	rs7949802	T	C	7	9.31e-17	9.31e-17	0.9776	0.9776	0.7397	0
18	50752610	rs8099160	A	G	7	9.348e-17	0.0001162	1.023	1.0245	0.0214	59.62
7	12266867	rs7804736	T	G	7	9.456e-17	0.001406	1.0226	1.0196	0.0126	63.04
1	73616467	rs3998	T	C	7	9.461e-17	1.521e-08	0.9776	0.9786	0.2728	20.55
1	72744144	rs3101340	A	G	7	9.563e-17	9.563e-17	0.9776	0.9776	0.5567	0
1	73640527	rs12124553	A	G	7	9.591e-17	5.592e-09	0.9776	0.9785	0.2878	18.62
1	73637800	rs4650196	A	C	7	9.633e-17	2.801e-07	1.0229	1.0215	0.2235	26.87
1	73700690	rs8179409	T	G	6	9.637e-17	0.0005287	1.0228	1.0196	0.0328	58.84
18	50755757	rs62100777	A	G	7	9.676e-17	0.000112	1.023	1.0244	0.0224	59.28
1	73613322	rs4593761	C	G	7	9.683e-17	1.329e-07	0.9777	0.9789	0.2356	25.32
18	50752373	rs8098405	A	G	7	9.762e-17	9.916e-05	0.9776	0.9763	0.0252	58.4
1	73618629	rs4454488	A	G	7	9.776e-17	4.963e-07	0.9777	0.9791	0.2117	28.39
1	73828831	rs7541529	T	G	7	9.859e-17	9.859e-17	0.9774	0.9774	0.7596	0
1	73778100	rs11210205	T	C	7	9.879e-17	9.879e-17	0.9775	0.9775	0.7496	0
1	73559867	rs12141350	A	G	7	9.894e-17	9.894e-17	1.0228	1.0228	0.4586	0
1	73530815	rs7552256	T	C	7	9.963e-17	0.01374	0.9779	0.9828	0.0015	72.06
1	73620791	rs112959438	A	G	6	9.997e-17	1.797e-08	0.9765	0.9769	0.2892	19.07
1	73621669	rs11210145	A	G	7	1.004e-16	1.004e-16	1.0227	1.0227	0.4964	0
1	73611675	rs60273785	A	G	7	1.005e-16	2.306e-07	0.9777	0.9789	0.226	26.55
18	50753726	rs28628885	A	G	7	1.024e-16	0.0001204	0.9775	0.9762	0.0214	59.62
3	44652287	rs6441861	A	G	7	1.028e-16	6.484e-07	1.0233	1.0256	0.0962	44.21
1	73786858	rs10732841	T	G	7	1.032e-16	1.032e-16	0.9775	0.9775	0.7312	0
1	73579799	rs4233103	T	G	6	1.033e-16	2.366e-10	0.9776	0.9781	0.3105	16.05
18	50623640	rs4321259	A	G	7	1.034e-16	1.15e-11	1.023	1.0236	0.3339	12.55
1	73516572	rs11210111	A	C	7	1.035e-16	0.01773	0.9779	0.9832	0.0012	72.65
1	72744996	rs1870676	T	C	7	1.036e-16	1.036e-16	0.9775	0.9775	0.4709	0
1	73874321	rs1316718	A	G	7	1.039e-16	1.668e-09	0.978	0.9788	0.2911	18.18
6	27775674	rs200484	A	G	7	1.039e-16	0.09949	1.0371	1.0224	0.0001	79.26
14	42093431	rs8003822	A	G	7	1.04e-16	1.04e-16	1.0224	1.0224	0.8853	0
1	73620687	rs68122083	C	G	7	1.041e-16	4.885e-07	1.0228	1.0214	0.2116	28.39
1	73555153	rs7516218	C	G	7	1.043e-16	1.043e-16	1.0229	1.0229	0.4564	0
14	104018105	rs10141157	T	C	7	1.049e-16	0.0003189	0.9775	0.9791	0.0233	59.01
1	73548236	rs7549892	A	G	7	1.053e-16	1.053e-16	1.0229	1.0229	0.452	0
1	73619434	rs12118804	A	C	7	1.057e-16	4.192e-07	0.9777	0.979	0.2152	27.93
22	41479672	rs12157997	A	G	6	1.057e-16	1.057e-16	1.0259	1.0259	0.477	0
1	73620861	rs113170171	A	G	7	1.066e-16	5.912e-07	1.0228	1.0214	0.208	28.86
1	72945666	rs782212	T	C	7	1.087e-16	0.0002022	0.9767	0.979	0.0592	50.52
1	73484026	rs12097442	T	G	7	1.089e-16	0.02187	1.0224	1.017	0.0006	74.8
1	73557484	rs4297242	A	G	7	1.09e-16	1.09e-16	1.0228	1.0228	0.4535	0
1	73619315	rs12144988	T	C	7	1.093e-16	1.046e-08	0.9777	0.9787	0.2798	19.65
5	103757005	rs768792	A	G	7	1.1e-16	0.002435	0.9765	0.978	0.0039	68.64
1	73617423	rs61767607	T	C	7	1.116e-16	5.118e-07	1.0228	1.0214	0.2114	28.42
1	73547769	rs55834926	A	G	7	1.12e-16	1.12e-16	1.0229	1.0229	0.4969	0
9	11203149	rs1931388	A	G	6	1.122e-16	1.122e-16	1.0234	1.0234	0.9494	0
1	73848505	rs7546987	T	C	7	1.125e-16	1.125e-16	0.9776	0.9776	0.798	0
22	41432104	rs4821982	T	C	6	1.125e-16	8.216e-05	1.0253	1.026	0.0267	60.52
1	73538089	rs12755125	A	G	7	1.127e-16	1.127e-16	1.0228	1.0228	0.4548	0
1	73611050	rs11590930	A	C	7	1.128e-16	2.063e-07	0.9777	0.979	0.2289	26.18
1	72583375	rs1385912	A	T	4	1.13e-16	1.13e-16	0.9743	0.9743	0.6833	0
1	73593313	rs4306085	A	T	6	1.135e-16	0.009982	0.9768	0.9808	0.0071	68.57
1	73644010	rs67437638	T	G	7	1.135e-16	1.374e-07	0.9777	0.979	0.2418	24.53
1	73680774	rs4288548	A	G	7	1.149e-16	0.0002299	0.9778	0.9807	0.0574	50.87
1	73562776	rs12122055	A	G	7	1.159e-16	1.159e-16	0.9777	0.9777	0.4611	0
1	73620166	rs4465150	A	G	7	1.162e-16	4.217e-07	0.9777	0.9791	0.2155	27.9
5	103771888	rs920623	A	G	7	1.173e-16	0.001373	1.0241	1.023	0.0066	66.4
18	50758040	rs62100778	A	G	7	1.176e-16	0.0002623	0.9776	0.9763	0.0129	62.87
1	73669845	rs6692884	A	G	7	1.182e-16	0.0002005	0.9779	0.9808	0.0608	50.22
18	50818891	rs4643406	T	C	7	1.189e-16	0.0004242	1.0226	1.0242	0.0041	68.48
1	73622007	rs11210146	A	G	7	1.19e-16	0.003683	1.0226	1.0183	0.0096	64.55
1	73849773	rs1923228	A	T	7	1.196e-16	1.196e-16	0.9778	0.9778	0.8095	0
1	72954611	rs813004	A	C	7	1.201e-16	0.001921	1.0236	1.0212	0.0091	64.8
1	72729142	rs1620977	A	G	7	1.206e-16	4.461e-05	1.0258	1.0276	0.0423	54.01
1	73622248	rs7528238	A	G	7	1.214e-16	5.044e-07	0.9777	0.9791	0.2124	28.29
7	12253563	rs10278257	T	C	7	1.226e-16	0.002155	1.0225	1.0192	0.01	64.33
10	106675585	rs6584635	T	C	7	1.23e-16	0.002824	0.9748	0.9776	0.0036	69
1	73638834	rs6695455	A	C	7	1.234e-16	4.091e-10	0.9778	0.9785	0.3199	14.4
9	37100525	rs10973207	T	G	7	1.235e-16	2.066e-10	1.031	1.0309	0.3009	16.91
1	72741829	rs11584611	T	C	7	1.236e-16	1.236e-16	1.0229	1.0229	0.5652	0
1	73444790	rs4649972	A	C	7	1.238e-16	1.238e-16	0.9777	0.9777	0.6853	0
1	73616611	rs4341323	T	C	7	1.241e-16	4.428e-07	1.0228	1.0214	0.2152	27.93
7	12269575	rs13237715	C	G	7	1.241e-16	0.001422	1.0227	1.0197	0.0116	63.5
7	12255664	rs1020006	A	G	7	1.249e-16	0.00162	1.0225	1.0194	0.0124	63.1
6	27379119	rs13196692	T	C	5	1.25e-16	0.02984	0.9588	0.9694	0.0029	75.15
7	12268717	rs5011434	T	C	7	1.254e-16	0.00103	1.0227	1.0199	0.0146	62.14
18	50617175	rs4291980	T	G	7	1.254e-16	2.383e-10	0.9777	0.977	0.2951	17.66
7	1950809	rs4332037	T	C	7	1.255e-16	3.854e-07	0.9716	0.9699	0.1222	40.34
1	73527633	rs11210114	T	G	7	1.256e-16	0.01582	0.978	0.983	0.0012	72.69
11	113407114	rs3133388	A	G	5	1.259e-16	1.259e-16	0.9741	0.9741	0.84	0
18	50611212	rs4368222	C	G	7	1.263e-16	3.532e-08	1.0226	1.0236	0.1961	30.39
1	73618845	rs4633241	T	G	7	1.272e-16	4.396e-07	1.0228	1.0214	0.2157	27.87
1	73629676	rs12742692	A	T	7	1.276e-16	3.204e-09	1.0227	1.0219	0.2938	17.84
1	73782938	rs11210207	T	C	7	1.278e-16	1.278e-16	0.9776	0.9776	0.7396	0
3	49244657	rs6769821	A	G	6	1.285e-16	1.187e-06	0.9742	0.9711	0.1018	45.59
1	73890900	rs61765513	T	G	7	1.289e-16	3.739e-09	0.978	0.9788	0.2826	19.29
7	12270519	rs3815535	A	G	7	1.289e-16	0.001448	1.0227	1.0197	0.0113	63.62
9	37242704	rs495304	A	T	7	1.289e-16	7.27e-06	1.0291	1.0287	0.064	49.63
1	73560154	rs12127301	T	C	7	1.29e-16	1.29e-16	1.0228	1.0228	0.4585	0
1	73848331	rs7515828	T	C	7	1.306e-16	1.306e-16	1.0227	1.0227	0.7724	0
22	41434858	rs9611474	A	G	7	1.306e-16	4.093e-05	1.0253	1.0258	0.0497	52.41
1	73631632	rs6674404	T	C	7	1.308e-16	1.218e-09	1.0226	1.0219	0.307	16.11
10	106676091	rs17117923	T	C	7	1.31e-16	0.002381	1.0258	1.023	0.0043	68.25
9	37175765	rs10814514	T	C	7	1.312e-16	2.468e-05	0.9718	0.9722	0.0389	54.79
1	73618080	rs4353041	T	C	7	1.323e-16	6.239e-07	1.0227	1.0213	0.209	28.73
1	73631994	rs4537504	T	C	7	1.328e-16	1.511e-09	1.0227	1.0219	0.3041	16.48
1	72876286	rs290703	A	G	7	1.337e-16	0.0003761	1.0238	1.0203	0.0698	48.58
1	73858351	rs10493517	A	G	7	1.337e-16	2.349e-09	0.9781	0.979	0.291	18.19
5	164523472	rs11135349	A	C	7	1.337e-16	0.063	0.9779	0.9853	0.0002	77.36
1	73851213	rs12718437	A	G	7	1.339e-16	5.297e-09	1.0224	1.0213	0.2801	19.61
22	41627924	rs9611522	T	C	6	1.342e-16	1.342e-16	1.0264	1.0264	0.5123	0
1	73618752	rs4369180	A	G	6	1.343e-16	6.312e-06	0.9777	0.9794	0.1381	40.09
3	49307872	rs11130187	T	C	7	1.344e-16	2.887e-07	1.0256	1.0284	0.1188	40.84
7	12272116	rs1042949	C	G	7	1.35e-16	0.001442	0.9778	0.9807	0.0119	63.35
1	72742235	rs9425081	T	G	7	1.351e-16	1.351e-16	0.9777	0.9777	0.5737	0
5	103750804	rs1583953	T	C	7	1.359e-16	0.001763	1.0239	1.0225	0.0053	67.39
1	73557271	rs4295841	C	G	7	1.363e-16	1.363e-16	1.0227	1.0227	0.4526	0
1	73634128	rs6684331	T	C	7	1.376e-16	1.281e-07	1.0226	1.0215	0.2363	25.23
7	12255434	rs6460901	T	C	7	1.391e-16	0.002072	1.0225	1.0192	0.0103	64.15
7	12271997	rs12669919	A	G	7	1.4e-16	0.001228	1.0227	1.0198	0.0135	62.62
1	73633408	rs11210165	A	G	7	1.402e-16	1.263e-07	1.0226	1.0215	0.2367	25.17
6	27774824	rs200483	A	G	7	1.403e-16	0.09842	0.9644	0.9781	0.0001	79.09
1	73821281	rs2340400	T	C	7	1.409e-16	1.409e-16	1.0228	1.0228	0.622	0
7	12256548	rs11971133	T	C	7	1.419e-16	0.001983	0.978	0.9811	0.0107	63.94
9	37052244	rs10973173	C	G	7	1.419e-16	1.577e-07	0.9705	0.9707	0.1762	32.98
9	37055109	rs10973177	A	G	7	1.42e-16	2.712e-06	0.9701	0.9705	0.1216	40.43
6	27369704	rs13207689	C	G	5	1.437e-16	0.03402	1.0431	1.0312	0.0029	75.09
1	73888982	rs1338656	T	C	7	1.44e-16	8.121e-09	1.0225	1.0215	0.2714	20.73
1	72740634	rs7549792	A	G	7	1.452e-16	1.452e-16	0.9776	0.9776	0.5778	0
7	12252540	rs6460895	C	G	7	1.452e-16	0.001515	0.978	0.9809	0.0132	62.73
1	73836801	rs12027939	T	G	6	1.468e-16	5.549e-06	0.9779	0.9805	0.1651	36.25
7	12252741	rs6460897	T	G	7	1.47e-16	0.002148	0.978	0.9812	0.0102	64.22
18	53083865	rs2958162	T	C	7	1.472e-16	0.0001903	0.9763	0.9784	0.038	55
6	27357978	rs67859638	A	G	5	1.473e-16	0.1223	1.0439	1.0259	0.0015	77.32
10	106674785	rs11192230	A	T	7	1.475e-16	0.00293	1.0258	1.0228	0.0036	69.03
1	73561598	rs12120935	A	G	7	1.482e-16	1.482e-16	0.9778	0.9778	0.4667	0
7	12253372	rs12699324	T	C	7	1.482e-16	0.002125	0.978	0.9812	0.0103	64.18
22	41434158	rs73174657	A	G	6	1.482e-16	8.288e-05	1.0253	1.0259	0.028	60.16
11	113292212	rs2587548	C	G	6	1.483e-16	1.483e-16	0.9774	0.9774	0.8344	0
1	73610214	rs4391625	A	G	7	1.485e-16	1.581e-06	1.0227	1.0212	0.1886	31.37
1	73887871	rs1361244	A	G	7	1.488e-16	3.594e-09	0.978	0.9789	0.2839	19.12
1	73610030	rs11210143	T	C	7	1.491e-16	1.546e-06	0.9778	0.9793	0.1892	31.29
7	12253088	rs6460900	A	G	7	1.495e-16	0.0021	0.978	0.9811	0.0103	64.17
1	73558176	rs7517842	A	T	7	1.522e-16	3.565e-07	1.0226	1.0212	0.2178	27.6
18	53067954	rs7235757	A	G	6	1.522e-16	0.0005293	1.0243	1.0212	0.0226	61.78
18	53099093	rs12963463	T	C	6	1.528e-16	0.003595	0.9758	0.9802	0.0059	69.41
1	73627804	rs4579710	A	T	7	1.529e-16	2.159e-09	0.9779	0.9786	0.3001	17.01
7	12269762	rs12699332	T	G	7	1.532e-16	0.001455	1.0226	1.0197	0.0115	63.56
14	42145815	rs8009571	C	G	7	1.532e-16	9.003e-09	1.0232	1.0239	0.2409	24.65
1	73305782	rs662655	A	G	7	1.535e-16	0.007986	1.0231	1.0176	0.01	64.31
11	88760806	rs12224116	A	G	6	1.536e-16	2.346e-05	1.025	1.0234	0.1687	35.75
7	12270815	rs2302633	T	C	7	1.537e-16	0.001388	1.0226	1.0196	0.0125	63.07
9	37223862	rs2029646	A	G	7	1.537e-16	1.448e-05	0.9718	0.9721	0.0499	52.38
6	27668300	rs72845070	A	C	3	1.541e-16	0.0007823	1.0457	1.0387	0.149	47.48
7	12253543	rs10234805	T	C	7	1.541e-16	0.002221	0.978	0.9812	0.0101	64.26
1	72924810	rs782219	A	G	7	1.547e-16	0.0009931	1.0238	1.021	0.0284	57.48
1	73638840	rs6695460	A	G	7	1.552e-16	3.184e-08	0.9779	0.9789	0.2615	22
7	12270770	rs2302634	A	T	7	1.56e-16	0.001397	1.0226	1.0196	0.0124	63.11
1	73894768	rs56060088	A	G	6	1.561e-16	1.561e-16	0.9767	0.9767	0.5431	0
7	12269817	rs12668625	A	G	7	1.564e-16	0.001491	1.0226	1.0197	0.0112	63.67
7	12252659	rs6460896	A	G	7	1.567e-16	0.002305	1.0225	1.0191	0.0103	64.16
1	73625449	rs11210151	T	C	7	1.569e-16	1.605e-09	0.9779	0.9786	0.3046	16.43
5	103736802	rs13162928	T	C	7	1.574e-16	0.00225	0.9768	0.9784	0.0044	68.19
10	106674995	rs60551150	A	G	7	1.574e-16	0.003273	1.0257	1.0227	0.0031	69.56
1	73625468	rs11210152	A	C	7	1.589e-16	1.731e-09	1.0226	1.0219	0.3037	16.54
7	12257527	rs7785189	T	C	7	1.593e-16	0.002958	1.0225	1.019	0.0076	65.73
1	73890737	rs61765511	C	G	7	1.598e-16	6.571e-09	1.0224	1.0215	0.2759	20.15
1	73438928	rs4328030	T	G	7	1.6e-16	1.6e-16	1.0227	1.0227	0.511	0
1	73890473	rs7519030	A	T	7	1.603e-16	7.6e-09	1.0224	1.0215	0.2736	20.45
1	73884929	rs12044316	C	G	7	1.61e-16	2.66e-09	0.9781	0.9789	0.2888	18.48
1	73889436	rs4354497	T	C	7	1.611e-16	7.656e-09	0.9781	0.979	0.2735	20.46
7	12268551	rs5011431	A	G	7	1.612e-16	0.001416	1.0226	1.0197	0.012	63.31
1	73890390	rs7521446	T	C	7	1.613e-16	7.903e-09	1.0224	1.0215	0.2728	20.55
6	27640989	rs71559038	A	G	3	1.616e-16	0.001788	1.045	1.0371	0.1215	52.56
1	73639819	rs10890014	A	G	7	1.661e-16	5.581e-08	1.0225	1.0215	0.2527	23.13
9	37052080	rs10973172	T	C	7	1.665e-16	2.06e-07	1.0303	1.0301	0.172	33.55
1	73893579	rs1338647	A	G	7	1.671e-16	7.95e-09	0.9781	0.979	0.2732	20.5
5	103736622	rs35949602	T	C	7	1.678e-16	0.002284	1.0238	1.0223	0.0047	67.94
1	73890886	rs61765512	T	C	7	1.687e-16	4.467e-09	0.9781	0.9789	0.2815	19.43
1	73887712	rs4557913	A	T	7	1.688e-16	7.321e-09	0.9781	0.979	0.2742	20.37
1	73878194	rs11210235	T	C	7	1.694e-16	1.436e-09	1.0224	1.0216	0.298	17.28
22	41432099	rs4820426	T	C	6	1.694e-16	8.627e-05	1.0252	1.0258	0.0277	60.24
1	73592758	rs4433341	T	G	7	1.698e-16	0.005148	0.9781	0.9823	0.0069	66.19
1	73848944	rs12135094	T	C	7	1.699e-16	1.699e-16	0.9779	0.9779	0.8017	0
6	27783359	rs2747054	A	G	7	1.713e-16	0.0987	1.0369	1.0222	0.0001	78.76
1	73640680	rs34719239	A	G	7	1.717e-16	2.166e-10	0.9779	0.9785	0.3289	13.22
5	103783801	rs76025409	C	G	6	1.725e-16	0.01853	1.0241	1.0189	0.0021	73.38
9	37055710	rs10973178	A	G	7	1.725e-16	1.021e-06	0.9702	0.9707	0.1534	36.02
1	73849297	rs10789370	A	G	7	1.736e-16	1.736e-16	0.9779	0.9779	0.7972	0
1	73897381	rs6669843	A	G	7	1.737e-16	2.342e-09	1.0224	1.0218	0.2859	18.86
18	50611280	rs4468701	T	C	7	1.737e-16	6.035e-08	0.9779	0.9769	0.1891	31.3
1	73522868	rs6690611	A	C	7	1.738e-16	0.01556	0.9779	0.9829	0.0012	72.75
7	12276885	rs2356065	T	C	7	1.739e-16	0.001922	0.9778	0.981	0.0119	63.33
1	73639926	rs10890015	T	C	7	1.742e-16	3.201e-08	1.0226	1.0216	0.262	21.95
1	73638323	rs35133930	A	G	7	1.756e-16	7.96e-08	0.978	0.979	0.2471	23.85
1	73637641	rs4650195	A	G	7	1.759e-16	8.437e-08	1.0226	1.0215	0.2457	24.02
1	73889941	rs1416274	T	C	7	1.765e-16	5.899e-09	1.0224	1.0215	0.2779	19.89
22	41426139	rs9611465	A	G	7	1.765e-16	0.0001027	1.025	1.0249	0.0373	55.19
1	72725344	rs9424977	T	C	7	1.774e-16	1.774e-16	1.0228	1.0228	0.588	0
7	1895463	rs62435134	T	G	6	1.776e-16	3.566e-05	1.029	1.0286	0.0709	50.78
9	37152389	rs10814512	A	G	7	1.776e-16	3.965e-05	1.0289	1.0285	0.0319	56.54
7	12267734	rs7809700	A	G	7	1.794e-16	0.001522	1.0226	1.0196	0.0118	63.4
18	50828902	rs11877496	T	C	7	1.794e-16	0.001203	1.0225	1.023	0.0023	70.74
1	72733841	rs1380995	A	T	7	1.798e-16	1.798e-16	1.0228	1.0228	0.602	0
1	73639010	rs6658012	A	G	7	1.799e-16	8.613e-08	1.0226	1.0214	0.2459	24
5	103751465	rs72776989	A	G	7	1.804e-16	0.002258	1.0238	1.0225	0.0045	68.07
1	73631812	rs6700625	C	G	7	1.806e-16	1.106e-07	1.0225	1.0214	0.2409	24.64
18	35168263	rs12967741	A	G	7	1.819e-16	1.819e-16	1.0234	1.0234	0.5494	0
1	73630707	rs6694634	A	G	7	1.821e-16	2.264e-09	1.0225	1.0218	0.3015	16.84
3	49317338	rs6778080	T	C	7	1.821e-16	2.327e-06	1.0254	1.0272	0.1015	43.4
7	12257549	rs7785087	A	G	7	1.821e-16	0.002965	0.9781	0.9814	0.0076	65.72
1	73880724	rs10465869	A	C	7	1.822e-16	5.302e-09	0.9781	0.979	0.2797	19.67
1	73880654	rs10465868	A	G	7	1.823e-16	5.084e-09	1.0224	1.0215	0.2805	19.56
1	73852939	rs1923231	T	C	7	1.828e-16	1.828e-16	1.0226	1.0226	0.795	0
1	73630701	rs6671028	T	C	7	1.829e-16	2.343e-09	1.0225	1.0218	0.3009	16.91
3	49317727	rs4955414	C	G	6	1.836e-16	1.014e-05	1.0254	1.0271	0.0558	53.64
1	73639581	rs10890012	T	G	7	1.839e-16	2.846e-08	1.0226	1.0216	0.2644	21.63
1	73639316	rs6698500	T	C	7	1.84e-16	2.845e-08	0.978	0.9789	0.2646	21.61
22	41459486	rs13053242	A	G	7	1.853e-16	0.0001059	1.0253	1.0256	0.036	55.49
1	73852445	rs11210223	C	G	7	1.855e-16	1.855e-16	1.0226	1.0226	0.7861	0
1	73879821	rs11210236	T	C	7	1.864e-16	5.157e-09	0.9781	0.979	0.2804	19.57
6	27425644	rs34196306	C	G	5	1.882e-16	0.06037	0.957	0.9704	0.0047	73.35
1	73829128	rs1923216	T	C	7	1.893e-16	1.893e-16	0.9778	0.9778	0.6348	0
9	11208995	rs10809385	A	C	6	1.894e-16	1.894e-16	0.9774	0.9774	0.9108	0
1	73630771	rs6697098	A	G	7	1.908e-16	1.741e-07	1.0225	1.0214	0.2328	25.67
7	12261829	rs10950391	A	G	7	1.931e-16	0.001957	0.9782	0.9814	0.0129	62.88
7	12264737	rs10950397	T	C	6	1.932e-16	0.0002413	1.023	1.0198	0.0629	52.27
1	73864251	rs11210232	T	C	7	1.934e-16	1.849e-08	0.9782	0.9793	0.2627	21.85
18	35169497	rs6507210	A	T	7	1.935e-16	1.935e-16	0.9771	0.9771	0.5385	0
1	73757456	rs4463622	A	G	6	1.936e-16	0.0009449	1.0227	1.018	0.0592	52.97
1	73854284	rs11210226	A	G	7	1.938e-16	1.938e-16	1.0225	1.0225	0.8	0
1	73629341	rs11210162	A	G	7	1.94e-16	2.501e-07	0.978	0.9791	0.2256	26.6
1	73851936	rs6671203	A	G	7	1.94e-16	1.94e-16	1.0226	1.0226	0.7932	0
1	73858079	rs11805813	A	G	7	1.94e-16	1.94e-16	1.0226	1.0226	0.7969	0
7	12267837	rs13229988	A	G	7	1.943e-16	0.001444	0.9779	0.9808	0.0125	63.07
1	73639192	rs6683380	C	G	6	1.951e-16	1.196e-06	0.9779	0.9792	0.1751	34.85
5	164471917	rs4532381	A	G	5	1.968e-16	0.01819	0.9777	0.9828	0.0015	77.26
1	73437575	rs4409593	T	C	7	1.974e-16	1.974e-16	0.9779	0.9779	0.6245	0
6	27388754	rs34150729	T	C	5	1.977e-16	0.04122	1.0429	1.0303	0.0026	75.54
9	37056373	rs10973179	A	G	7	1.984e-16	2.204e-05	1.0306	1.0298	0.076	47.5
1	73849687	rs11210222	T	C	7	1.989e-16	1.989e-16	1.0225	1.0225	0.7959	0
1	73447725	rs7540296	A	T	7	1.993e-16	1.993e-16	0.9778	0.9778	0.644	0
1	73849673	rs11210221	T	C	7	2.007e-16	2.007e-16	1.0225	1.0225	0.7972	0
1	73628283	rs4294371	T	G	7	2.017e-16	2.477e-07	1.0225	1.0213	0.2257	26.59
7	12258755	rs3823612	C	G	7	2.027e-16	0.00197	1.0223	1.0189	0.0128	62.95
6	28217797	rs68141011	T	G	4	2.029e-16	3.621e-07	0.9631	0.9644	0.2967	18.74
1	72814783	rs2815749	A	G	7	2.03e-16	8.595e-11	0.9718	0.9726	0.3417	11.51
1	73757712	rs6424544	T	C	6	2.031e-16	0.0009498	1.0227	1.0179	0.0595	52.91
1	73819848	rs2180946	A	G	7	2.032e-16	2.032e-16	0.9778	0.9778	0.5953	0
7	12267552	rs4721060	A	G	7	2.039e-16	0.001507	1.0225	1.0195	0.0122	63.23
3	49220137	rs7631586	A	G	6	2.042e-16	1.484e-06	1.0265	1.0299	0.0989	46.03
7	12252893	rs6460898	A	G	7	2.042e-16	0.002325	0.9781	0.9813	0.0099	64.37
6	27390115	rs13191227	C	G	5	2.046e-16	0.04086	0.9589	0.9706	0.0026	75.49
1	73546252	rs35312548	T	G	7	2.052e-16	5.292e-07	1.0226	1.0212	0.2139	28.09
1	73804712	rs1120979	T	C	6	2.052e-16	2.052e-16	0.9776	0.9776	0.9334	0
6	27491299	rs6904596	A	G	5	2.052e-16	0.1066	0.9625	0.9753	0	84.43
5	103729262	rs4510551	T	C	7	2.057e-16	0.002654	1.0236	1.022	0.0036	69.01
1	73817816	rs6668602	A	G	7	2.067e-16	2.067e-16	0.9778	0.9778	0.5909	0
1	73626418	rs35446706	A	G	7	2.073e-16	1.844e-07	1.0225	1.0213	0.232	25.78
1	73625365	rs11210150	T	C	7	2.076e-16	1.926e-07	0.978	0.9791	0.2311	25.89
1	73627058	rs11210157	T	C	7	2.077e-16	2.082e-07	1.0225	1.0213	0.2296	26.09
1	73641059	rs35286654	A	T	6	2.079e-16	7.328e-08	0.9779	0.9788	0.2323	26.98
1	73858039	rs11809026	T	C	7	2.082e-16	2.082e-16	0.978	0.978	0.7964	0
1	73547051	rs34535929	A	G	7	2.083e-16	5.652e-07	0.9779	0.9792	0.2127	28.25
5	103904226	rs12658032	A	G	7	2.086e-16	0.02928	1.0235	1.0172	0.0006	74.46
5	164522821	rs11957630	A	G	7	2.094e-16	0.05947	0.978	0.9853	0.0002	76.79
1	73859367	rs6696623	T	C	7	2.095e-16	2.095e-16	0.978	0.978	0.7977	0
1	73654543	rs11210176	A	G	7	2.101e-16	1.961e-05	1.0227	1.0211	0.1205	40.6
6	27788942	rs200501	T	C	7	2.113e-16	0.09136	0.9646	0.9782	0.0001	78.13
18	50833083	rs4940252	A	G	7	2.125e-16	0.0001887	0.9781	0.978	0.0191	60.4
1	73641024	rs36053729	A	T	7	2.127e-16	1.307e-10	1.0226	1.022	0.3366	12.18
1	73629507	rs11210163	T	G	7	2.133e-16	2.269e-07	1.0225	1.0213	0.228	26.29
1	73596491	rs11210139	A	G	7	2.14e-16	0.01342	0.9781	0.9829	0.0017	71.62
1	73854147	rs12044079	T	C	7	2.145e-16	2.145e-16	0.9779	0.9779	0.8018	0
1	73629044	rs11210160	A	G	7	2.156e-16	2.49e-07	0.978	0.9791	0.2263	26.51
1	73629113	rs11210161	T	C	7	2.169e-16	2.704e-07	1.0225	1.0213	0.2248	26.71
1	73773043	rs4593766	T	C	7	2.17e-16	2.17e-16	1.0228	1.0228	0.6553	0
9	37055065	rs10973176	C	G	6	2.17e-16	2.129e-05	0.9703	0.9711	0.0683	51.24
22	41426877	rs9611467	T	C	7	2.17e-16	0.0001201	1.0249	1.0251	0.0325	56.38
1	73886699	rs7553998	T	C	7	2.174e-16	7.32e-09	1.0223	1.0214	0.276	20.13
1	73821577	rs6655995	A	C	7	2.183e-16	2.183e-16	0.9778	0.9778	0.5905	0
1	73812598	rs10749820	C	G	6	2.192e-16	2.192e-16	1.0227	1.0227	0.497	0
1	73853826	rs1923236	T	C	7	2.192e-16	2.192e-16	1.0225	1.0225	0.7955	0
1	73853460	rs1923233	T	C	7	2.193e-16	2.193e-16	0.978	0.978	0.7929	0
1	73853481	rs1923234	A	G	7	2.196e-16	2.196e-16	0.9779	0.9779	0.7932	0
9	37099335	rs10973206	A	G	6	2.196e-16	3.01e-10	1.0305	1.0308	0.289	19.1
1	73769330	rs12145432	T	G	7	2.202e-16	2.202e-16	1.0227	1.0227	0.6035	0
1	73630650	rs6686255	A	T	7	2.203e-16	2.139e-07	1.0225	1.0213	0.2288	26.19
1	73852067	rs6673911	A	T	7	2.204e-16	2.204e-16	0.9779	0.9779	0.7829	0
1	72939855	rs7536869	A	C	7	2.205e-16	0.0003527	0.9769	0.9792	0.0467	53.04
1	73862004	rs1338650	T	G	7	2.205e-16	1.876e-08	0.9783	0.9794	0.2637	21.71
1	73857724	rs1338654	T	G	7	2.207e-16	2.207e-16	0.978	0.978	0.7998	0
1	73640914	rs34868208	A	T	7	2.208e-16	1.4e-10	0.9779	0.9784	0.3359	12.27
1	73640940	rs34956095	A	T	7	2.215e-16	1.4e-10	0.9779	0.9784	0.336	12.27
1	73852585	rs11210225	A	G	7	2.22e-16	2.22e-16	0.978	0.978	0.7953	0
1	73641001	rs36051652	T	C	7	2.223e-16	1.401e-10	1.0226	1.022	0.336	12.27
7	12283276	rs6460906	T	C	7	2.224e-16	0.002029	0.9778	0.9813	0.0149	62.02
6	27782538	rs401754	A	T	6	2.227e-16	0.09309	0.964	0.9771	0	82.22
1	73855495	rs34547319	T	G	7	2.235e-16	2.235e-16	1.0225	1.0225	0.8006	0
1	73796794	rs10890033	A	G	7	2.244e-16	2.244e-16	1.0228	1.0228	0.7419	0
1	73889110	rs11210237	T	C	6	2.246e-16	1.546e-07	1.0223	1.0211	0.2078	30.33
1	73767064	rs11210202	C	G	6	2.254e-16	2.254e-16	0.9777	0.9777	0.4769	0
1	73866020	rs1885251	T	G	7	2.261e-16	4.436e-08	0.9783	0.9795	0.2491	23.59
7	12283329	rs7791726	C	G	7	2.261e-16	0.002973	1.0227	1.0188	0.0108	63.9
5	104012303	rs325506	C	G	7	2.271e-16	0.0002972	1.0225	1.0198	0.0458	53.24
1	73897246	rs6672225	A	T	7	2.275e-16	5.116e-09	0.9781	0.9788	0.2776	19.94
5	103745044	rs13177473	A	G	7	2.277e-16	0.00227	0.9767	0.978	0.0044	68.2
22	41429084	rs12484477	A	G	7	2.278e-16	0.0001414	1.0249	1.0253	0.0265	58.03
1	73628722	rs6666765	T	C	6	2.286e-16	4.162e-06	1.0225	1.021	0.1474	38.75
1	73860631	rs10493518	A	G	7	2.294e-16	1.808e-08	0.9783	0.9794	0.2647	21.59
1	73642486	rs12126688	A	G	7	2.297e-16	8.154e-10	0.9779	0.9786	0.3171	14.78
7	12283787	rs1990622	A	G	7	2.301e-16	0.001825	0.9778	0.9812	0.0162	61.49
1	73818516	rs10493516	A	G	7	2.305e-16	2.305e-16	1.0227	1.0227	0.5673	0
1	73856841	rs6704376	T	C	7	2.305e-16	2.305e-16	1.0225	1.0225	0.7945	0
1	73626794	rs11210155	T	G	7	2.306e-16	1.767e-07	0.9781	0.9791	0.2336	25.57
1	72754788	rs2613496	T	C	7	2.307e-16	0.00011	0.9715	0.974	0.0724	48.12
1	73630073	rs11210164	A	C	6	2.314e-16	4.472e-06	1.0225	1.021	0.1464	38.91
1	73515337	rs12131876	A	T	6	2.316e-16	2.316e-16	1.0228	1.0228	0.6762	0
1	73623827	rs11210148	A	C	7	2.317e-16	1.742e-07	1.0224	1.0213	0.2339	25.54
22	41420679	rs75723348	T	G	7	2.321e-16	3.092e-05	0.9756	0.9754	0.0617	50.05
1	73858561	rs11809098	T	C	7	2.322e-16	2.322e-16	0.978	0.978	0.795	0
1	73623431	rs12406002	T	C	7	2.326e-16	1.655e-07	1.0224	1.0213	0.2347	25.43
1	73626421	rs35489458	A	G	7	2.327e-16	1.773e-07	1.0224	1.0213	0.2336	25.57
7	12283227	rs6460905	A	G	7	2.329e-16	0.002169	0.9778	0.9813	0.0141	62.37
1	73852765	rs1923230	T	C	7	2.331e-16	2.331e-16	1.0225	1.0225	0.7952	0
1	73910055	rs4113050	T	C	7	2.337e-16	7.509e-07	1.0224	1.0211	0.1842	31.94
1	73623853	rs36118829	A	G	7	2.338e-16	1.8e-07	0.978	0.9791	0.2331	25.64
1	73626031	rs12126062	A	G	7	2.34e-16	1.839e-07	0.9781	0.9791	0.2327	25.69
1	73624464	rs61767506	A	C	7	2.343e-16	1.788e-07	1.0224	1.0213	0.2335	25.59
9	37134370	rs62535706	C	G	7	2.345e-16	5.833e-08	1.0305	1.0305	0.2218	27.08
1	73856933	rs6704461	T	C	7	2.346e-16	2.346e-16	1.0225	1.0225	0.7947	0
1	73624914	rs4308929	A	G	7	2.347e-16	1.851e-07	1.0224	1.0213	0.2329	25.67
1	73624757	rs4483359	A	G	7	2.353e-16	1.833e-07	0.9781	0.9791	0.2329	25.67
1	73652197	rs4650200	A	G	7	2.357e-16	1.625e-05	1.0226	1.021	0.1294	39.33
18	53103739	rs4341827	A	G	7	2.358e-16	8.719e-05	0.9778	0.9802	0.0755	47.58
1	73856091	rs55994666	A	C	7	2.367e-16	2.367e-16	1.0225	1.0225	0.7991	0
1	73857097	rs1984201	T	C	7	2.376e-16	2.376e-16	1.0225	1.0225	0.7881	0
1	73855015	rs11210227	A	C	7	2.386e-16	2.386e-16	0.978	0.978	0.8023	0
1	73435171	rs4456055	A	G	7	2.387e-16	2.387e-16	0.9779	0.9779	0.6288	0
1	73771457	rs1923201	A	G	7	2.394e-16	2.394e-16	1.0227	1.0227	0.6492	0
1	73622669	rs7528640	A	C	7	2.395e-16	1.542e-07	0.9781	0.9791	0.2366	25.2
14	42069215	rs12589043	A	C	6	2.396e-16	2.396e-16	1.0223	1.0223	0.6861	0
1	73857494	rs1856410	A	G	7	2.398e-16	2.398e-16	1.0225	1.0225	0.7936	0
1	73855051	rs1338645	A	G	7	2.412e-16	2.412e-16	0.978	0.978	0.8063	0
1	73550543	rs6681060	T	C	7	2.425e-16	0.01041	0.9782	0.9829	0.003	69.71
1	73559968	rs12127236	T	C	7	2.428e-16	2.933e-07	1.0224	1.0212	0.2246	26.73
1	73821093	rs2340399	T	C	7	2.428e-16	2.428e-16	1.0227	1.0227	0.5904	0
1	37193908	rs2102341	T	C	7	2.434e-16	2.434e-16	1.0243	1.0243	0.8176	0
1	73621409	rs12120825	A	G	7	2.444e-16	1.179e-07	0.9781	0.9791	0.2415	24.57
6	28141253	rs67297533	T	G	2	2.445e-16	0.5064	0.9534	0.9778	0.0296	78.87
13	53879428	rs9536386	A	G	7	2.451e-16	0.00349	1.0241	1.02	0.0129	62.88
1	73773048	rs6424545	T	C	7	2.455e-16	2.455e-16	1.0227	1.0227	0.6569	0
7	12284008	rs1990620	A	G	7	2.459e-16	0.002197	0.9778	0.9814	0.0142	62.3
18	35171653	rs12956949	A	G	7	2.461e-16	2.461e-16	0.9772	0.9772	0.5325	0
18	50711776	rs7505145	A	C	6	2.463e-16	1.736e-05	0.9778	0.9745	0.0201	62.62
1	73821779	rs6673702	T	G	7	2.472e-16	2.472e-16	1.0227	1.0227	0.5873	0
1	73627002	rs11210156	A	G	6	2.475e-16	3.84e-06	1.0224	1.021	0.1502	38.35
3	49309787	rs6809851	A	C	6	2.475e-16	6.053e-06	0.9749	0.9733	0.0757	49.93
1	73527750	rs7554291	A	G	7	2.48e-16	0.01566	1.0225	1.0174	0.0012	72.64
9	37053346	rs10973174	C	G	7	2.496e-16	9.871e-06	1.0305	1.03	0.0965	44.17
1	73898258	rs11210244	A	G	7	2.509e-16	4.753e-09	0.9782	0.9788	0.2795	19.69
1	73552234	rs4650183	A	T	7	2.512e-16	5.448e-07	0.978	0.9793	0.2146	28.01
14	42051747	rs11157240	A	G	7	2.517e-16	2.517e-16	1.0224	1.0224	0.7037	0
1	73652349	rs4649981	A	G	7	2.518e-16	1.423e-05	1.0226	1.0211	0.1323	38.92
1	73776696	rs6424547	C	G	7	2.519e-16	2.519e-16	1.0227	1.0227	0.6396	0
1	73908975	rs4287126	T	C	7	2.519e-16	1.029e-06	1.0223	1.0211	0.1775	32.82
3	49624095	rs9869256	T	G	5	2.519e-16	2.822e-05	1.0313	1.0385	0.0108	69.48
5	103723455	rs1530303	T	C	7	2.519e-16	0.002102	1.0236	1.0221	0.0049	67.76
1	73450851	rs6659679	A	G	7	2.524e-16	2.524e-16	1.0226	1.0226	0.6455	0
1	73778378	rs12061680	A	G	6	2.525e-16	2.525e-16	0.9778	0.9778	0.5115	0
1	73849655	rs11210220	T	G	6	2.543e-16	2.543e-16	1.0225	1.0225	0.7159	0
1	73773189	rs1475062	A	G	7	2.55e-16	2.55e-16	0.9778	0.9778	0.6522	0
7	1917144	rs138324521	T	C	5	2.553e-16	7.146e-05	0.971	0.9704	0.0369	60.85
1	73865790	rs1885250	A	G	7	2.557e-16	4.254e-08	0.9783	0.9795	0.2505	23.41
1	73425760	rs61772284	A	T	7	2.559e-16	2.559e-16	0.9779	0.9779	0.6838	0
1	73776850	rs6424548	A	C	7	2.561e-16	2.561e-16	1.0227	1.0227	0.6419	0
1	73773255	rs1475063	A	G	7	2.566e-16	2.566e-16	1.0227	1.0227	0.654	0
1	73810915	rs6700324	A	T	7	2.567e-16	2.567e-16	1.0227	1.0227	0.5788	0
1	73784077	rs7517355	A	G	7	2.57e-16	2.57e-16	1.0226	1.0226	0.559	0
1	73642992	rs4650197	T	G	7	2.571e-16	2.503e-09	1.0225	1.0218	0.3039	16.51
1	73577936	rs9645298	T	G	7	2.576e-16	2.576e-16	0.9779	0.9779	0.4718	0
10	106569207	rs61867294	A	G	5	2.581e-16	9.363e-05	1.0284	1.0271	0.0509	57.65
7	12267559	rs4721061	C	G	7	2.595e-16	0.001488	1.0224	1.0195	0.0125	63.06
1	73810973	rs6702943	A	T	7	2.599e-16	2.599e-16	0.9779	0.9779	0.5762	0
1	73607592	rs4366276	T	G	7	2.601e-16	0.016	1.0223	1.0171	0.0014	72.32
1	73813579	rs11210211	A	T	7	2.604e-16	2.604e-16	0.9779	0.9779	0.5769	0
1	73445167	rs35531383	A	G	6	2.611e-16	2.611e-16	1.0226	1.0226	0.509	0
1	73427149	rs12137361	A	G	7	2.612e-16	2.612e-16	1.0226	1.0226	0.6856	0
1	73651519	rs12034885	A	T	7	2.613e-16	0.004134	1.0224	1.0184	0.0088	64.99
1	73905524	rs6679389	A	T	7	2.623e-16	2.438e-08	1.0223	1.0215	0.2525	23.16
7	1929019	rs73048106	T	G	7	2.625e-16	1.267e-05	0.9713	0.9702	0.069	48.71
5	103889998	rs1592757	C	G	7	2.637e-16	0.01538	1.0236	1.019	0.001	73.39
1	37192741	rs1002656	T	C	7	2.647e-16	2.647e-16	0.9763	0.9763	0.8199	0
1	72754123	rs2815764	A	G	7	2.649e-16	0.0001116	0.9715	0.9741	0.0737	47.89
1	73829928	rs7415137	A	G	7	2.662e-16	2.662e-16	1.0226	1.0226	0.6113	0
1	73857844	rs5015578	A	G	7	2.675e-16	2.675e-16	1.0225	1.0225	0.7968	0
1	72835410	rs2613505	T	C	7	2.678e-16	1.639e-09	1.0297	1.0286	0.3223	14.09
1	73857839	rs5015579	T	G	7	2.68e-16	2.68e-16	0.978	0.978	0.7968	0
1	72839774	rs2613503	A	C	7	2.709e-16	1.992e-09	1.0297	1.0286	0.3197	14.44
1	73833009	rs6702039	C	G	7	2.709e-16	2.709e-16	0.9779	0.9779	0.5965	0
1	73852090	rs6673919	T	C	7	2.732e-16	2.732e-16	1.0225	1.0225	0.7879	0
1	73551390	rs12142252	T	C	7	2.735e-16	3.722e-07	0.978	0.9793	0.2232	26.9
1	72739527	rs12737564	A	C	5	2.744e-16	7.396e-09	1.0312	1.031	0.2974	18.42
1	73858941	rs11809486	T	C	7	2.746e-16	2.746e-16	0.978	0.978	0.7925	0
1	73856471	rs6701544	T	C	7	2.756e-16	2.756e-16	1.0224	1.0224	0.7922	0
1	73607966	rs4634854	C	G	7	2.777e-16	0.01636	1.0222	1.0171	0.0014	72.39
1	73771528	rs1923202	A	G	7	2.781e-16	2.781e-16	1.0227	1.0227	0.6537	0
1	73852554	rs11210224	T	C	6	2.795e-16	2.795e-16	1.0225	1.0225	0.7142	0
22	41426299	rs9611466	A	T	7	2.795e-16	0.0001043	0.9758	0.9758	0.0386	54.86
1	73640129	rs10749815	A	G	7	2.805e-16	0.008723	1.0223	1.0175	0.0043	68.28
1	73559972	rs7532052	A	G	7	2.81e-16	0.01063	0.9784	0.9829	0.0027	70.13
1	73643869	rs61765597	A	G	7	2.817e-16	3.178e-09	0.978	0.9787	0.3024	16.72
1	73540630	rs6680104	T	C	6	2.824e-16	0.01532	1.0227	1.0154	0.0151	64.51
1	73814973	rs1923212	A	C	7	2.829e-16	2.829e-16	1.0226	1.0226	0.5886	0
1	73848631	rs11581459	A	T	7	2.835e-16	2.835e-16	1.0226	1.0226	0.7759	0
1	73446101	rs4344272	T	G	7	2.839e-16	2.839e-16	1.0225	1.0225	0.6366	0
1	73899742	rs1572668	A	G	7	2.839e-16	2.649e-08	1.0223	1.0215	0.2526	23.14
1	73525109	rs12409227	A	C	5	2.858e-16	2.858e-16	0.9765	0.9765	0.895	0
7	12263546	rs10950393	T	C	7	2.859e-16	0.002295	0.9783	0.9816	0.0115	63.56
7	1872622	rs59410940	C	G	6	2.873e-16	1.178e-05	1.0303	1.0296	0.0996	45.92
1	73833914	rs10749821	T	C	7	2.875e-16	2.875e-16	1.0226	1.0226	0.6017	0
11	88743208	rs4753209	A	T	5	2.903e-16	8.612e-05	0.9766	0.979	0.1198	45.38
1	73905414	rs12033505	A	C	7	2.924e-16	5.359e-08	1.0223	1.0214	0.2394	24.83
5	164486067	rs10035449	T	C	7	2.929e-16	0.04615	0.9783	0.9849	0.0004	75.74
7	12263538	rs10950392	T	C	7	2.934e-16	0.002163	0.9783	0.9816	0.0122	63.19
1	73421810	rs4590631	T	C	7	2.943e-16	2.943e-16	1.0225	1.0225	0.688	0
7	12263437	rs11974304	T	C	7	2.948e-16	0.001892	1.0222	1.0189	0.0135	62.6
1	73848985	rs12120214	A	G	7	2.95e-16	2.95e-16	0.978	0.978	0.7933	0
18	35167222	rs7237475	T	C	7	2.955e-16	2.955e-16	1.0232	1.0232	0.5459	0
1	73814908	rs1923211	T	C	7	2.956e-16	2.956e-16	1.0226	1.0226	0.5881	0
22	41430338	rs4820423	A	T	7	2.959e-16	0.0001985	0.9758	0.9755	0.0235	58.94
3	49260646	rs4955427	T	C	6	2.961e-16	3.739e-06	1.0263	1.0297	0.0831	48.64
1	73834346	rs11210215	T	C	7	2.968e-16	2.968e-16	1.0226	1.0226	0.5958	0
1	73644670	rs4592219	T	C	7	2.982e-16	6.873e-08	1.0225	1.0213	0.2595	22.26
7	1926636	rs62436669	A	G	7	2.986e-16	1.192e-05	0.9716	0.9699	0.0648	49.48
1	73793245	rs11210209	A	G	7	3.004e-16	3.004e-16	0.9779	0.9779	0.5637	0
1	73642627	rs6657881	A	G	7	3.008e-16	1.466e-09	0.978	0.9787	0.3117	15.5
1	73827012	rs6681595	T	G	7	3.014e-16	3.014e-16	0.9779	0.9779	0.6149	0
1	73806923	rs6689226	T	C	7	3.027e-16	3.027e-16	1.0228	1.0228	0.5616	0
10	106571608	rs1565418	T	C	5	3.045e-16	8.723e-05	0.9724	0.9737	0.0531	57.18
1	73849016	rs11210219	A	G	7	3.054e-16	3.054e-16	0.9781	0.9781	0.7921	0
1	73857058	rs6689493	T	C	6	3.054e-16	3.054e-16	0.9781	0.9781	0.718	0
7	1952139	rs6461009	T	C	6	3.061e-16	5.212e-08	0.9719	0.9703	0.1574	37.33
7	12279761	rs1548884	A	C	7	3.073e-16	0.003559	0.9779	0.9816	0.0092	64.76
1	73858261	rs12744582	A	T	7	3.086e-16	3.086e-16	0.9781	0.9781	0.7909	0
1	73786469	rs10127961	C	G	7	3.09e-16	3.09e-16	1.0225	1.0225	0.5609	0
1	72712607	rs2126077	A	T	7	3.092e-16	1.787e-11	1.0228	1.022	0.368	7.91
3	49626306	rs6446285	A	G	5	3.098e-16	2.672e-05	0.9695	0.9629	0.0114	69.16
18	53107115	rs7236656	A	G	7	3.112e-16	8.665e-05	0.9778	0.9804	0.0798	46.87
1	73820227	rs1923214	A	T	7	3.128e-16	3.128e-16	0.9779	0.9779	0.6047	0
1	73858463	rs11805871	A	G	7	3.136e-16	3.136e-16	1.0224	1.0224	0.7869	0
5	164485169	rs4552634	A	G	7	3.138e-16	0.04656	1.0222	1.0153	0.0004	75.76
11	88743265	rs4753210	C	G	6	3.139e-16	1.247e-06	1.0242	1.0225	0.2494	24.62
1	73788694	rs2340398	T	C	7	3.145e-16	3.145e-16	1.0225	1.0225	0.5505	0
1	73836340	rs1923222	C	G	7	3.148e-16	3.148e-16	1.0226	1.0226	0.6359	0
6	28265572	rs13207345	T	C	4	3.148e-16	0.07168	0.9575	0.9737	0.0363	64.82
18	35172316	rs7505519	A	G	7	3.163e-16	3.163e-16	0.9773	0.9773	0.5273	0
1	73643871	rs61765598	A	T	7	3.169e-16	2.741e-09	1.0225	1.0217	0.3053	16.34
1	73910157	rs12747728	T	G	7	3.196e-16	1.071e-06	0.9782	0.9794	0.1796	32.54
1	72928467	rs1838658	T	C	7	3.2e-16	0.0003985	1.0235	1.0211	0.0478	52.81
1	73447142	rs11577664	T	G	6	3.206e-16	3.206e-16	1.0227	1.0227	0.8877	0
6	26961280	rs34546498	T	C	4	3.214e-16	0.0006661	0.957	0.9586	0.0644	58.61
1	73835777	rs2340403	T	C	7	3.217e-16	3.217e-16	0.978	0.978	0.6394	0
22	41418297	rs9611460	T	C	7	3.222e-16	6.529e-05	0.9754	0.9746	0.0475	52.87
7	12280730	rs10281425	A	T	7	3.224e-16	0.003922	1.0226	1.0186	0.0086	65.12
1	73830081	rs10890036	T	C	7	3.236e-16	3.236e-16	1.0225	1.0225	0.6017	0
22	41433319	rs9611469	T	C	7	3.251e-16	0.0001439	0.9757	0.9754	0.0289	57.34
6	26903379	rs71206067	T	C	4	3.253e-16	0.001598	0.9569	0.9591	0.0473	62.2
7	12262242	rs3800847	A	G	7	3.261e-16	0.002129	1.0221	1.0188	0.0127	62.99
1	73824279	rs10890034	A	G	7	3.268e-16	3.268e-16	0.9779	0.9779	0.6089	0
1	73848537	rs7547059	A	C	6	3.27e-16	3.27e-16	0.9781	0.9781	0.7085	0
7	12262571	rs1435527	T	C	7	3.291e-16	0.002058	1.0221	1.0188	0.0129	62.88
7	12262717	rs1435525	T	C	7	3.315e-16	0.002069	0.9783	0.9816	0.0128	62.92
1	73848987	rs12127629	A	C	7	3.329e-16	3.329e-16	1.0224	1.0224	0.7914	0
7	12265848	rs6948844	T	C	7	3.346e-16	0.002523	0.9783	0.9816	0.0106	63.97
1	72744950	rs34874247	C	G	7	3.349e-16	2.822e-05	1.0296	1.0281	0.1267	39.7
1	72838529	rs1993709	A	G	7	3.36e-16	2.633e-08	0.9713	0.9726	0.2866	18.77
1	73626527	rs6672279	T	C	7	3.363e-16	0.009838	1.0222	1.0175	0.0034	69.27
1	72745962	rs34579341	A	G	7	3.384e-16	2.769e-05	1.0296	1.028	0.1279	39.54
5	164522204	rs6873557	A	G	7	3.404e-16	0.07208	0.9782	0.9858	0.0002	77.09
1	73771766	rs9425118	T	C	7	3.447e-16	3.447e-16	1.0226	1.0226	0.6595	0
1	72717743	rs1776012	A	G	7	3.459e-16	3.459e-16	1.0226	1.0226	0.4922	0
22	41434650	rs9607769	A	G	7	3.527e-16	0.0001325	1.0249	1.0252	0.0309	56.8
11	88779776	rs7931721	T	C	6	3.541e-16	2.261e-09	0.9761	0.9766	0.2892	19.07
5	104006667	rs325500	A	G	7	3.58e-16	2.211e-07	1.0227	1.0215	0.2168	27.73
1	73642630	rs6657885	A	C	6	3.581e-16	2.595e-07	0.978	0.9791	0.2125	29.69
1	73860028	rs11210229	A	G	7	3.59e-16	3.59e-16	1.0224	1.0224	0.7622	0
1	73331948	rs6424496	A	G	7	3.593e-16	7.232e-05	1.0222	1.0198	0.0881	45.5
3	44552421	rs62251383	A	G	6	3.65e-16	3.799e-06	1.0232	1.0294	0.0272	60.39
3	44738515	rs4682749	C	G	7	3.673e-16	3.779e-08	1.0228	1.024	0.1988	30.05
5	104577620	rs13158494	T	A	3	3.679e-16	3.679e-16	1.0264	1.0264	0.9526	0
1	73579642	rs11210127	A	G	7	3.682e-16	0.01274	0.9783	0.9829	0.0019	71.37
5	164484948	rs4543289	T	G	7	3.71e-16	0.04895	0.9783	0.985	0.0004	75.93
7	12276045	rs1468801	C	G	7	3.778e-16	0.003071	1.0223	1.0186	0.0107	63.94
5	104579507	rs10073929	A	G	3	3.829e-16	3.829e-16	1.0263	1.0263	0.9512	0
1	73561603	rs11210125	T	C	7	3.856e-16	3.744e-07	0.9781	0.9793	0.2245	26.74
1	73622124	rs7538421	A	G	6	3.879e-16	6.074e-07	1.0235	1.0229	0.241	25.78
1	73797927	rs2145784	A	T	5	3.884e-16	3.884e-16	1.0237	1.0237	0.6154	0
7	12268792	rs5011437	A	T	6	3.908e-16	0.0002659	0.9779	0.9807	0.0632	52.2
1	72751552	rs2613499	A	G	7	3.922e-16	0.0001873	1.0291	1.0263	0.0633	49.74
1	73810229	rs2208565	A	G	6	3.928e-16	3.928e-16	0.978	0.978	0.4634	0
1	73912799	rs11210251	C	G	7	3.942e-16	4.729e-07	1.0222	1.0211	0.1985	30.09
1	72835740	rs2613504	A	G	7	4.001e-16	3.891e-08	1.0293	1.0278	0.2787	19.79
5	164488849	rs10434704	T	C	7	4.017e-16	0.05675	0.9783	0.9854	0.0003	76.36
1	73909964	rs4113049	A	G	6	4.035e-16	4.121e-06	1.0222	1.0207	0.138	40.11
7	12263587	rs10950394	T	C	7	4.038e-16	0.001953	1.022	1.0188	0.0137	62.53
7	12276011	rs1468802	A	G	7	4.062e-16	0.003094	1.0222	1.0185	0.0108	63.91
5	103991476	rs416223	A	C	7	4.088e-16	3.369e-06	0.9778	0.9792	0.1543	35.9
1	72833582	rs2613508	T	C	7	4.103e-16	3.089e-08	1.0294	1.028	0.2859	18.86
1	73861924	rs1338651	A	C	7	4.137e-16	4.137e-16	0.9782	0.9782	0.7597	0
1	73860311	rs1923238	A	C	7	4.145e-16	4.145e-16	1.0223	1.0223	0.76	0
1	72752939	rs2613498	T	C	7	4.151e-16	0.0001932	0.9717	0.9744	0.0629	49.82
11	88826626	rs11018468	A	C	7	4.151e-16	3.206e-10	0.9765	0.977	0.3269	13.48
7	12275818	rs1060700	A	G	7	4.168e-16	0.003365	0.9783	0.9819	0.0101	64.26
7	12268798	rs5011438	T	C	6	4.173e-16	0.0002447	1.0227	1.0197	0.065	51.86
1	72753825	rs2613497	A	T	7	4.192e-16	0.000108	0.9717	0.9744	0.08	46.82
5	164487555	rs7725715	A	G	7	4.225e-16	0.05819	1.0222	1.0149	0.0003	76.64
5	164515439	rs1421715	A	G	7	4.237e-16	0.07781	1.0222	1.0141	0.0002	77.23
7	12262801	rs1435524	A	G	7	4.249e-16	0.002038	1.0221	1.0188	0.0132	62.73
1	73435629	rs11210100	A	G	7	4.255e-16	0.01082	1.022	1.0175	0.0024	70.46
7	12275508	rs1468804	T	C	7	4.272e-16	0.003423	0.9783	0.9819	0.0099	64.35
1	73863269	rs10159196	T	C	7	4.281e-16	4.281e-16	0.9782	0.9782	0.7585	0
7	12264297	rs3800843	A	G	7	4.283e-16	0.00226	1.022	1.0187	0.0124	63.13
1	73775513	rs11210203	A	G	7	4.289e-16	4.289e-16	1.0225	1.0225	0.6489	0
1	73799968	rs1923206	T	G	7	4.308e-16	4.308e-16	0.978	0.978	0.5725	0
7	12267256	rs4721058	T	C	7	4.319e-16	0.003046	1.0222	1.0188	0.0097	64.5
7	12265952	rs6966757	A	T	7	4.364e-16	0.002585	0.9784	0.9817	0.0108	63.91
7	12283873	rs1990621	C	G	7	4.365e-16	0.002009	0.978	0.9813	0.0155	61.75
3	44739783	rs62244186	A	G	7	4.368e-16	3.187e-08	0.9778	0.9766	0.2019	29.65
5	164487132	rs7721129	A	G	7	4.387e-16	0.0592	1.0221	1.0147	0.0003	76.45
5	104000752	rs325481	A	G	7	4.391e-16	1.262e-06	0.9778	0.9793	0.1857	31.74
3	44674996	rs4682987	T	C	7	4.4e-16	1.005e-07	0.9777	0.9756	0.1507	36.39
7	12264467	rs10950395	T	C	7	4.409e-16	0.002359	0.9785	0.9817	0.012	63.29
1	73898030	rs11210243	C	G	6	4.428e-16	1.76e-07	1.0222	1.0212	0.2044	30.81
1	73772981	rs1475061	A	C	7	4.461e-16	4.461e-16	1.0227	1.0227	0.6586	0
1	73897809	rs11210242	T	C	7	4.471e-16	1.407e-08	0.9783	0.979	0.2722	20.63
7	12267221	rs4721057	A	G	7	4.514e-16	0.002838	0.9785	0.9818	0.0103	64.14
1	72834503	rs2613507	A	G	7	4.515e-16	3.771e-08	0.9716	0.973	0.2798	19.65
7	12264666	rs10950396	T	C	7	4.515e-16	0.001953	0.9784	0.9816	0.0138	62.5
18	35179808	rs12962050	A	G	7	4.542e-16	1.661e-09	0.9773	0.9773	0.2836	19.16
6	152201201	rs6557168	T	C	7	4.549e-16	4.984e-08	0.9769	0.9726	0.1112	41.95
18	35131444	rs1539853	A	G	7	4.6e-16	4.6e-16	1.0259	1.0259	0.8348	0
6	27782528	rs401763	T	C	7	4.7e-16	0.1001	1.0371	1.0225	0.0001	79.15
1	73904937	rs2095794	A	G	7	4.728e-16	8.108e-08	1.0223	1.0213	0.2442	24.21
7	12266814	rs7804234	A	G	7	4.733e-16	0.002767	0.9784	0.9818	0.0102	64.19
1	72764289	rs2815757	T	C	7	4.761e-16	0.0003187	1.0289	1.0259	0.0516	52.01
1	73328776	rs6670128	C	G	7	4.775e-16	4.775e-16	1.0225	1.0225	0.6949	0
22	41215672	rs13054099	T	C	7	4.838e-16	4.838e-16	0.9748	0.9748	0.567	0
1	72934077	rs782237	C	G	7	4.859e-16	0.0005207	0.9772	0.9796	0.0462	53.16
5	103737890	rs13181679	A	G	7	4.876e-16	0.002706	1.0231	1.0213	0.0031	69.63
1	73579255	rs4233101	A	G	7	4.92e-16	0.0001061	1.0223	1.0201	0.0875	45.6
1	73776673	rs6424546	A	G	6	4.988e-16	4.988e-16	0.978	0.978	0.5218	0
6	27989252	rs142965311	T	C	3	5.007e-16	0.04479	0.9569	0.9693	0.0414	68.61
7	12269593	rs13237518	A	C	7	5.011e-16	0.003231	1.0223	1.0185	0.0102	64.22
3	44712097	rs6809116	A	C	7	5.052e-16	7.61e-07	1.0227	1.0237	0.1384	38.07
1	73777991	rs11210204	C	G	6	5.066e-16	5.066e-16	1.0225	1.0225	0.5223	0
7	12275675	rs1468803	A	C	7	5.072e-16	0.003953	0.9783	0.982	0.0086	65.09
1	73579237	rs4603080	A	G	7	5.128e-16	0.0001034	1.0223	1.0201	0.0896	45.25
1	72856428	rs4366274	A	G	6	5.141e-16	8.828e-05	1.0235	1.0196	0.1399	39.84
1	37179503	rs4653213	A	C	6	5.142e-16	3.831e-09	0.9768	0.9771	0.2583	23.39
1	72764430	rs2568957	A	G	7	5.185e-16	0.0003332	0.9719	0.9748	0.0504	52.27
5	164487871	rs7727318	T	C	7	5.194e-16	0.06237	1.0221	1.0146	0.0003	76.6
1	72735458	rs12137231	T	C	7	5.196e-16	2.865e-07	1.0229	1.021	0.2641	21.66
1	73558708	rs4350157	T	C	6	5.228e-16	5.228e-16	1.0226	1.0226	0.6676	0
10	106563924	rs61867293	T	C	5	5.286e-16	0.0001418	0.9725	0.9741	0.0513	57.57
3	158290335	rs827137	C	T	3	5.323e-16	5.323e-16	0.9741	0.9741	0.9465	0
1	72814617	rs1460940	A	G	7	5.401e-16	1.487e-11	1.0289	1.0282	0.3622	8.71
7	1945442	rs11767036	C	G	7	5.481e-16	3.409e-06	1.0289	1.0305	0.1024	43.26
1	73866598	rs1416269	A	G	7	5.488e-16	5.488e-16	1.0222	1.0222	0.7366	0
1	73866272	rs1416268	T	C	7	5.52e-16	5.52e-16	1.0222	1.0222	0.7361	0
1	73865740	rs1885249	A	G	7	5.627e-16	5.627e-16	1.0222	1.0222	0.7367	0
5	164530809	rs10045971	T	C	7	5.631e-16	0.05289	0.9783	0.9851	0.0004	75.48
1	73429567	rs11210099	T	C	7	5.694e-16	0.01155	1.022	1.0174	0.0027	70.16
18	50743533	rs6508209	A	G	7	5.708e-16	6.512e-05	1.0221	1.0251	0.0136	62.57
1	73645238	rs35209284	T	C	7	5.721e-16	3.747e-08	1.0223	1.0212	0.2734	20.48
5	103733250	rs2403304	T	C	7	5.753e-16	0.005325	0.9777	0.9812	0.0053	67.37
1	73646085	rs11210172	T	C	7	5.829e-16	2.984e-08	1.0223	1.0212	0.2775	19.95
1	37192677	rs1002655	C	G	7	5.846e-16	5.846e-16	1.0242	1.0242	0.8264	0
18	50737950	rs6508207	T	C	7	5.856e-16	5.347e-05	0.9783	0.9755	0.0158	61.64
7	12282451	rs7805419	T	C	7	5.89e-16	0.0048	0.9779	0.9821	0.0091	64.83
7	12271252	rs7808568	T	C	7	5.901e-16	0.002776	0.9785	0.982	0.0126	63.03
7	12268758	rs5011436	A	C	7	5.907e-16	0.002021	0.9785	0.9816	0.0133	62.69
1	73645150	rs35578487	C	G	7	5.909e-16	6.229e-08	0.9782	0.9793	0.2653	21.52
1	72816147	rs2815748	A	G	7	5.915e-16	5.365e-06	1.0291	1.0269	0.1842	31.94
3	44655476	rs2888410	A	C	6	5.919e-16	1.154e-07	1.0226	1.0245	0.1475	38.74
1	73645739	rs12137298	A	C	6	6.039e-16	1.551e-06	1.0223	1.0208	0.1847	33.51
1	72738699	rs34376163	T	C	7	6.093e-16	3.101e-05	1.0294	1.028	0.1264	39.76
1	73644787	rs4503305	A	C	7	6.125e-16	4.826e-08	1.0223	1.0212	0.2701	20.9
7	1945468	rs11767040	T	C	7	6.17e-16	3.103e-06	0.9719	0.9705	0.106	42.73
1	37194103	rs2089358	T	C	7	6.289e-16	6.289e-16	0.9764	0.9764	0.8821	0
14	42100553	rs1983711	A	G	7	6.359e-16	6.359e-16	1.0222	1.0222	0.8826	0
18	53135894	rs2924329	A	G	7	6.359e-16	2.117e-08	0.9754	0.9774	0.3097	15.76
7	1989976	rs62442924	T	C	7	6.364e-16	2.066e-05	0.9728	0.9717	0.0664	49.19
9	37121785	rs10973222	A	T	6	6.4e-16	6.4e-16	0.9712	0.9712	0.4292	0
1	37179381	rs1848111	A	G	7	6.422e-16	6.422e-16	0.9769	0.9769	0.4525	0
1	72926855	rs61771778	A	G	7	6.43e-16	6.43e-16	1.0294	1.0294	0.5268	0
1	73645418	rs34548060	T	G	7	6.457e-16	3.507e-08	1.0223	1.0212	0.2753	20.23
7	12263799	rs11509137	T	C	7	6.548e-16	0.0001298	0.9778	0.9793	0.0465	53.08
1	73647800	rs12133935	A	C	7	6.646e-16	7.069e-09	1.0223	1.0215	0.2972	17.39
1	73627225	rs11210159	A	C	7	6.668e-16	6.103e-06	1.0224	1.0206	0.176	33.01
7	2106928	rs34731055	T	C	5	6.728e-16	0.001165	0.9707	0.9704	0.0197	65.82
13	53865563	rs9536383	T	C	7	6.843e-16	0.01953	1.0238	1.0178	0.0027	70.06
1	73646944	rs4607818	A	G	7	6.881e-16	2.373e-08	1.0222	1.0212	0.2817	19.4
1	73646999	rs4578169	A	G	7	6.902e-16	2.48e-08	1.0222	1.0212	0.281	19.49
1	73646317	rs4601539	T	C	7	6.994e-16	3.56e-08	0.9783	0.9793	0.2758	20.16
7	12267495	rs4721059	C	G	6	7.046e-16	0.009601	1.0224	1.0184	0.0055	69.7
1	73445967	rs6667756	C	G	7	7.05e-16	0.01518	1.0219	1.0171	0.0017	71.7
11	88815760	rs11018458	A	G	7	7.05e-16	7.575e-12	0.9766	0.977	0.369	7.77
9	37282830	rs10973288	A	G	6	7.057e-16	7.057e-16	1.0299	1.0299	0.493	0
1	73333165	rs6684318	A	G	6	7.085e-16	7.085e-16	1.0223	1.0223	0.6364	0
1	72888654	rs4649955	T	C	7	7.162e-16	7.162e-16	0.9713	0.9713	0.5793	0
9	37080944	rs10973194	A	G	7	7.173e-16	1.239e-06	0.9706	0.9711	0.1529	36.1
1	72956535	rs10889958	A	T	7	7.184e-16	0.002486	0.9776	0.9803	0.014	62.39
7	1948454	rs62442899	T	C	7	7.192e-16	2.315e-06	0.972	0.9709	0.121	40.52
1	73647048	rs7514409	T	C	7	7.207e-16	2.419e-08	0.9783	0.9792	0.282	19.37
3	44686087	rs9865162	T	C	7	7.265e-16	1.574e-07	0.9779	0.9758	0.1472	36.87
5	104082179	rs323509	A	C	7	7.311e-16	0.0006147	1.024	1.0224	0.0423	54
18	35142133	rs62081464	T	C	7	7.356e-16	7.971e-06	1.0266	1.0244	0.1754	33.09
11	88850382	rs4420272	A	T	7	7.365e-16	4.591e-07	0.9774	0.9779	0.184	31.97
11	88851105	rs10830212	T	G	7	7.372e-16	2.579e-07	1.023	1.0225	0.195	30.54
3	49619493	rs34890793	T	C	6	7.395e-16	4.629e-05	0.9707	0.9672	0.0199	62.67
1	73647117	rs7545548	A	C	7	7.396e-16	2.767e-08	1.0222	1.0212	0.2802	19.6
1	72714331	rs1194277	C	G	6	7.421e-16	0.0003349	1.0235	1.0202	0.1259	41.89
7	12268668	rs5011432	A	C	7	7.531e-16	0.003301	0.9783	0.9823	0.0128	62.95
18	35165852	rs12709690	T	C	7	7.604e-16	7.604e-16	1.0229	1.0229	0.5552	0
1	73851752	rs6671002	A	G	7	7.608e-16	7.608e-16	1.0221	1.0221	0.7113	0
7	12251560	rs7781670	C	G	6	7.619e-16	0.0009816	0.9782	0.981	0.0194	62.86
1	73621082	rs113550080	T	C	5	7.667e-16	7.667e-16	1.0237	1.0237	0.4393	0
1	73333519	rs1852232	T	G	7	7.723e-16	7.723e-16	1.0222	1.0222	0.6837	0
1	72742387	rs34020954	T	C	6	7.748e-16	2.178e-06	0.9716	0.973	0.1918	32.54
1	73627224	rs11210158	C	G	7	7.748e-16	7.784e-06	0.9781	0.9799	0.1712	33.64
18	53098732	rs7240481	A	G	7	7.751e-16	0.0002158	0.9765	0.9793	0.0537	51.6
5	103912319	rs10078807	A	G	7	7.811e-16	0.002465	1.0217	1.0173	0.0224	59.28
18	50526533	rs11663217	A	G	6	7.84e-16	6.084e-13	0.9781	0.9774	0.3638	8.21
18	50672763	rs4939722	T	C	7	7.862e-16	7.862e-16	1.0221	1.0221	0.4583	0
3	49621994	rs7629322	T	C	6	7.912e-16	4.63e-05	0.9707	0.9672	0.02	62.67
1	73873755	rs3964487	A	G	7	7.976e-16	7.976e-16	1.0222	1.0222	0.7769	0
9	37045825	rs4483247	A	G	7	8.081e-16	0.0002235	0.9714	0.9728	0.0288	57.37
18	50738062	rs6508208	C	G	7	8.121e-16	6.603e-05	1.022	1.0252	0.0133	62.7
1	72724409	rs34723450	A	C	7	8.125e-16	4.763e-05	1.0293	1.0279	0.1178	40.98
18	35159124	rs9964724	T	C	7	8.224e-16	4.884e-05	0.9771	0.9798	0.1095	42.19
11	88836328	rs4121733	T	C	7	8.295e-16	1.602e-10	1.0239	1.0235	0.3398	11.75
11	88805066	rs12365909	T	C	7	8.316e-16	1.894e-12	0.9766	0.9769	0.3816	6.01
1	72713559	rs1194282	T	C	7	8.385e-16	0.0002335	1.0222	1.0184	0.1023	43.29
1	37179511	rs4652925	T	C	7	8.413e-16	8.413e-16	1.0236	1.0236	0.4791	0
1	73450470	rs6694433	A	C	7	8.427e-16	0.0147	1.0219	1.0172	0.0017	71.63
1	73556893	rs4233100	A	T	5	8.497e-16	8.497e-16	0.977	0.977	0.4433	0
3	44678498	rs12635624	A	G	7	8.519e-16	1.518e-07	0.9779	0.9759	0.1501	36.47
1	73617682	rs4356000	A	C	6	8.549e-16	3.111e-06	0.978	0.9806	0.2216	28.44
1	73617681	rs4449980	A	T	6	8.55e-16	3.111e-06	0.978	0.9806	0.2216	28.44
18	50526808	rs62097900	T	C	6	8.589e-16	4.252e-13	1.0224	1.023	0.3685	7.48
1	72619961	rs2422137	A	C	7	8.609e-16	0.005703	1.0226	1.0174	0.0252	58.42
1	73314894	rs1525978	A	T	7	8.732e-16	7.782e-06	0.9785	0.9803	0.1546	35.86
18	50733150	rs11082972	T	C	7	8.931e-16	5.768e-05	1.0221	1.025	0.0166	61.32
1	73315916	rs12129026	A	G	7	9.01e-16	9.01e-16	0.9782	0.9782	0.6945	0
1	73631558	rs6674333	A	C	5	9.164e-16	9.164e-16	1.0235	1.0235	0.7688	0
6	27309779	rs71537559	C	G	6	9.321e-16	0.05757	0.9607	0.9734	0.0016	74.29
7	2002733	rs11773627	T	C	7	9.329e-16	1.025e-05	1.0273	1.0281	0.0925	44.8
7	12255511	rs6460902	A	G	7	9.382e-16	0.005156	1.0219	1.0177	0.0096	64.5
1	73450706	rs6657069	A	G	7	9.428e-16	0.01338	0.9786	0.983	0.0021	70.96
1	73450187	rs66820357	A	C	7	9.456e-16	0.0156	0.9786	0.9832	0.0016	71.82
1	72753956	rs2568953	T	C	6	9.478e-16	7.222e-05	0.972	0.9754	0.1016	45.61
11	88849434	rs7930256	T	C	6	9.682e-16	1.706e-06	0.9774	0.9779	0.1341	40.68
1	37182486	rs11263940	T	C	7	9.701e-16	9.701e-16	0.9769	0.9769	0.5532	0
18	50552965	rs34569535	A	C	6	9.735e-16	9.735e-16	0.9778	0.9778	0.4732	0
1	72945128	rs782214	A	G	7	9.908e-16	2.085e-10	1.0288	1.0281	0.3487	10.56
1	37185190	rs1395455	A	G	7	9.937e-16	9.937e-16	1.0236	1.0236	0.5454	0
1	72887188	rs2492971	T	C	7	1.003e-15	1.003e-15	0.9719	0.9719	0.455	0
1	73625793	rs11210154	A	G	6	1.005e-15	4.183e-09	1.0223	1.0211	0.3116	15.89
18	53109035	rs7231748	A	G	7	1.008e-15	0.0005911	0.9769	0.9809	0.0511	52.13
18	53125435	rs2924321	A	G	7	1.011e-15	1.919e-06	0.9781	0.9801	0.2195	27.38
1	72946328	rs782211	A	G	7	1.023e-15	2.622e-10	0.972	0.9727	0.3464	10.86
1	73904211	rs4369181	A	G	7	1.028e-15	3.961e-07	0.9786	0.9798	0.2192	27.42
3	44599103	rs2293600	T	G	7	1.034e-15	4.848e-06	1.0224	1.0257	0.0503	52.29
6	152214111	rs9383946	A	G	7	1.036e-15	1.814e-06	1.0254	1.0282	0.0725	48.11
1	72916451	rs782244	A	G	7	1.053e-15	0.001043	0.9774	0.9802	0.0377	55.08
18	50782592	rs4100041	A	G	6	1.056e-15	4.911e-05	0.9784	0.9765	0.0303	59.52
11	88821114	rs11018464	C	G	7	1.08e-15	2.607e-13	1.0238	1.0235	0.3963	3.92
1	72889878	rs2815766	T	C	7	1.084e-15	1.084e-15	1.0288	1.0288	0.4262	0
1	72883303	rs11209963	A	G	7	1.092e-15	1.092e-15	0.972	0.972	0.4343	0
1	72899059	rs782257	A	G	6	1.107e-15	9.71e-11	0.972	0.9725	0.3437	11.22
18	35154480	rs12959642	A	G	7	1.115e-15	2.207e-05	1.0259	1.0231	0.1406	37.77
5	61493771	rs10050495	T	C	7	1.117e-15	1.117e-15	0.9788	0.9788	0.4276	0
1	73428581	rs4269731	A	G	7	1.12e-15	0.01315	1.0218	1.0172	0.0024	70.54
18	35156177	rs7243428	A	G	7	1.127e-15	1.027e-06	0.9741	0.9755	0.2259	26.57
1	72938495	rs796698	T	C	7	1.142e-15	3.643e-15	0.9721	0.9721	0.4187	0.66
7	12284378	rs4721064	A	G	7	1.147e-15	0.001638	1.0223	1.0185	0.0263	58.09
9	37377466	rs62533809	T	C	6	1.161e-15	8.017e-12	0.9707	0.9705	0.3446	11.09
1	72701100	rs2797543	A	G	7	1.165e-15	2.124e-05	0.9785	0.9813	0.165	34.47
1	73454240	rs6670428	A	G	6	1.184e-15	1.184e-15	1.0227	1.0227	0.7281	0
11	88768842	rs17791976	A	G	7	1.197e-15	1.197e-15	1.0241	1.0241	0.4458	0
1	72901141	rs992956	T	G	7	1.199e-15	4.93e-14	1.0288	1.0286	0.4075	2.31
1	72924057	rs782221	T	C	7	1.21e-15	4.082e-13	0.9721	0.9724	0.3962	3.94
1	73758014	rs7523734	A	G	5	1.214e-15	0.02279	1.0221	1.0149	0.0077	71.18
1	72819884	rs2613500	T	C	7	1.215e-15	1.027e-07	0.9716	0.9729	0.2738	20.42
1	72846190	rs1599339	A	G	7	1.218e-15	4.081e-12	0.9721	0.9725	0.3809	6.1
3	44594030	rs1402751	A	C	7	1.225e-15	5.937e-06	0.9781	0.975	0.0492	52.51
1	73558709	rs7551726	C	G	6	1.23e-15	2.092e-10	0.9783	0.9792	0.3444	11.11
1	72949290	rs707444	A	G	7	1.234e-15	1.22e-09	0.9721	0.9728	0.3312	12.91
5	104069917	rs161645	A	G	7	1.243e-15	0.0003175	1.0238	1.0225	0.0565	51.05
1	37188699	rs4652927	T	G	7	1.244e-15	1.244e-15	0.9769	0.9769	0.596	0
1	72932316	rs1664410	T	G	7	1.246e-15	2.544e-14	0.9721	0.9723	0.4107	1.84
3	49206318	rs6790914	C	G	7	1.246e-15	1.246e-15	0.9774	0.9774	0.4732	0
11	88819742	rs11018463	C	G	7	1.247e-15	3.5e-08	1.0236	1.0228	0.2667	21.33
3	44609626	rs6765468	A	G	6	1.251e-15	8.246e-06	1.0233	1.0238	0.0856	48.21
18	35156196	rs7243439	A	G	7	1.256e-15	1.45e-06	0.9742	0.9756	0.2201	27.3
18	35154196	rs62081465	T	C	7	1.26e-15	5.926e-10	0.9741	0.9746	0.3381	11.98
1	72821126	rs2815747	T	G	7	1.269e-15	1.015e-06	1.029	1.0273	0.2239	26.81
5	103915728	rs10479297	A	G	6	1.287e-15	2.311e-05	1.0216	1.0191	0.1185	43
9	37289932	rs10973289	A	C	7	1.304e-15	1.612e-07	0.9711	0.9711	0.2161	27.82
1	72901515	rs1373914	T	C	7	1.308e-15	4.397e-14	0.9721	0.9722	0.4084	2.18
5	164588458	rs9314057	T	C	7	1.312e-15	0.05672	0.9786	0.9853	0.0003	76.17
3	44748516	rs6795322	C	G	5	1.315e-15	5.248e-06	1.0235	1.0238	0.0897	50.33
9	36999369	rs7030813	T	C	7	1.316e-15	0.0001144	1.0226	1.0191	0.1053	42.83
10	106742918	rs11192260	T	C	7	1.325e-15	1.325e-15	0.9742	0.9742	0.6957	0
1	72853409	rs2815775	T	C	7	1.326e-15	1.326e-15	1.0289	1.0289	0.4385	0
1	73448345	rs12025473	C	G	7	1.326e-15	0.01396	0.9787	0.9831	0.0019	71.3
5	164588308	rs9314056	T	C	7	1.333e-15	0.05465	0.9786	0.9853	0.0004	75.94
1	73446790	rs12042865	T	C	7	1.349e-15	0.01467	0.9787	0.9831	0.0018	71.47
1	72906385	rs782240	A	G	7	1.385e-15	6.457e-14	0.9721	0.9722	0.4067	2.42
18	35156537	rs9955296	A	C	7	1.392e-15	2.103e-05	0.9749	0.9775	0.1438	37.32
7	1936938	rs62442895	A	G	7	1.395e-15	3.764e-06	0.9724	0.971	0.1087	42.32
1	72915844	rs782245	A	G	7	1.397e-15	3.966e-14	0.9721	0.9723	0.409	2.09
1	73830471	rs1923219	A	G	6	1.399e-15	1.399e-15	0.9773	0.9773	0.5644	0
6	152202498	rs9322340	T	C	7	1.404e-15	1.154e-06	1.0251	1.0278	0.0821	46.48
3	44667286	rs10212378	C	G	7	1.413e-15	1.338e-07	1.0223	1.0243	0.159	35.27
14	75120628	rs11621186	T	C	7	1.421e-15	3.448e-05	1.0219	1.0198	0.1321	38.95
18	35159172	rs1557343	A	T	7	1.422e-15	5.857e-05	1.0232	1.0205	0.1082	42.4
1	72870881	rs290697	T	G	7	1.423e-15	0.0001647	1.0233	1.0198	0.1181	40.94
14	42150804	rs8007820	A	G	7	1.442e-15	1.442e-15	1.0223	1.0223	0.8587	0
18	35154734	rs17570353	A	G	7	1.45e-15	3.026e-10	1.0265	1.026	0.3455	10.98
18	35159596	rs1941954	A	C	7	1.451e-15	7.539e-06	1.0232	1.021	0.1598	35.16
1	73914157	rs12037168	A	G	7	1.452e-15	2.076e-05	1.0217	1.02	0.121	40.53
1	72885281	rs2590942	T	G	7	1.484e-15	1.901e-15	1.0287	1.0287	0.4223	0.14
1	73896218	rs11580539	A	G	7	1.489e-15	1.489e-15	1.0221	1.0221	0.7259	0
9	37001471	rs1329572	A	T	7	1.497e-15	5.96e-05	1.0226	1.0194	0.1226	40.29
14	42102437	rs1950830	T	G	7	1.497e-15	1.497e-15	1.0219	1.0219	0.7145	0
14	42157545	rs6572106	C	G	7	1.499e-15	1.499e-15	1.0223	1.0223	0.8456	0
7	1992582	rs11768212	A	C	7	1.501e-15	8.776e-06	1.0268	1.0277	0.0989	43.8
7	12268811	rs5011439	C	G	6	1.503e-15	0.000216	1.0224	1.0196	0.0714	50.69
1	37187504	rs6677366	A	G	7	1.512e-15	1.512e-15	1.0235	1.0235	0.6308	0
3	44731730	rs13058822	A	G	6	1.535e-15	6.208e-05	1.0235	1.0231	0.0589	53.02
1	73674126	rs13376454	A	G	4	1.547e-15	8.991e-05	1.0232	1.0201	0.1394	45.33
6	28080777	rs68188794	T	C	4	1.548e-15	0.2468	1.0477	1.0221	0.0041	77.37
18	35125862	rs7506216	T	C	7	1.571e-15	1.443e-08	1.0263	1.0263	0.273	20.52
6	27352750	rs71559024	A	G	6	1.58e-15	0.04252	0.9605	0.9693	0.0014	74.58
5	164588817	rs10476497	A	G	7	1.585e-15	0.05684	1.0218	1.0149	0.0003	76.14
7	1939021	rs7807014	T	C	7	1.598e-15	4.856e-06	1.0284	1.0298	0.1038	43.06
11	88834258	rs9665832	A	G	7	1.6e-15	2.574e-07	1.0235	1.0224	0.2331	25.64
5	164585949	rs6556810	T	C	7	1.606e-15	0.05504	1.0218	1.0148	0.0004	75.75
9	37121745	rs10973221	A	G	6	1.61e-15	4.782e-14	1.0294	1.0293	0.3979	2.9
18	35150526	rs9953231	A	G	7	1.611e-15	0.0001666	1.0262	1.0228	0.1109	41.99
22	41617897	rs5758265	A	G	5	1.612e-15	9.063e-05	1.025	1.0236	0.0794	52.12
1	72925397	rs782218	C	G	7	1.613e-15	1.613e-15	0.9722	0.9722	0.6444	0
1	72714003	rs1194281	T	C	7	1.616e-15	0.002182	1.0219	1.0174	0.0403	54.48
1	72916574	rs782242	T	C	7	1.616e-15	9.348e-14	0.9722	0.9724	0.4054	2.62
7	12251790	rs1019307	C	G	7	1.618e-15	0.00425	1.0219	1.0179	0.01	64.31
1	72891435	rs2797104	A	G	7	1.628e-15	2.942e-11	0.9721	0.9726	0.3696	7.69
1	72874456	rs2590943	A	G	7	1.631e-15	1.631e-15	0.972	0.972	0.4429	0
1	73333163	rs11210077	A	G	7	1.636e-15	0.001561	1.0216	1.0181	0.0287	57.41
1	72915804	rs782246	A	G	7	1.638e-15	0.001483	0.9775	0.9806	0.0365	55.37
1	73816745	rs2008280	T	C	5	1.644e-15	1.051e-12	1.0232	1.0231	0.3711	6.25
18	53097544	rs4500831	A	G	7	1.65e-15	0.0004471	0.977	0.9804	0.0509	52.16
7	12251671	rs1019309	A	T	7	1.653e-15	0.004087	1.022	1.0179	0.0108	63.87
5	164471286	rs7447460	T	C	6	1.655e-15	0.02712	0.9784	0.984	0.0023	73.09
6	27443202	rs67240003	T	G	5	1.665e-15	0.1802	0.9631	0.9782	0	85.57
1	73429853	rs7516673	A	G	6	1.669e-15	0.03249	1.0229	1.018	0.0017	74.12
1	73895051	rs12028720	A	G	6	1.677e-15	2.688e-10	1.0219	1.0213	0.3305	13.16
5	103917797	rs1363104	C	G	5	1.685e-15	0.0008461	1.0217	1.0179	0.0404	60
3	44732013	rs13058913	A	T	6	1.686e-15	6.339e-05	0.9771	0.9774	0.0589	53.03
5	164469122	rs9314050	A	C	6	1.688e-15	0.01753	0.9782	0.9833	0.0041	70.97
7	1946130	rs56403963	C	G	7	1.694e-15	2.351e-06	1.0284	1.03	0.121	40.52
10	106677341	rs2864034	A	C	5	1.696e-15	2.174e-07	0.9734	0.9742	0.1949	33.97
5	103912114	rs62362443	A	C	7	1.709e-15	0.002108	1.0214	1.0173	0.0259	58.21
1	73525436	rs12037227	A	G	6	1.723e-15	0.05497	0.9784	0.9866	0.0027	72.55
3	44912443	rs1506659	A	G	6	1.725e-15	1.386e-08	1.0243	1.0247	0.2423	25.59
1	73902953	rs35101879	A	G	6	1.731e-15	1.885e-08	1.0219	1.0208	0.2779	20.66
18	35146366	rs80035064	A	T	7	1.756e-15	2.37e-10	1.0266	1.0261	0.3502	10.36
7	12266706	rs7804433	A	G	7	1.768e-15	0.005214	1.0216	1.0175	0.0101	64.26
5	103903148	rs6891820	A	G	4	1.774e-15	0.002958	1.0257	1.024	0.0984	52.3
7	1949971	rs10240470	T	G	5	1.778e-15	1.412e-06	1.0284	1.0295	0.1102	46.9
5	164472399	rs6868125	T	C	7	1.795e-15	0.03499	1.0217	1.0148	0.0024	70.49
1	73895169	rs7528128	A	G	6	1.806e-15	5.75e-10	0.9786	0.9792	0.3224	14.35
6	152219415	rs9479139	A	G	7	1.811e-15	8.302e-07	0.9754	0.9727	0.0904	45.13
5	104078233	rs60271	A	C	7	1.841e-15	0.000698	1.0237	1.0221	0.0433	53.78
11	88787070	rs11018440	A	G	7	1.868e-15	1.868e-15	1.0238	1.0238	0.4639	0
3	44736493	rs4346585	T	C	5	1.885e-15	0.0002901	0.9767	0.9773	0.031	62.38
18	50863861	rs62098013	A	G	6	1.886e-15	1.912e-08	1.0267	1.0295	0.3231	14.24
1	37176422	rs4147222	A	G	7	1.894e-15	1.894e-15	0.9772	0.9772	0.4408	0
11	88841459	rs1942497	T	C	7	1.903e-15	2.511e-07	0.9776	0.978	0.2062	29.09
1	72723211	rs61765646	A	T	7	1.908e-15	0.0002591	0.9719	0.9741	0.0815	46.58
14	42181334	rs1597044	C	G	7	1.91e-15	1.91e-15	0.9786	0.9786	0.927	0
1	73859300	rs10890039	A	G	7	1.914e-15	1.914e-15	0.9784	0.9784	0.5677	0
1	73313762	rs1917881	A	G	7	1.919e-15	0.0001687	0.9787	0.9813	0.083	46.33
7	1878377	rs3889573	A	G	6	1.941e-15	1.722e-05	0.973	0.9736	0.1044	45.17
1	73895982	rs11210239	C	G	6	1.949e-15	4.966e-10	1.0219	1.0212	0.3248	13.99
11	88799517	rs12577012	C	G	7	1.969e-15	2.741e-14	1.0237	1.0236	0.4113	1.75
5	104022239	rs396755	C	G	7	1.982e-15	3.965e-09	1.0219	1.0212	0.2995	17.1
1	72861567	rs1460939	A	T	6	1.993e-15	2.169e-12	0.9721	0.9724	0.3783	5.98
11	88798185	rs67346219	A	G	7	2.001e-15	1.176e-11	1.0237	1.0235	0.3716	7.41
5	164471121	rs7442891	T	G	6	2.006e-15	0.03571	1.022	1.0158	0.002	73.55
3	44749259	rs6772216	T	C	5	2.013e-15	1.516e-05	1.0234	1.0235	0.0755	52.83
7	12263800	rs11509153	A	G	7	2.021e-15	0.0001182	1.0222	1.0209	0.0539	51.56
11	88844343	rs10765187	A	C	7	2.028e-15	5.183e-07	1.0229	1.0226	0.1863	31.67
5	164473769	rs7717252	A	G	7	2.051e-15	0.03656	1.0217	1.0147	0.0022	70.74
1	73625762	rs11210153	A	G	6	2.065e-15	1.481e-09	1.022	1.021	0.327	13.67
1	73311542	rs7546928	A	G	7	2.066e-15	0.0001568	0.9788	0.9814	0.0899	45.21
11	88793485	rs35950576	T	C	7	2.093e-15	3.06e-12	0.9768	0.977	0.3834	5.76
3	49355374	rs9860285	T	G	6	2.107e-15	1.46e-05	0.9751	0.9688	0.0267	60.53
1	73900932	rs11210247	T	C	7	2.125e-15	9.313e-06	1.0218	1.0202	0.153	36.08
1	73314547	rs1525979	T	C	7	2.136e-15	0.0001361	0.9788	0.9813	0.091	45.04
6	27459923	rs34864796	A	G	5	2.15e-15	0.1948	0.9633	0.9786	0	85.99
18	53123172	rs732779	A	G	7	2.171e-15	0.001348	0.9772	0.9814	0.0374	55.16
18	53098526	rs7229456	T	C	7	2.181e-15	0.0004608	1.0236	1.0204	0.0449	53.43
1	73646931	rs4641264	T	C	7	2.182e-15	1.495e-05	1.022	1.0203	0.1576	35.46
5	61480775	rs3906401	A	G	7	2.187e-15	9.621e-10	0.9788	0.9787	0.3047	16.41
1	73829282	rs1923218	T	C	5	2.193e-15	2.193e-15	1.023	1.023	0.4088	0
6	27701122	rs17750424	T	C	4	2.195e-15	0.107	1.0426	1.0243	0.0298	66.52
7	1935988	rs7791899	T	C	7	2.208e-15	1.405e-06	1.0282	1.0295	0.1395	37.92
6	152203104	rs6557170	A	G	7	2.212e-15	2.514e-06	1.0249	1.0277	0.0712	48.33
5	61499198	rs10471540	A	G	7	2.232e-15	7.347e-11	1.0214	1.0215	0.3355	12.34
18	53101904	rs12969553	T	C	7	2.233e-15	4.589e-05	0.9785	0.9807	0.1112	41.95
6	27616843	rs144969912	T	C	4	2.244e-15	0.05059	0.9588	0.9735	0.0489	61.85
5	61514611	rs12520974	T	C	7	2.269e-15	1.087e-09	0.979	0.9789	0.3005	16.96
6	27523869	rs140365013	A	G	4	2.271e-15	0.07018	0.9593	0.9751	0.0383	64.32
18	50713243	rs7243019	T	C	7	2.278e-15	9.534e-05	1.0219	1.0251	0.0123	63.15
5	103915443	rs10479296	A	G	7	2.293e-15	0.003428	0.9791	0.9834	0.0204	59.96
5	61487083	rs10057876	T	C	7	2.296e-15	1.241e-09	1.0216	1.0218	0.3006	16.94
6	27091661	rs66462181	T	C	5	2.299e-15	0.04554	1.0428	1.031	0.005	73.08
5	164473605	rs7716948	C	G	7	2.303e-15	0.03937	1.0217	1.0146	0.0021	71.01
3	49609794	rs6797299	T	G	6	2.316e-15	8.881e-05	0.971	0.9682	0.0216	62.12
3	49483193	rs138084484	T	C	6	2.318e-15	2.302e-06	1.0252	1.0298	0.0709	50.78
10	106569253	rs11192193	A	G	7	2.329e-15	0.0232	1.0219	1.0176	0.0003	76.28
1	73344155	rs12565252	C	G	6	2.344e-15	0.002691	0.9789	0.9822	0.0145	64.76
5	164474719	rs4481363	A	C	7	2.353e-15	0.03458	1.0216	1.0149	0.0022	70.79
11	88842024	rs12804807	T	C	7	2.365e-15	8.308e-08	0.9773	0.9781	0.2538	22.99
7	1941003	rs11771828	T	C	7	2.373e-15	4.398e-06	1.0283	1.0298	0.1091	42.26
5	164484100	rs7705171	A	G	7	2.405e-15	0.07937	1.0215	1.0139	0.0002	77.22
1	73896105	rs11210241	A	G	6	2.408e-15	4.303e-10	1.0218	1.0212	0.3276	13.58
5	103912208	rs10071115	A	C	7	2.421e-15	0.001772	0.9791	0.9829	0.0297	57.12
6	27249686	rs72839445	A	G	5	2.425e-15	0.05708	0.9594	0.9713	0.0047	73.36
5	164472725	rs7713037	A	C	7	2.443e-15	0.0353	1.0216	1.0148	0.0023	70.61
3	49609477	rs1532204	C	G	5	2.449e-15	0.0001531	1.0298	1.0328	0.0109	69.42
5	164472378	rs6868116	T	C	7	2.494e-15	0.03481	1.0217	1.0148	0.0026	70.29
3	49510931	rs7647973	A	G	6	2.504e-15	2.826e-06	1.0253	1.03	0.0665	51.58
11	88788880	rs11018445	C	G	6	2.506e-15	2.506e-15	0.9755	0.9755	0.436	0
5	103917867	rs1363102	T	G	7	2.523e-15	0.002434	0.9792	0.9831	0.0253	58.37
9	37375178	rs56128808	A	C	7	2.535e-15	4.719e-09	0.9711	0.9709	0.2785	19.81
11	88787299	rs11018441	C	G	7	2.548e-15	2.548e-15	1.0236	1.0236	0.4492	0
3	49615624	rs11130208	T	G	5	2.583e-15	0.0001537	0.9711	0.9682	0.0109	69.41
3	44547124	rs12489887	A	T	7	2.585e-15	4.555e-05	1.0224	1.0265	0.0167	61.28
1	72673194	rs2797540	A	G	7	2.588e-15	0.0002579	0.9789	0.9823	0.0987	43.84
3	49642027	rs4241405	T	C	5	2.591e-15	9.26e-05	0.9713	0.9683	0.0149	67.63
1	73899639	rs4523481	T	C	7	2.601e-15	2.601e-15	0.9786	0.9786	0.7415	0
1	73307570	rs6656687	T	C	7	2.623e-15	2.623e-15	1.0221	1.0221	0.732	0
5	61485355	rs10055205	T	C	7	2.623e-15	3.602e-11	1.0213	1.0214	0.3454	11
13	53817443	rs71430868	T	C	7	2.623e-15	0.0008656	1.0236	1.0208	0.04	54.53
5	164477151	rs6896348	C	G	7	2.648e-15	0.04166	0.979	0.9856	0.0015	72.04
7	1941051	rs11767515	T	C	7	2.649e-15	4.622e-06	0.9725	0.9712	0.11	42.12
5	61485819	rs1072195	T	C	7	2.652e-15	3.446e-11	1.0213	1.0214	0.346	10.92
6	152208722	rs1913474	A	G	7	2.667e-15	3.093e-06	1.0249	1.0277	0.0647	49.5
5	103913202	rs11738191	A	G	7	2.668e-15	0.002739	1.0213	1.0171	0.0234	58.96
1	37175329	rs4653212	C	G	7	2.672e-15	2.672e-15	0.9775	0.9775	0.4878	0
13	53750354	rs1923773	A	G	7	2.681e-15	8.047e-08	0.9765	0.9781	0.2899	18.34
3	44609127	rs13071218	A	G	6	2.686e-15	1.386e-05	0.9775	0.9771	0.0793	49.29
5	164473643	rs7718204	A	C	7	2.695e-15	0.0367	1.0216	1.0147	0.0023	70.61
1	72603400	rs2630390	C	G	7	2.72e-15	0.004654	1.0212	1.0166	0.0165	61.38
3	44735190	rs28851549	T	C	5	2.746e-15	0.0002958	1.0237	1.0232	0.0314	62.28
1	73882478	rs1475064	A	G	7	2.765e-15	2.765e-15	1.0218	1.0218	0.6741	0
3	44532047	rs9850129	T	C	7	2.773e-15	2.465e-05	0.9782	0.9745	0.0272	57.82
5	103914543	rs13177365	A	G	7	2.79e-15	0.002753	0.9792	0.9832	0.0236	58.9
3	49616997	rs6446284	A	G	5	2.793e-15	0.0001546	1.0298	1.0328	0.011	69.38
18	35186448	rs11082013	T	G	7	2.797e-15	1.128e-07	0.9778	0.978	0.2261	26.53
3	49524778	rs6783003	C	G	7	2.807e-15	1.401e-06	1.0252	1.03	0.0942	44.54
1	73871205	rs12043387	A	G	7	2.833e-15	2.833e-15	1.0218	1.0218	0.6391	0
18	53125364	rs9966430	T	G	7	2.841e-15	0.00182	0.9772	0.9815	0.0306	56.88
14	57283968	rs2274793	T	C	7	2.847e-15	2.794e-12	0.9776	0.9771	0.3676	7.97
14	42179732	rs4904738	T	C	7	2.86e-15	2.86e-15	0.9785	0.9785	0.7362	0
3	44530329	rs56231820	T	C	7	2.862e-15	2.596e-05	0.9781	0.9745	0.0288	57.38
1	73870901	rs12035848	A	G	7	2.881e-15	2.881e-15	0.9787	0.9787	0.6412	0
13	53860655	rs9536381	T	C	7	2.891e-15	0.02169	1.0231	1.0171	0.0042	68.38
14	42045106	rs8011321	T	C	7	2.891e-15	2.891e-15	0.9785	0.9785	0.8223	0
3	49471522	rs6805609	C	G	7	2.898e-15	6.86e-07	1.0251	1.0294	0.1148	41.42
3	44704083	rs11130032	A	G	7	2.912e-15	1.504e-07	0.9783	0.9765	0.1657	34.37
18	53092547	rs4374254	T	C	7	2.945e-15	0.001014	1.0233	1.0195	0.0364	55.39
11	113424042	rs10750025	T	C	7	2.948e-15	1.396e-06	1.024	1.0234	0.2172	27.68
5	164475032	rs6869299	A	T	7	2.957e-15	0.04016	1.0215	1.0145	0.002	71.12
6	27332891	rs28360634	T	C	7	2.96e-15	0.1611	1.0403	1.0225	0.0003	75.97
1	73851675	rs12564336	T	C	6	2.963e-15	2.963e-15	1.0219	1.0219	0.9468	0
3	44614215	rs1966821	A	G	6	2.965e-15	1.968e-05	1.023	1.0235	0.0707	50.81
6	27072542	rs55834529	A	G	5	2.971e-15	0.04604	1.0422	1.0307	0.0055	72.72
6	152231068	rs4869749	C	G	7	2.983e-15	4.977e-07	0.9756	0.9727	0.1058	42.75
5	103914786	rs10053371	A	T	7	3.027e-15	0.002949	1.0212	1.017	0.0228	59.17
13	53862411	rs9527059	T	C	7	3.069e-15	0.02233	0.9774	0.9833	0.0043	68.27
1	73796006	rs12022895	T	C	6	3.073e-15	3.073e-15	0.9782	0.9782	0.7426	0
5	103913264	rs11738197	A	C	7	3.081e-15	0.002792	1.0212	1.0171	0.0232	59.03
3	49533931	rs7651372	T	C	6	3.085e-15	4.28e-06	1.0252	1.0301	0.0574	53.33
5	103913268	rs13172611	T	C	7	3.087e-15	0.002792	0.9792	0.9832	0.0232	59.02
3	49645458	rs12637313	A	G	5	3.093e-15	9.658e-05	1.0295	1.0327	0.0148	67.68
5	103914758	rs10053368	A	G	7	3.097e-15	0.003228	1.0212	1.0169	0.0215	59.59
7	1977294	rs113917824	A	G	4	3.111e-15	0.0001801	0.9708	0.9708	0.0898	53.82
5	164473402	rs13357731	A	G	7	3.124e-15	0.03362	0.9789	0.9853	0.0026	70.2
5	61483093	rs13359224	A	T	7	3.142e-15	5.815e-11	1.0213	1.0214	0.3408	11.63
11	88822368	rs11018466	A	G	7	3.148e-15	3.377e-07	1.0228	1.0224	0.2085	28.8
1	73325979	rs4650158	T	C	7	3.18e-15	3.18e-15	1.0218	1.0218	0.7466	0
11	88831103	rs11018471	A	G	7	3.187e-15	1.19e-07	1.0227	1.0225	0.2264	26.5
3	44750810	rs13066574	T	C	5	3.195e-15	1.828e-05	1.0232	1.0233	0.0749	52.94
5	103914014	rs1421665	T	C	7	3.196e-15	0.003375	0.9792	0.9834	0.0212	59.68
3	44516221	rs56234157	A	G	7	3.197e-15	2.609e-05	0.9782	0.9745	0.0266	58.01
5	164469555	rs4441893	T	C	6	3.22e-15	0.02857	1.022	1.0161	0.0027	72.58
1	73935978	rs4361942	C	G	7	3.224e-15	4.851e-07	1.0216	1.0205	0.2232	26.91
5	61501560	rs10939933	C	G	7	3.239e-15	3.026e-08	1.0212	1.021	0.246	23.99
5	61509655	rs60157091	T	C	7	3.246e-15	9.095e-08	1.0212	1.0208	0.2281	26.28
5	103916363	rs7723509	C	G	7	3.25e-15	0.003028	0.9792	0.9833	0.0225	59.25
5	164472633	rs7732352	A	G	6	3.253e-15	0.0324	0.9787	0.9844	0.002	73.52
5	103918228	rs10072579	T	C	7	3.264e-15	0.003296	0.9792	0.9834	0.0217	59.51
5	103918622	rs10072849	T	C	7	3.267e-15	0.003598	0.9792	0.9835	0.0203	59.99
14	57283934	rs2274794	T	C	7	3.277e-15	2.538e-12	0.9777	0.9772	0.3698	7.66
5	103918749	rs10057469	T	G	7	3.298e-15	0.003664	0.9793	0.9835	0.0201	60.04
3	49624065	rs9869120	T	C	5	3.299e-15	0.0001736	1.0296	1.0328	0.01	69.89
5	103919822	rs10052804	A	C	7	3.3e-15	0.003846	1.0212	1.0168	0.0195	60.26
5	164472121	rs6892804	T	C	7	3.308e-15	0.03466	0.9789	0.9854	0.0026	70.21
3	49611666	rs11130207	T	G	4	3.33e-15	0.0001865	1.03	1.035	0.0059	76
13	53897024	rs9527064	A	G	7	3.332e-15	0.005696	1.0231	1.0185	0.0092	64.75
3	49543515	rs149273410	T	C	7	3.336e-15	1.465e-06	1.0253	1.03	0.0969	44.11
3	49439924	rs62259947	T	C	6	3.338e-15	2.864e-06	0.9756	0.9712	0.066	51.67
5	164475790	rs6556802	T	G	7	3.344e-15	0.04492	0.9789	0.9858	0.0016	71.96
22	41431342	rs4820425	A	C	4	3.346e-15	5.908e-06	1.028	1.0337	0.1525	43.17
5	164476071	rs9791143	A	G	7	3.367e-15	0.05391	1.0215	1.014	0.0012	72.69
5	164473505	rs13358668	T	C	7	3.37e-15	0.03599	0.9789	0.9855	0.0025	70.3
6	27446566	rs7749305	T	C	5	3.403e-15	0.2037	1.0379	1.0213	0	85.89
1	72590193	rs2821239	A	G	7	3.405e-15	0.004575	0.9792	0.9837	0.0192	60.38
3	49508976	rs7613491	T	C	7	3.414e-15	1.084e-06	0.9755	0.9711	0.1033	43.13
7	1906466	rs57234495	A	G	7	3.416e-15	7.582e-05	0.9733	0.9738	0.0457	53.27
3	44516496	rs9873072	A	G	7	3.42e-15	2.605e-05	0.9782	0.9746	0.0278	57.66
11	88857653	rs11018484	A	G	7	3.42e-15	9.043e-07	1.0226	1.0223	0.1782	32.72
1	73321924	rs11210075	T	C	7	3.422e-15	3.422e-15	1.0218	1.0218	0.7572	0
1	72590865	rs2630406	A	G	7	3.438e-15	0.00485	0.9792	0.9838	0.0183	60.71
11	88856423	rs12363640	C	G	7	3.474e-15	3.925e-08	1.0227	1.0222	0.266	21.43
5	164476842	rs4566816	T	C	7	3.502e-15	0.04219	1.0214	1.0145	0.0016	71.94
13	53896317	rs1978969	A	C	7	3.504e-15	0.006296	1.023	1.0184	0.0086	65.13
1	72597654	rs12750634	A	T	7	3.506e-15	0.01445	1.0214	1.016	0.0059	66.92
1	73336589	rs12132492	A	G	7	3.528e-15	3.528e-15	1.0217	1.0217	0.7512	0
5	103914836	rs10054977	T	G	7	3.542e-15	0.003167	1.0212	1.0169	0.0221	59.39
5	103916349	rs7710489	T	C	7	3.543e-15	0.003172	1.0212	1.0169	0.022	59.42
10	106678075	rs1464870	A	C	6	3.543e-15	0.005687	1.0245	1.0215	0.0019	73.7
6	28250984	rs6901575	A	G	7	3.548e-15	0.02348	0.9697	0.9782	0.003	69.73
1	73323631	rs11210076	T	C	7	3.561e-15	3.561e-15	0.9787	0.9787	0.7584	0
3	44735774	rs9839520	C	G	5	3.563e-15	0.000297	1.0242	1.0234	0.031	62.39
14	57287964	rs12431576	T	C	7	3.576e-15	3.568e-07	1.0229	1.0248	0.1503	36.43
11	88856782	rs1942486	T	G	7	3.593e-15	5.52e-08	0.9778	0.9783	0.2598	22.22
1	73884838	rs12731986	T	C	7	3.611e-15	3.611e-15	0.9787	0.9787	0.6775	0
3	44621494	rs6779941	T	C	6	3.613e-15	2.049e-05	0.9776	0.9771	0.0712	50.72
6	152229445	rs1514347	T	C	7	3.616e-15	8.169e-07	1.0249	1.0282	0.0866	45.74
5	87909877	rs1644039	T	C	7	3.626e-15	7.282e-09	0.9788	0.9788	0.2849	18.99
3	44621326	rs6777333	T	C	6	3.636e-15	1.627e-05	0.9776	0.9771	0.0754	49.98
1	73327303	rs12126853	T	C	7	3.641e-15	3.641e-15	0.9787	0.9787	0.7581	0
3	49646981	rs2029591	T	C	5	3.642e-15	0.0001026	1.0294	1.0326	0.0145	67.79
10	106674116	rs12246569	T	C	7	3.647e-15	0.004141	0.9761	0.979	0.0046	67.98
1	73319499	rs4650157	A	T	7	3.662e-15	3.662e-15	1.0218	1.0218	0.7628	0
3	44621285	rs6785876	A	G	6	3.683e-15	2.13e-05	1.0229	1.0234	0.0694	51.04
1	73318108	rs12735281	A	G	7	3.69e-15	3.69e-15	0.9787	0.9787	0.7475	0
3	44619630	rs6770567	A	G	6	3.702e-15	1.539e-05	0.9777	0.9771	0.0764	49.79
5	103918699	rs10057459	A	G	7	3.704e-15	0.003627	0.9793	0.9835	0.0204	59.95
7	1953615	rs4721188	A	G	7	3.718e-15	5.47e-06	1.027	1.0287	0.087	45.67
14	42156235	rs10139031	A	T	4	3.742e-15	3.742e-15	0.9752	0.9752	0.7843	0
5	103919840	rs10059643	A	G	7	3.754e-15	0.004618	0.9793	0.9837	0.0175	60.99
5	164475774	rs7714851	T	C	7	3.76e-15	0.0488	0.979	0.986	0.0014	72.2
10	106677953	rs7068754	A	C	7	3.772e-15	0.004461	1.0244	1.0214	0.0041	68.49
6	26631568	rs66488313	T	G	5	3.784e-15	0.07551	0.9596	0.972	0.0028	75.29
10	106678006	rs2177741	A	G	7	3.791e-15	0.004471	1.0244	1.0214	0.0041	68.49
11	88824176	rs1942490	T	C	7	3.812e-15	5.748e-09	1.0225	1.0221	0.2956	17.6
5	103917352	rs10477834	A	C	7	3.826e-15	0.003435	1.0212	1.0168	0.0212	59.68
13	53823794	rs9596771	A	G	7	3.828e-15	0.003404	1.0228	1.0193	0.0214	59.6
1	73986097	rs2341392	A	G	6	3.832e-15	5.647e-10	0.9778	0.9781	0.3438	11.2
13	53826781	rs13353100	T	G	6	3.857e-15	0.003276	1.0229	1.0197	0.0157	64.25
11	88865114	rs12363510	A	G	7	3.89e-15	4.756e-07	0.9777	0.978	0.209	28.73
3	44508967	rs4682745	T	C	7	3.901e-15	3.423e-05	1.0222	1.0259	0.0256	58.3
22	41418229	rs71327107	T	G	6	3.91e-15	7.783e-05	0.9757	0.9771	0.1003	45.81
3	44611896	rs9835485	A	G	5	3.916e-15	6.527e-06	0.9777	0.977	0.0788	52.23
5	103916831	rs62362459	A	G	7	3.934e-15	0.003149	1.0212	1.0169	0.0223	59.32
1	72713037	rs1194283	T	C	7	3.94e-15	0.007508	0.9789	0.9841	0.0218	59.48
1	73335667	rs12401308	T	C	6	3.967e-15	3.967e-15	1.0216	1.0216	0.6138	0
5	164477136	rs13173196	T	C	7	3.995e-15	0.05577	0.9791	0.9862	0.001	73.21
10	106674031	rs12246611	A	G	7	4.002e-15	0.0042	0.9762	0.979	0.0046	67.97
14	57281154	rs962961	T	C	6	4.003e-15	4.369e-12	0.9777	0.9772	0.3532	9.81
5	164479985	rs7711961	A	G	7	4.008e-15	0.04184	1.0213	1.0145	0.0016	71.94
3	44553722	rs9835270	A	G	7	4.024e-15	5.298e-05	0.9783	0.9742	0.0144	62.21
6	26422399	rs3734537	C	A	2	4.03e-15	0.0007026	1.042	1.0503	0.0902	65.16
1	72593767	rs12141628	T	C	7	4.042e-15	0.01487	1.0213	1.0159	0.0061	66.78
3	44739832	rs13097653	T	C	6	4.075e-15	0.0004243	0.9774	0.9783	0.0336	58.62
5	61516625	rs2371220	A	G	7	4.105e-15	1.107e-07	1.0211	1.0208	0.2257	26.59
1	73633169	rs4367754	T	G	6	4.117e-15	2.998e-10	1.0219	1.0211	0.3439	11.18
1	73318910	rs4649968	A	G	7	4.126e-15	4.126e-15	1.0217	1.0217	0.7576	0
3	44593523	rs1010031	T	C	6	4.132e-15	1.41e-05	1.0229	1.0235	0.0802	49.13
14	57292728	rs67031627	T	C	7	4.134e-15	4.397e-07	1.023	1.0249	0.1468	36.91
5	103995368	rs325485	A	G	7	4.148e-15	2.677e-05	1.022	1.0197	0.1428	37.47
5	164470840	rs7446574	A	G	6	4.151e-15	0.03913	0.9786	0.9847	0.0022	73.24
7	1856669	rs6973700	A	G	7	4.162e-15	1.792e-09	1.0256	1.0257	0.2876	18.63
1	73628556	rs6664120	T	C	6	4.19e-15	1.793e-06	1.0219	1.0197	0.2352	26.57
1	73336107	rs1917882	A	G	7	4.191e-15	4.191e-15	0.9788	0.9788	0.744	0
3	49202782	rs4499638	C	G	7	4.198e-15	6.915e-11	1.022	1.0239	0.3091	15.84
10	106677914	rs7086782	T	C	7	4.199e-15	0.003996	1.0244	1.0214	0.0051	67.56
1	73628557	rs6687721	A	G	6	4.2e-15	1.797e-06	1.0219	1.0197	0.2353	26.56
5	164476355	rs4563645	A	C	7	4.231e-15	0.05285	1.0214	1.014	0.0013	72.49
5	103917790	rs1363105	T	C	6	4.238e-15	0.02091	0.9791	0.9851	0.0065	69
1	72584184	rs1486096	A	G	7	4.244e-15	0.01538	1.0213	1.0157	0.0065	66.49
5	164477173	rs35172582	A	G	7	4.293e-15	0.05725	0.9791	0.9863	0.001	73.35
1	72612371	rs11209921	T	C	7	4.316e-15	0.01213	1.0212	1.0162	0.0064	66.57
3	49488984	rs4855869	T	C	5	4.341e-15	1.041e-06	1.0248	1.0283	0.0924	49.86
3	49448423	rs73088137	A	G	6	4.348e-15	3.148e-06	1.0248	1.0295	0.0658	51.7
1	72609955	rs57316908	C	G	6	4.358e-15	0.00477	1.0213	1.0172	0.0116	66.04
1	72586209	rs11209916	A	G	7	4.361e-15	0.01554	0.9792	0.9846	0.0065	66.44
5	104013782	rs21126	A	G	7	4.365e-15	1.123e-07	0.9787	0.9794	0.2476	23.78
1	72709042	rs1026566	A	G	7	4.373e-15	0.008937	0.9789	0.9842	0.0185	60.62
9	11380203	rs11792083	A	T	5	4.39e-15	7.418e-06	0.973	0.9725	0.1194	45.44
1	72587186	rs7556006	C	G	7	4.392e-15	0.01612	1.0213	1.0157	0.0061	66.75
14	75125540	rs7152906	T	C	7	4.395e-15	0.0001788	0.9789	0.9819	0.1122	41.8
18	35125161	rs948537	T	C	7	4.406e-15	5.189e-12	1.0264	1.0265	0.3776	6.57
3	44509978	rs13313937	T	C	7	4.415e-15	3.165e-05	1.0222	1.0257	0.0283	57.51
3	49352522	rs9881860	A	T	7	4.417e-15	3.34e-06	1.0249	1.0288	0.091	45.03
10	106683643	rs61867344	A	T	5	4.432e-15	9.872e-08	0.9732	0.9736	0.2257	29.37
22	41434198	rs112779734	T	C	6	4.44e-15	0.0002112	0.9772	0.9753	0.0129	65.42
1	72613608	rs7515320	T	G	7	4.476e-15	0.01121	1.0213	1.0164	0.0068	66.28
3	44509281	rs1806579	T	C	7	4.48e-15	3.212e-05	1.0222	1.0257	0.028	57.59
1	72597051	rs12132602	A	G	7	4.489e-15	0.01448	0.9792	0.9843	0.0061	66.79
3	44592387	rs1920014	A	T	6	4.531e-15	1.554e-05	1.0228	1.0234	0.0788	49.37
5	103915282	rs12658276	A	G	7	4.549e-15	0.003603	1.0211	1.0168	0.0209	59.79
3	44602834	rs13066939	A	G	6	4.563e-15	1.537e-05	1.0228	1.0234	0.0793	49.3
1	72696927	rs1194273	T	C	7	4.584e-15	0.0004361	0.979	0.9826	0.0941	44.55
5	104007433	rs325501	C	G	7	4.595e-15	3.113e-06	0.9787	0.9799	0.1781	32.74
3	44602458	rs9853203	T	G	6	4.601e-15	1.509e-05	1.0228	1.0234	0.0797	49.23
3	44625897	rs6441859	A	G	6	4.612e-15	0.0001041	1.0228	1.0226	0.0485	55.16
6	27274834	rs56114371	T	C	5	4.618e-15	0.1175	0.9601	0.9754	0.0012	77.87
3	49200627	rs4955418	A	G	6	4.625e-15	5.476e-09	1.022	1.0249	0.1985	31.61
10	106587950	rs12250380	A	G	7	4.642e-15	0.02398	1.0218	1.0175	0.0005	75.11
1	73332211	rs6657272	A	C	7	4.645e-15	0.001321	0.9792	0.9826	0.0383	54.94
3	44610387	rs6808641	T	C	6	4.667e-15	1.558e-05	0.9777	0.9772	0.0787	49.39
5	103818412	rs4235642	A	G	6	4.68e-15	0.0004717	0.9781	0.9791	0.0305	59.45
3	44610458	rs9867336	T	C	6	4.689e-15	1.588e-05	1.0228	1.0233	0.0784	49.44
1	72586208	rs11209915	T	C	7	4.696e-15	0.01591	1.0213	1.0156	0.0068	66.29
5	164475494	rs6556800	A	G	7	4.703e-15	0.0484	1.0214	1.0142	0.0015	71.97
3	44601616	rs9810216	A	T	6	4.71e-15	1.523e-05	0.9777	0.9772	0.0797	49.23
11	88855628	rs1942484	A	G	7	4.718e-15	6.305e-07	1.0225	1.0222	0.1908	31.08
5	104075130	rs6421926	T	C	7	4.739e-15	0.0002857	1.0232	1.022	0.0656	49.33
5	164480849	rs4286698	T	C	7	4.74e-15	0.04157	0.9792	0.9857	0.0016	71.96
13	53863604	rs9805634	T	C	7	4.742e-15	0.01733	1.023	1.0176	0.0053	67.39
3	44596149	rs6441856	A	G	6	4.763e-15	1.72e-05	0.9777	0.9772	0.0765	49.79
3	49516350	rs9809237	A	G	7	4.787e-15	7.884e-07	0.976	0.9735	0.1342	38.65
3	44579607	rs6441850	A	G	6	4.823e-15	1.597e-05	1.0229	1.0236	0.0788	49.37
11	88866026	rs56201508	T	C	7	4.84e-15	3.745e-06	1.0225	1.0223	0.1373	38.22
6	28221264	rs1679732	A	G	7	4.864e-15	0.01618	1.0312	1.0228	0.0055	67.22
3	44584867	rs1881917	A	G	6	4.917e-15	1.368e-05	0.9776	0.977	0.0822	48.79
3	44596896	rs6441857	T	C	6	4.917e-15	1.748e-05	0.9777	0.9772	0.0766	49.75
3	49193081	rs4536858	A	G	7	4.931e-15	1.116e-10	1.0219	1.0239	0.3018	16.79
3	44502108	rs9812663	A	G	7	4.946e-15	3.188e-05	1.0222	1.0257	0.0285	57.47
7	12265059	rs76854159	A	G	6	4.948e-15	0.001837	0.9787	0.983	0.0517	54.48
6	28229411	rs1778511	A	G	7	4.95e-15	0.01725	1.0311	1.0228	0.0048	67.83
6	152202945	rs6918647	C	G	7	4.961e-15	3.635e-06	1.0246	1.0275	0.0624	49.93
1	72712529	rs1194284	A	C	7	4.963e-15	0.007708	1.0215	1.0162	0.0214	59.6
3	44503732	rs7649834	T	C	7	4.965e-15	3.301e-05	0.9783	0.9751	0.0313	56.71
1	72583763	rs2630400	A	G	7	4.966e-15	0.0136	0.9793	0.9849	0.0088	65.01
5	164477634	rs9885469	A	G	7	4.991e-15	0.0583	0.9792	0.9863	0.001	73.37
5	164480554	rs4596404	A	G	7	5.003e-15	0.04463	0.9792	0.9859	0.0015	72.11
3	44579918	rs1881915	A	C	6	5.023e-15	1.663e-05	1.0229	1.0235	0.0782	49.47
3	44584669	rs1078816	T	G	6	5.029e-15	1.425e-05	1.0229	1.0235	0.0815	48.91
3	44592314	rs1920015	A	T	6	5.032e-15	1.55e-05	0.9776	0.9771	0.0803	49.12
10	106653311	rs17078	A	G	5	5.032e-15	5.993e-06	1.0267	1.0255	0.1213	45.14
9	11379630	rs10959753	T	C	5	5.045e-15	4.217e-06	0.9731	0.973	0.143	41.76
18	35125314	rs948536	A	G	7	5.057e-15	5.057e-15	0.9745	0.9745	0.4432	0
1	73314473	rs2901713	T	C	7	5.068e-15	0.002515	0.9791	0.9829	0.0279	57.63
1	72708154	rs1194263	C	G	6	5.115e-15	0.003339	0.979	0.9833	0.0281	60.12
3	44591113	rs6441855	A	G	6	5.115e-15	1.531e-05	0.9776	0.977	0.0803	49.11
2	175239185	rs17255455	A	C	7	5.133e-15	0.0002213	0.9791	0.9762	0.0071	66.07
1	73318565	rs10889994	T	C	7	5.162e-15	0.002498	0.9791	0.9826	0.0242	58.73
6	152240423	rs4458702	A	G	7	5.172e-15	1.503e-07	1.0249	1.0285	0.1252	39.93
3	44588044	rs11130029	A	T	6	5.184e-15	1.584e-05	1.0229	1.0235	0.0798	49.2
3	49483074	rs57273516	A	G	7	5.187e-15	5.683e-07	1.0245	1.027	0.1433	37.4
1	73341254	rs11210081	A	C	7	5.215e-15	5.215e-15	1.0216	1.0216	0.7988	0
3	44587853	rs6801887	T	C	6	5.225e-15	1.585e-05	0.9776	0.9771	0.0798	49.2
3	44587425	rs6809619	A	G	6	5.249e-15	1.585e-05	1.0229	1.0235	0.0798	49.2
1	73916648	rs11807366	A	G	7	5.287e-15	5.287e-15	1.0218	1.0218	0.7115	0
14	75137664	rs2302832	T	C	7	5.321e-15	0.0001405	0.9791	0.9821	0.1227	40.28
9	37052451	rs62533739	T	C	6	5.345e-15	5.345e-15	1.0301	1.0301	0.5547	0
3	44589263	rs6441854	A	G	6	5.356e-15	1.477e-05	1.0229	1.0235	0.0819	48.84
6	28228342	rs1679709	A	G	7	5.362e-15	0.01708	0.9698	0.9778	0.0052	67.46
3	44586368	rs11717830	T	C	6	5.386e-15	1.616e-05	1.0228	1.0235	0.0795	49.26
5	164481996	rs4077278	C	G	7	5.386e-15	0.04413	0.9792	0.9858	0.0014	72.24
3	44585580	rs7625504	T	C	6	5.4e-15	1.618e-05	1.0228	1.0235	0.0795	49.26
3	44515813	rs12186073	T	C	7	5.41e-15	3.758e-05	0.9783	0.9747	0.0247	58.57
3	44584818	rs1078817	A	T	6	5.453e-15	1.641e-05	1.0228	1.0235	0.0791	49.33
3	44906746	rs10429	A	G	6	5.464e-15	2.164e-06	1.0231	1.0229	0.1574	37.33
6	152237468	rs4870061	T	C	7	5.508e-15	5.075e-07	1.0248	1.028	0.1061	42.7
11	88756713	rs36006427	A	G	7	5.527e-15	0.006391	1.0223	1.0188	0.0087	65.05
14	42117374	rs712407	A	C	7	5.551e-15	1.375e-07	0.9774	0.9788	0.2593	22.29
6	28229881	rs1778508	T	C	7	5.582e-15	0.01854	1.0311	1.0226	0.0047	67.9
5	61505488	rs12521971	A	C	6	5.596e-15	1.19e-06	1.021	1.0206	0.1566	37.45
1	73343388	rs12143796	T	C	7	5.608e-15	5.608e-15	1.0215	1.0215	0.8075	0
3	49393409	rs6790105	T	C	7	5.629e-15	6.682e-07	0.9761	0.9738	0.1402	37.82
5	164475539	rs6556801	A	G	7	5.68e-15	0.04907	0.9791	0.9861	0.0015	71.98
11	88873421	rs11018506	T	C	7	5.682e-15	4.996e-07	0.9774	0.9781	0.2184	27.53
3	44581342	rs9868821	T	C	6	5.689e-15	1.675e-05	1.0229	1.0235	0.0791	49.32
18	35201153	rs11663050	T	G	7	5.693e-15	2.178e-11	1.0226	1.0228	0.3614	8.82
3	44719782	rs7649387	T	C	6	5.729e-15	0.0005209	1.023	1.0221	0.0288	59.94
1	73449159	rs11803263	T	G	6	5.739e-15	0.03698	1.0214	1.014	0.0057	69.61
1	73408983	rs6424507	T	C	7	5.746e-15	0.002607	1.0214	1.0177	0.0266	58
5	61504546	rs7710965	A	G	7	5.758e-15	1.031e-07	1.021	1.0207	0.2295	26.1
14	75130235	rs1045430	T	G	7	5.788e-15	0.0001965	0.9791	0.9822	0.1153	41.35
1	72610802	rs11209920	A	T	7	5.801e-15	0.01377	0.9794	0.9843	0.0063	66.63
3	44591351	rs2178389	T	C	6	5.811e-15	1.638e-05	0.9777	0.9771	0.0796	49.24
3	44727553	rs11709024	A	G	6	5.836e-15	0.0004626	1.023	1.022	0.0332	58.74
3	44583499	rs6441851	A	G	6	5.848e-15	1.648e-05	1.0228	1.0235	0.0797	49.23
3	49533094	rs7374731	C	G	7	5.852e-15	9.746e-07	1.0245	1.0273	0.1255	39.87
9	11381697	rs72698132	A	C	5	5.853e-15	3.575e-06	0.9732	0.9731	0.1505	40.61
6	28239915	rs11965538	A	G	6	5.871e-15	0.01342	0.9699	0.9769	0.0039	71.18
1	72610879	rs12133604	T	G	7	5.877e-15	0.01394	1.0211	1.0159	0.0062	66.68
5	164470838	rs7446573	A	G	6	5.964e-15	0.04109	0.9787	0.9848	0.0022	73.29
1	73935251	rs11210259	A	G	7	5.978e-15	1.77e-06	0.9791	0.9805	0.2023	29.59
1	73321797	rs7519251	A	G	7	6.014e-15	0.002358	0.9792	0.9829	0.0298	57.11
11	88873294	rs35486674	C	G	7	6.022e-15	4.897e-07	0.9775	0.9781	0.2179	27.59
1	73318667	rs12066492	T	C	7	6.024e-15	0.001751	1.0212	1.0176	0.0348	55.8
1	72614077	rs7517923	T	G	7	6.035e-15	0.01052	1.0212	1.0164	0.0077	65.65
5	61504389	rs7710751	A	G	7	6.054e-15	9.76e-08	1.021	1.0207	0.2314	25.86
3	44907228	rs7622843	A	G	6	6.082e-15	2.316e-06	1.023	1.0229	0.1565	37.46
3	49208865	rs4955420	T	C	7	6.1e-15	6.1e-15	1.0226	1.0226	0.4995	0
3	44902844	rs62242563	T	G	7	6.105e-15	2.453e-06	0.9791	0.977	0.1008	43.52
3	44720899	rs13089400	T	C	6	6.137e-15	0.0005575	0.9775	0.9784	0.0283	60.06
3	44892033	rs3804580	A	G	7	6.138e-15	8.546e-07	0.9792	0.977	0.1221	40.37
3	49536863	rs3870339	A	T	7	6.159e-15	1.33e-06	0.9761	0.9735	0.1206	40.58
3	44583575	rs6441853	T	G	6	6.161e-15	1.621e-05	0.9777	0.9771	0.0798	49.2
7	1856273	rs11772232	T	C	7	6.216e-15	0.0006469	0.9719	0.9717	0.017	61.17
9	11379262	rs10959752	A	G	5	6.222e-15	3.959e-06	1.0275	1.0277	0.1463	41.25
5	164468960	rs13172864	C	G	7	6.255e-15	0.02957	0.9789	0.9853	0.0042	68.43
1	197820790	rs12028164	A	C	6	6.352e-15	0.001383	1.0216	1.0195	0.0199	62.7
18	50643812	rs4414555	T	C	7	6.367e-15	6.367e-15	0.9792	0.9792	0.5363	0
1	73860821	rs12031120	A	G	6	6.373e-15	6.373e-15	0.9789	0.9789	0.9217	0
1	72683226	rs1675356	T	C	7	6.405e-15	0.001044	0.9792	0.983	0.0681	48.89
1	73415845	rs6682845	T	G	7	6.419e-15	6.419e-15	0.9789	0.9789	0.8342	0
1	73415014	rs12745861	T	C	7	6.451e-15	6.451e-15	1.0216	1.0216	0.8358	0
1	73334735	rs1525996	A	G	7	6.453e-15	0.002092	0.9793	0.9829	0.0313	56.69
1	72846460	rs1599337	C	G	6	6.454e-15	2.023e-12	0.9726	0.9728	0.3851	4.92
3	44743993	rs6778410	A	G	7	6.463e-15	2.534e-08	0.9787	0.9779	0.2435	24.3
1	73934633	rs11210257	A	C	7	6.465e-15	2.035e-06	1.0213	1.0198	0.2025	29.57
3	44583508	rs6441852	A	G	6	6.514e-15	1.703e-05	0.9777	0.9771	0.0794	49.28
3	49383078	rs4955424	A	G	6	6.535e-15	9.926e-06	1.0247	1.0286	0.0576	53.29
1	72613917	rs7541218	T	C	7	6.537e-15	0.01087	1.0212	1.0164	0.0072	65.95
3	49598064	rs9862534	T	C	7	6.538e-15	1.92e-06	1.0246	1.0277	0.1055	42.8
9	37344529	rs10973303	T	C	7	6.601e-15	2.652e-06	1.0289	1.0274	0.1611	34.99
1	73361193	rs12136682	A	G	7	6.612e-15	6.612e-15	1.0215	1.0215	0.8433	0
11	88854535	rs10830215	A	G	7	6.618e-15	9.091e-09	0.9783	0.9785	0.2843	19.07
3	44721680	rs11712337	A	T	6	6.622e-15	0.0005858	1.023	1.0221	0.028	60.17
6	26582035	rs13198716	T	C	5	6.659e-15	0.1438	0.9603	0.9763	0.0009	78.63
1	73336918	rs6679710	C	G	7	6.661e-15	6.661e-15	1.0215	1.0215	0.7829	0
6	27357414	rs34332556	C	G	6	6.691e-15	0.1446	1.0393	1.0233	0.0001	80.18
1	73418456	rs11210095	A	C	7	6.704e-15	6.704e-15	1.0216	1.0216	0.8319	0
1	72703860	rs1194269	A	G	6	6.734e-15	0.005977	0.9792	0.9838	0.0185	63.19
3	44902845	rs62242564	A	C	7	6.749e-15	1.996e-06	0.9791	0.9771	0.1088	42.3
3	49206767	rs11130182	T	C	7	6.802e-15	6.802e-15	0.978	0.978	0.5284	0
1	73348484	rs1405051	A	G	7	6.819e-15	0.007201	0.9793	0.9831	0.0086	65.12
22	41359786	rs2413631	A	G	7	6.83e-15	1.004e-09	1.0261	1.0277	0.3128	15.34
1	73356826	rs61774086	T	C	7	6.869e-15	6.869e-15	1.0216	1.0216	0.8377	0
11	113264511	rs11214596	C	G	7	6.886e-15	6.886e-15	1.0216	1.0216	0.7071	0
1	73364446	rs12117582	A	G	7	6.892e-15	6.892e-15	0.9786	0.9786	0.8396	0
3	49449638	rs940045	A	G	7	6.945e-15	6.162e-07	0.9763	0.974	0.1428	37.46
1	73379589	rs10493513	A	G	7	7.024e-15	7.024e-15	1.0215	1.0215	0.8559	0
5	103913756	rs1363106	A	T	7	7.055e-15	0.002983	1.021	1.0168	0.0245	58.62
11	88848859	rs2156123	A	G	7	7.07e-15	1.638e-08	1.0223	1.0219	0.278	19.88
1	73380512	rs10493514	T	C	7	7.072e-15	7.072e-15	0.9789	0.9789	0.857	0
1	72708584	rs1026567	A	G	7	7.138e-15	0.007852	1.0213	1.0161	0.0217	59.53
1	73385848	rs4233091	T	C	6	7.151e-15	7.151e-15	1.0216	1.0216	0.7561	0
3	49604904	rs11928090	A	G	7	7.194e-15	9.568e-07	0.9761	0.9735	0.1322	38.93
18	50669725	rs8089828	T	C	7	7.293e-15	3.571e-10	1.0213	1.021	0.3395	11.8
3	49529601	rs4855858	T	G	7	7.301e-15	1.352e-06	0.9761	0.9736	0.1223	40.34
1	73349414	rs12752778	T	C	7	7.329e-15	7.329e-15	1.0215	1.0215	0.8006	0
1	73373537	rs12121441	A	G	7	7.354e-15	7.354e-15	0.9789	0.9789	0.8579	0
11	88869323	rs10830217	C	G	7	7.394e-15	1.609e-07	0.9776	0.978	0.2414	24.58
5	87920406	rs324901	T	C	7	7.404e-15	1.507e-10	0.9789	0.9789	0.3472	10.76
3	49401153	rs6446262	T	C	6	7.413e-15	4.645e-06	1.0247	1.0297	0.059	53
3	49484992	rs11923032	T	C	6	7.526e-15	1.195e-06	1.0243	1.027	0.1094	44.39
5	104008133	rs325502	A	G	7	7.566e-15	1.029e-06	0.9789	0.9799	0.2081	28.85
3	49443081	rs13096474	T	C	7	7.693e-15	9.917e-07	1.0242	1.0268	0.1307	39.15
1	73353328	rs6657082	A	T	7	7.717e-15	0.009745	1.0211	1.0169	0.0065	66.48
3	49496263	rs2329025	A	G	7	7.763e-15	9.151e-07	0.9762	0.9735	0.1303	39.2
1	73873424	rs2340405	A	G	6	7.775e-15	7.775e-15	1.0216	1.0216	0.9093	0
1	73941881	rs11210261	A	C	7	7.796e-15	4.604e-07	0.9792	0.9804	0.2363	25.23
10	106731970	rs10884071	A	G	7	7.796e-15	7.796e-15	0.9746	0.9746	0.5901	0
9	11381746	rs67269926	A	C	5	7.806e-15	4.022e-06	1.0274	1.0275	0.1498	40.73
1	73860819	rs12038096	A	G	6	7.841e-15	7.841e-15	1.0215	1.0215	0.9219	0
6	27845129	rs557042	T	C	6	7.87e-15	0.3316	0.9646	0.9858	0.0004	78.01
1	72707226	rs1194265	A	G	7	7.899e-15	0.008137	1.0213	1.016	0.0213	59.64
13	53827237	rs12860317	A	G	7	7.901e-15	0.003295	1.0226	1.0191	0.0246	58.61
1	73362999	rs1464952	A	C	7	7.966e-15	0.007719	1.0211	1.017	0.0087	65.04
6	27358166	rs35120058	A	G	6	7.993e-15	0.1456	1.0389	1.023	0.0001	79.92
3	44567065	rs6766334	T	C	7	8.011e-15	2.288e-05	1.0218	1.0255	0.0314	56.65
1	73348889	rs6679116	A	C	7	8.031e-15	0.007289	0.9793	0.9832	0.0086	65.1
7	2018870	rs3996329	A	G	7	8.049e-15	0.0002618	0.9717	0.9721	0.0351	55.71
11	113278447	rs10891549	T	C	7	8.085e-15	8.085e-15	1.0214	1.0214	0.8375	0
3	44620719	rs7653558	T	C	6	8.117e-15	8.057e-05	1.0226	1.0228	0.0493	54.97
3	49550774	rs3905330	A	G	7	8.157e-15	1.128e-06	1.0245	1.0272	0.1299	39.25
6	26633711	rs67777156	A	T	5	8.165e-15	0.1122	0.9604	0.9748	0.0013	77.69
3	49196132	rs12490393	T	C	7	8.22e-15	4.571e-10	0.9787	0.9767	0.2835	19.16
1	73396732	rs4650165	A	G	7	8.225e-15	8.225e-15	1.0215	1.0215	0.8441	0
6	26593275	rs35400317	T	C	5	8.225e-15	0.1291	0.9604	0.9755	0.001	78.38
1	73396632	rs12127282	A	G	7	8.228e-15	8.228e-15	1.0215	1.0215	0.8444	0
1	73398884	rs12760667	T	C	7	8.296e-15	8.296e-15	1.0215	1.0215	0.8435	0
3	49432321	rs10155014	T	C	7	8.306e-15	7.821e-07	0.9763	0.974	0.138	38.12
9	11256275	rs11515055	T	C	5	8.328e-15	8.328e-15	0.9741	0.9741	0.6226	0
1	73362466	rs11210085	T	G	7	8.387e-15	0.008226	1.0211	1.0169	0.0081	65.39
3	49521549	rs1009051	A	G	7	8.407e-15	1.411e-06	0.9762	0.9736	0.122	40.37
6	26498758	rs72843784	T	G	5	8.554e-15	0.1168	0.9602	0.9746	0.0019	76.6
3	44676161	rs9682646	T	C	6	8.57e-15	0.0002604	0.9775	0.9783	0.0397	57.14
11	88862822	rs17792911	A	T	7	8.607e-15	2.81e-06	0.9781	0.9787	0.1732	33.39
3	49584745	rs3870341	A	G	7	8.645e-15	9.056e-07	1.0245	1.0272	0.134	38.68
13	53859017	rs9596775	T	C	7	8.711e-15	0.03452	1.0224	1.0156	0.0022	70.8
18	50517509	rs62097899	T	C	6	8.717e-15	6.739e-13	1.022	1.0225	0.3801	5.7
14	75167706	rs17782683	A	G	7	8.728e-15	0.0003193	0.9791	0.9823	0.1022	43.3
1	73386705	rs11210091	A	G	7	8.737e-15	8.737e-15	0.979	0.979	0.8404	0
6	28241081	rs2743555	A	G	7	8.776e-15	0.02213	0.9701	0.9784	0.004	68.63
3	44912189	rs12495512	T	C	7	8.777e-15	3.549e-06	0.9788	0.977	0.1074	42.51
1	72704526	rs1194267	A	G	7	8.785e-15	0.007887	1.0212	1.016	0.0221	59.37
1	73942894	rs11210263	T	C	7	8.819e-15	4.159e-07	0.9793	0.9804	0.2394	24.84
1	197818233	rs1553172	A	G	7	8.831e-15	0.01124	1.0214	1.0172	0.0065	66.49
7	1853964	rs11768191	A	G	7	8.846e-15	0.0006405	0.9721	0.9723	0.0204	59.96
11	88845435	rs11018479	A	C	7	8.864e-15	4.723e-06	1.0221	1.0215	0.1405	37.78
5	61509686	rs58830312	T	C	7	8.894e-15	1.226e-07	1.0209	1.0206	0.2282	26.27
5	103902958	rs1421668	T	C	6	8.911e-15	0.0001401	0.9796	0.9821	0.0809	49.01
13	53858586	rs9596774	T	C	7	8.941e-15	0.03547	1.0224	1.0155	0.0021	70.93
3	44622369	rs72860788	C	G	6	8.991e-15	4.942e-05	1.0226	1.023	0.0586	53.08
11	113278764	rs1554929	T	C	7	9.04e-15	9.04e-15	0.9789	0.9789	0.8281	0
1	73406216	rs4650167	A	C	6	9.159e-15	9.159e-15	1.0215	1.0215	0.7475	0
22	41637119	rs4820434	T	G	7	9.201e-15	1.024e-08	1.0234	1.0252	0.2607	22.11
18	53115879	rs1452789	A	T	7	9.202e-15	0.0008951	0.9789	0.9816	0.0393	54.7
3	49460350	rs1464569	A	G	7	9.213e-15	6.098e-07	1.0243	1.0269	0.1424	37.52
1	73336797	rs6668412	A	C	7	9.236e-15	9.236e-15	0.9788	0.9788	0.6752	0
1	73389235	rs11210092	T	C	7	9.238e-15	9.238e-15	0.979	0.979	0.8446	0
18	35162838	rs1941955	T	C	7	9.238e-15	4.495e-07	1.0221	1.0208	0.2354	25.35
1	73390331	rs12128225	A	G	7	9.298e-15	9.298e-15	0.979	0.979	0.8448	0
3	49594060	rs62261249	T	C	7	9.382e-15	1.88e-06	0.9755	0.971	0.1074	42.52
11	88757597	rs10430814	T	C	7	9.386e-15	0.007931	1.0221	1.0182	0.0092	64.74
1	73407650	rs12724056	A	T	7	9.39e-15	9.39e-15	1.0214	1.0214	0.8399	0
3	44612895	rs2034476	C	G	6	9.411e-15	0.0001116	0.978	0.9778	0.0447	55.97
9	36992369	rs10973158	A	T	7	9.42e-15	9.42e-15	1.0208	1.0208	0.4695	0
11	88851967	rs7480884	A	G	6	9.464e-15	3.246e-05	0.977	0.9771	0.1298	41.32
5	103717385	rs1442114	A	C	7	9.474e-15	0.009481	0.9783	0.9805	0.0017	71.63
5	164656025	rs17333449	A	T	4	9.487e-15	9.487e-15	1.0258	1.0258	0.4246	0
2	57988194	rs11688767	A	T	7	9.537e-15	0.0001372	0.9794	0.9808	0.0695	48.63
1	73939898	rs12754690	T	C	6	9.55e-15	1.531e-06	0.9793	0.9806	0.1976	31.73
5	87612658	rs1823016	A	G	5	9.707e-15	0.000814	1.0229	1.0208	0.0858	50.99
1	72639856	rs2821295	A	G	7	9.708e-15	0.003467	1.0211	1.0165	0.0378	55.06
1	73336263	rs11210080	A	C	7	9.796e-15	0.003349	1.021	1.0171	0.0239	58.82
1	8503379	rs301817	A	C	4	9.797e-15	7.375e-05	0.9753	0.9726	0.1379	45.58
14	42128837	rs118064958	T	C	7	9.802e-15	9.802e-15	1.0232	1.0232	0.4502	0
11	113262900	rs12360992	A	C	7	9.832e-15	9.832e-15	1.0214	1.0214	0.6949	0
11	88874152	rs10830220	C	G	7	1.008e-14	0.0001264	0.9792	0.9822	0.135	38.54
14	75157713	rs35591392	T	G	6	1.008e-14	0.0004979	1.0212	1.0179	0.0727	50.45
7	1855531	rs7680	A	G	7	1.011e-14	0.0001266	0.9703	0.9703	0.0478	52.81
1	73450489	rs11210101	T	C	6	1.03e-14	1.03e-14	0.9788	0.9788	0.8484	0
3	49402351	rs9812360	T	C	6	1.035e-14	5.878e-06	1.0246	1.0297	0.0554	53.72
3	49645209	rs11130211	T	C	6	1.035e-14	0.0003554	0.972	0.9696	0.0115	66.07
3	44870765	rs142345690	T	C	6	1.042e-14	1.675e-06	0.9791	0.9768	0.1106	44.21
3	49647404	rs1463728	A	T	5	1.047e-14	0.0003731	0.9721	0.9697	0.0076	71.21
1	72618544	rs2422136	A	C	7	1.048e-14	0.004056	1.0211	1.0161	0.0404	54.45
3	49369383	rs6809204	T	C	6	1.052e-14	1.32e-06	0.9761	0.9734	0.1201	42.76
7	12265192	rs150465020	T	C	6	1.054e-14	0.01457	0.9791	0.9847	0.0111	66.31
1	72714220	rs1194278	T	C	6	1.055e-14	0.03147	0.978	0.984	0.0131	65.35
6	26651053	rs13201782	A	T	5	1.062e-14	0.1069	0.9606	0.9745	0.0014	77.37
7	2085553	rs7801349	T	C	6	1.069e-14	0.0001596	1.0235	1.0221	0.0412	56.77
13	53817816	rs9536375	A	G	7	1.075e-14	0.001181	1.0231	1.0198	0.0505	52.25
7	1854159	rs73046311	C	G	6	1.077e-14	0.0002431	1.0286	1.0285	0.0317	59.12
18	35176161	rs11664242	A	G	7	1.092e-14	1.092e-14	1.024	1.024	0.9025	0
1	72681358	rs1194259	A	G	7	1.099e-14	0.004453	1.021	1.0164	0.0303	56.96
11	88758721	rs10430815	T	G	7	1.1e-14	0.007189	0.9785	0.9822	0.0102	64.2
18	53189047	rs17487130	C	T	3	1.1e-14	0.002036	0.9751	0.9686	0.0186	74.91
1	72702313	rs1194270	T	C	7	1.103e-14	0.007151	1.0211	1.016	0.0234	58.95
3	49381678	rs6784203	T	C	6	1.106e-14	2.092e-06	0.9761	0.9733	0.1068	44.8
5	103939674	rs12187898	T	C	7	1.108e-14	0.001715	0.9796	0.9833	0.0396	54.64
3	49646669	rs11721148	A	G	6	1.115e-14	0.000372	0.972	0.9697	0.0113	66.21
2	57987593	rs11682175	T	C	7	1.116e-14	3.981e-05	0.9796	0.981	0.1157	41.29
11	88830751	rs7941957	A	G	7	1.133e-14	5.484e-07	0.9785	0.9791	0.2089	28.75
11	88856292	rs12363323	A	G	7	1.137e-14	5.251e-07	1.0223	1.0215	0.2295	26.1
1	73303646	rs1525980	T	G	7	1.139e-14	0.0001767	0.979	0.9815	0.1068	42.6
5	103938115	rs1592754	T	C	7	1.149e-14	0.01266	0.9796	0.9852	0.0129	62.87
11	88871260	rs7103137	C	G	7	1.15e-14	1.74e-07	1.0228	1.0222	0.2481	23.72
9	11245779	rs10959658	T	C	5	1.151e-14	1.151e-14	1.0267	1.0267	0.5715	0
1	72661104	rs2821288	T	C	7	1.152e-14	0.004871	0.9794	0.9839	0.0291	57.29
11	113279922	rs11214603	A	G	7	1.154e-14	1.154e-14	0.9791	0.9791	0.7956	0
10	106738675	rs7914674	T	C	6	1.164e-14	1.164e-14	1.0258	1.0258	0.5991	0
1	37166715	rs218989	T	G	7	1.168e-14	2.76e-11	1.0225	1.0222	0.3694	7.72
3	49582994	rs3866330	T	C	7	1.168e-14	1.586e-06	1.0244	1.0272	0.1215	40.45
22	41642212	rs3171692	T	C	7	1.168e-14	3.147e-06	1.0228	1.0247	0.1229	40.25
3	44660856	rs2009644	T	C	6	1.175e-14	0.0001451	0.9779	0.9783	0.0497	54.89
13	53906017	rs1079232	A	G	7	1.178e-14	0.004317	1.0225	1.0184	0.0135	62.59
11	113283459	rs6277	A	G	7	1.185e-14	1.185e-14	0.9791	0.9791	0.8319	0
1	72642877	rs11209932	A	G	6	1.196e-14	0.002702	0.9794	0.9835	0.0341	58.5
6	28235176	rs2799079	A	C	7	1.203e-14	0.02251	1.0307	1.022	0.004	68.61
1	73419657	rs4584349	T	C	7	1.204e-14	0.005872	0.9794	0.9834	0.0141	62.37
5	61512846	rs12521969	A	C	7	1.214e-14	8.735e-05	0.9795	0.981	0.0893	45.31
3	49596462	rs7625857	T	C	7	1.227e-14	1.65e-06	0.9762	0.9736	0.1203	40.62
3	49211989	rs10865954	T	C	7	1.233e-14	1.233e-14	1.0223	1.0223	0.5065	0
9	11196733	rs2130121	T	C	6	1.233e-14	1.233e-14	0.9787	0.9787	0.8103	0
18	50683306	rs4372758	T	C	7	1.234e-14	1.234e-14	0.9793	0.9793	0.4415	0
9	37080941	rs10973193	A	G	6	1.239e-14	1.352e-10	1.0293	1.0287	0.3466	10.79
6	152244647	rs4870063	A	C	7	1.248e-14	8.316e-05	0.9784	0.9713	0.0017	71.64
7	2086814	rs10235664	T	C	7	1.257e-14	0.0002268	1.0234	1.0215	0.0493	52.49
7	1913270	rs11973114	A	G	7	1.263e-14	0.0001833	0.9736	0.9733	0.0303	56.97
1	72578709	rs12402629	T	C	7	1.266e-14	0.01916	0.9795	0.9851	0.0067	66.34
7	2085165	rs7797112	T	C	7	1.266e-14	0.0002532	1.0234	1.0214	0.0466	53.07
5	103904914	rs11242522	T	C	7	1.276e-14	0.003332	1.0206	1.0167	0.0215	59.58
18	53104019	rs4468713	T	C	7	1.288e-14	0.0001584	0.9791	0.9814	0.0888	45.38
3	49639803	rs1491983	T	G	6	1.292e-14	0.0003528	0.9719	0.9696	0.0116	66.06
3	49412015	rs6769744	T	C	7	1.297e-14	1.361e-06	0.9764	0.974	0.1269	39.68
1	72674489	rs1858600	T	C	7	1.303e-14	0.0052	0.9795	0.984	0.0284	57.48
5	103897758	rs4521446	T	C	6	1.313e-14	0.0004562	0.9797	0.9826	0.0554	53.73
13	53903511	rs1867368	T	C	7	1.315e-14	0.006788	0.9781	0.9823	0.0088	64.97
3	49409002	rs11719762	C	G	7	1.317e-14	1.182e-06	0.9764	0.974	0.1306	39.16
1	72667196	rs2821285	T	C	7	1.32e-14	0.004923	0.9795	0.984	0.0296	57.16
18	50547499	rs9807185	T	G	6	1.329e-14	2.018e-14	1.0218	1.0218	0.4129	0.48
11	88814870	rs7127487	A	G	4	1.332e-14	3.184e-10	0.9751	0.9747	0.344	9.82
1	73388521	rs4330880	A	G	7	1.333e-14	0.00296	1.0211	1.0175	0.0255	58.32
18	50531232	rs62097903	A	G	6	1.339e-14	1.339e-14	0.9787	0.9787	0.4168	0
18	35159833	rs7242923	T	C	7	1.342e-14	5.47e-07	1.022	1.0208	0.235	25.4
6	27381660	rs34953377	T	C	7	1.343e-14	0.165	1.0389	1.0224	0.0002	77.43
12	121344574	rs61946382	A	T	7	1.349e-14	5.341e-10	0.9795	0.9794	0.3291	13.19
1	73678454	rs12092858	A	T	4	1.35e-14	0.05666	0.976	0.9802	0.0061	75.84
1	37167196	rs218988	A	C	6	1.351e-14	2.519e-10	1.0225	1.022	0.3337	12.69
22	41713111	rs9611555	A	G	7	1.354e-14	7.667e-09	1.0228	1.0242	0.2749	20.28
13	53659421	rs1936385	A	G	7	1.355e-14	0.02085	0.9787	0.982	0.0005	75.16
14	57271127	rs2277499	T	G	7	1.358e-14	5.991e-08	0.9779	0.9759	0.2048	29.27
6	152245756	rs1913475	T	C	7	1.367e-14	4.125e-05	1.0221	1.0296	0.0032	69.44
11	88890451	rs61903412	A	G	7	1.372e-14	0.000192	0.9793	0.9825	0.1207	40.57
6	152223003	rs7356921	T	C	7	1.376e-14	7.824e-06	1.0244	1.0284	0.0427	53.93
1	73408437	rs7536364	A	G	7	1.382e-14	0.005465	0.9795	0.983	0.0119	63.36
11	88860927	rs7925346	T	C	7	1.384e-14	5.064e-07	0.9786	0.9788	0.1949	30.55
11	88816137	rs10830206	A	T	7	1.389e-14	1.241e-07	1.022	1.0215	0.2424	24.45
5	164483794	rs4346787	A	G	7	1.402e-14	0.06462	1.0209	1.0135	0.0009	73.55
3	49825369	rs9851930	A	G	6	1.405e-14	5.474e-05	1.0283	1.0311	0.0373	57.72
6	27382386	rs66841633	T	G	6	1.405e-14	0.1775	0.9626	0.9784	0.0001	81.2
11	28618411	rs2585811	A	G	7	1.405e-14	2.458e-06	0.9789	0.9766	0.091	45.03
1	37167333	rs218987	T	G	7	1.409e-14	1.409e-14	1.0224	1.0224	0.4978	0
5	164469178	rs10476489	T	C	6	1.418e-14	0.03487	0.9786	0.9843	0.0025	72.84
6	27410422	rs35984974	A	G	6	1.42e-14	0.1982	0.9644	0.9787	0	84.56
1	73376127	rs7529752	A	G	7	1.438e-14	0.009252	0.9794	0.9836	0.0085	65.13
3	44634629	rs10212298	T	C	6	1.438e-14	0.0001442	1.0226	1.0222	0.0513	54.56
5	103689149	rs4703300	C	G	6	1.442e-14	0.001757	1.022	1.0202	0.014	64.96
6	28219661	rs9986596	A	G	6	1.457e-14	0.01169	0.9701	0.9766	0.0054	69.84
1	73371702	rs7523396	T	C	7	1.459e-14	0.008871	1.021	1.0167	0.0091	64.83
3	44645703	rs6762498	T	C	6	1.473e-14	0.0001743	1.0226	1.0222	0.0474	55.38
14	75207263	rs35641442	A	G	7	1.475e-14	0.0003005	1.0213	1.0184	0.1042	42.99
13	54049489	rs17574479	A	C	7	1.477e-14	0.004987	0.9779	0.9787	0.0022	70.74
18	50543302	rs56796226	A	G	6	1.487e-14	1.519e-13	0.9787	0.9784	0.3978	2.92
6	28221816	rs10456362	A	G	7	1.496e-14	0.02611	0.9701	0.979	0.0051	67.56
11	28617622	rs4244537	A	C	7	1.496e-14	3.265e-06	0.979	0.9765	0.0821	46.48
12	121340246	rs869781	T	C	7	1.499e-14	7.98e-11	0.9796	0.9795	0.3549	9.71
9	11256918	rs10117184	A	G	5	1.504e-14	1.504e-14	1.0258	1.0258	0.5465	0
3	44657661	rs6800701	T	C	6	1.513e-14	0.0001362	0.9779	0.9783	0.0541	53.99
3	44639929	rs12715402	T	C	6	1.517e-14	0.0001414	0.9779	0.9782	0.0517	54.49
18	50688080	rs8095327	T	C	7	1.517e-14	1.517e-14	1.0211	1.0211	0.4844	0
5	164483072	rs4339373	T	G	7	1.518e-14	0.06426	1.0208	1.0135	0.0011	73.13
7	12264871	rs10950398	A	G	6	1.527e-14	0.02641	1.0213	1.0145	0.0094	67.17
3	44640492	rs9867464	A	G	6	1.533e-14	0.0001424	1.0226	1.0222	0.0517	54.48
3	44641169	rs35299873	A	G	6	1.543e-14	0.0001435	1.0226	1.0222	0.0516	54.51
9	37303730	rs113380075	A	G	6	1.547e-14	5.748e-06	1.0301	1.0293	0.2203	28.62
6	26409890	rs41266839	C	G	5	1.552e-14	0.07806	0.9606	0.9726	0.0034	74.62
11	88826813	rs10765184	T	C	7	1.565e-14	1.875e-06	0.9785	0.9791	0.1783	32.71
11	88726224	rs12293858	A	T	5	1.567e-14	0.003167	1.0223	1.0188	0.0481	58.24
14	42141201	rs1900599	A	G	7	1.572e-14	1.572e-14	1.0231	1.0231	0.431	0
3	44646623	rs9833370	A	G	6	1.592e-14	0.0001449	0.978	0.9783	0.0514	54.54
1	72701965	rs1194271	A	G	7	1.598e-14	0.007355	1.021	1.0159	0.0246	58.61
1	72701991	rs1209251	C	G	7	1.602e-14	0.007357	1.021	1.0159	0.0246	58.61
22	41650190	rs7364221	A	C	7	1.607e-14	2.078e-06	1.0227	1.0245	0.1385	38.05
9	11386135	rs113292110	A	G	5	1.609e-14	6.08e-06	0.9739	0.9737	0.1479	41.02
9	11245272	rs7871118	T	C	5	1.61e-14	1.61e-14	1.0259	1.0259	0.5767	0
18	50538447	rs56183156	C	G	6	1.612e-14	1.612e-14	0.9788	0.9788	0.4215	0
3	44681393	rs11717797	T	C	6	1.614e-14	0.0002907	1.0226	1.022	0.0396	57.15
2	175239917	rs11686891	A	T	6	1.617e-14	0.001266	0.9791	0.9776	0.0045	70.61
7	2106608	rs4719416	A	G	7	1.619e-14	0.01015	0.9755	0.9806	0.0041	68.5
11	28618043	rs10835361	C	G	7	1.619e-14	2.728e-06	1.0215	1.0239	0.0892	45.32
13	53659930	rs2806974	T	C	7	1.626e-14	0.02413	0.9788	0.9825	0.0005	75.35
5	164483416	rs7725011	A	T	7	1.639e-14	0.06695	1.0208	1.0134	0.0009	73.53
1	73371816	rs7525762	T	C	7	1.64e-14	0.01143	1.021	1.0165	0.0067	66.3
6	27425349	rs41269265	T	C	7	1.648e-14	0.1711	1.0388	1.0221	0.0002	77.45
9	11384256	rs10809445	A	G	5	1.65e-14	5.948e-06	0.9739	0.9738	0.1491	40.83
9	36994681	rs1536873	A	G	7	1.658e-14	7.372e-07	1.0208	1.0191	0.2441	24.23
11	113259332	rs11214594	A	G	7	1.684e-14	1.684e-14	0.9791	0.9791	0.6466	0
3	44460954	rs3935212	A	G	7	1.685e-14	4.262e-05	0.9787	0.9751	0.0264	58.05
1	72650925	rs6668604	T	G	7	1.686e-14	0.006505	1.021	1.0159	0.0284	57.48
6	27782535	rs390764	T	C	5	1.692e-14	0.2281	0.9649	0.9811	0.0002	81.72
5	103701071	rs1372502	A	T	7	1.694e-14	0.01058	0.9785	0.9815	0.0033	69.38
13	53652128	rs2246208	T	C	7	1.712e-14	0.02631	0.9786	0.9825	0.0004	75.46
18	50536188	rs62097940	C	G	6	1.713e-14	7.812e-14	0.9789	0.9787	0.4043	1.87
18	50555931	rs62097947	A	T	6	1.725e-14	1.982e-09	0.9787	0.9778	0.2896	19.03
3	44468065	rs9855433	A	C	7	1.731e-14	7.799e-05	0.9787	0.9759	0.0237	58.88
1	72695547	rs1205484	T	G	7	1.738e-14	0.005075	0.9796	0.9841	0.0308	56.82
11	88913663	rs621313	A	G	7	1.739e-14	7.047e-07	0.9794	0.9811	0.2599	22.21
3	49194331	rs11715581	T	C	7	1.741e-14	6.764e-11	0.9789	0.9775	0.3301	13.05
6	27413345	rs13191474	T	C	7	1.75e-14	0.1709	0.9627	0.9784	0.0002	77.3
22	41440683	rs4821991	T	C	5	1.751e-14	0.002381	0.9757	0.9755	0.0204	65.59
9	36994885	rs7867479	A	G	7	1.752e-14	1.027e-07	0.9795	0.9809	0.2791	19.74
12	121346795	rs11065324	C	G	6	1.753e-14	1.345e-08	1.0209	1.0211	0.2636	22.66
1	73944904	rs12239956	A	T	7	1.754e-14	6.486e-06	0.9795	0.9811	0.1865	31.65
22	41659580	rs2413639	A	G	7	1.756e-14	2.231e-07	1.0222	1.0232	0.1894	31.27
1	73370544	rs4459060	A	G	6	1.758e-14	1.758e-14	0.9791	0.9791	0.9465	0
3	44676349	rs3863060	T	G	6	1.763e-14	0.0002961	1.0225	1.0219	0.0397	57.13
9	11256041	rs11515172	T	C	5	1.764e-14	1.764e-14	1.026	1.026	0.59	0
3	44681059	rs12715403	C	G	6	1.765e-14	0.000289	0.978	0.9785	0.0399	57.08
7	12250378	rs3807866	A	G	7	1.768e-14	0.00887	1.0212	1.0165	0.0096	64.5
1	73837958	rs6677536	A	C	4	1.771e-14	1.771e-14	0.9778	0.9778	0.9063	0
11	88743356	rs4753211	C	G	7	1.774e-14	0.008655	1.0212	1.0163	0.0145	62.17
6	27413924	rs13195040	A	G	6	1.783e-14	0.1797	1.0387	1.022	0.0001	81.08
18	50731823	rs2298606	T	C	7	1.794e-14	0.001485	0.9794	0.9788	0.0047	67.88
1	72645734	rs6699731	A	G	7	1.796e-14	0.006799	1.0209	1.0159	0.026	58.18
1	73304462	rs12145223	A	G	6	1.797e-14	0.0008095	1.0213	1.0183	0.0545	53.9
1	73361777	rs11210084	C	G	7	1.806e-14	0.01848	0.9796	0.9842	0.003	69.67
3	157954918	rs1730054	A	G	4	1.82e-14	0.0114	0.9757	0.9789	0.045	62.72
9	11373866	rs17185200	T	G	6	1.824e-14	3.437e-06	1.0271	1.0267	0.1981	31.66
12	121328082	rs35905305	T	G	7	1.826e-14	1.826e-14	0.9796	0.9796	0.4531	0
5	103895115	rs4320234	T	C	6	1.829e-14	0.0007207	0.9798	0.9829	0.049	55.06
1	73944277	rs1578022	C	G	7	1.835e-14	1.835e-14	1.0213	1.0213	0.7455	0
5	103899690	rs10064425	T	C	7	1.851e-14	0.005385	1.0205	1.0162	0.0172	61.1
18	50754093	rs62100775	A	G	6	1.856e-14	6.366e-05	0.9761	0.9712	0.1379	40.12
1	72571656	rs1352082	A	C	6	1.867e-14	0.004886	1.0209	1.0164	0.0226	61.79
11	113259658	rs11214595	T	G	7	1.882e-14	1.882e-14	0.9791	0.9791	0.6555	0
11	88863140	rs4121729	T	G	7	1.886e-14	8.979e-07	1.0218	1.0216	0.1831	32.08
1	37162352	rs589249	A	G	7	1.892e-14	1.892e-14	0.9781	0.9781	0.4341	0
1	72647443	rs11209933	A	G	7	1.892e-14	0.006617	0.9796	0.9844	0.027	57.89
1	73369708	rs12727364	A	G	7	1.892e-14	0.008374	1.0209	1.0168	0.0097	64.47
11	88760872	rs7114254	A	G	6	1.893e-14	0.001442	1.0226	1.0194	0.0751	50.03
1	73352029	rs6689491	A	C	7	1.894e-14	0.01722	0.9796	0.984	0.0031	69.57
13	54048078	rs1373285	A	G	7	1.899e-14	0.005617	1.0225	1.0216	0.002	71.09
3	44701738	rs1402753	A	G	6	1.904e-14	0.0004134	0.9779	0.9785	0.0361	58.01
22	41640659	rs9611525	T	C	6	1.909e-14	4.037e-09	1.0231	1.0243	0.2852	19.64
22	41674203	rs9611540	T	C	7	1.911e-14	1.054e-06	1.0225	1.0245	0.1521	36.19
1	72642650	rs2821293	A	G	7	1.915e-14	0.007614	1.0209	1.0158	0.0248	58.54
18	35170045	rs4799950	C	G	7	1.935e-14	9.437e-07	1.0219	1.0206	0.2255	26.61
3	49193216	rs4308307	T	C	7	1.937e-14	5.119e-12	0.979	0.9781	0.37	7.64
14	75164141	rs12587457	T	C	7	1.95e-14	6.905e-06	1.0208	1.0187	0.2036	29.43
3	44676787	rs9845057	T	C	6	1.952e-14	0.000306	1.0225	1.0219	0.0397	57.13
1	73402421	rs4272573	C	G	7	1.958e-14	0.006427	1.0209	1.0168	0.0139	62.42
3	49383178	rs4955425	A	G	6	1.964e-14	3.9e-06	1.0242	1.0274	0.0933	46.95
5	104034140	rs410915	T	C	7	1.968e-14	7.661e-06	0.9794	0.9806	0.1648	34.5
11	88872164	rs10830218	A	G	7	1.972e-14	7.617e-06	1.0225	1.0218	0.1523	36.17
5	103905025	rs11242523	A	T	7	1.973e-14	0.005296	0.9799	0.9841	0.0175	60.98
1	72634986	rs2630431	T	C	7	1.977e-14	0.008818	0.9796	0.9846	0.0218	59.48
11	88816538	rs4121738	T	C	7	1.978e-14	3.291e-06	1.0219	1.021	0.1742	33.25
3	49601255	rs2312462	T	C	7	1.984e-14	2.313e-05	1.0242	1.0269	0.066	49.26
14	75207692	rs12435583	A	G	7	1.987e-14	0.0006704	1.0213	1.0184	0.0761	47.49
13	54047978	rs1373284	A	G	7	1.994e-14	0.00551	1.0225	1.0217	0.002	71.11
5	103905410	rs17156671	A	C	7	1.995e-14	0.005337	1.0205	1.0162	0.0173	61.08
3	44648672	rs9311360	A	G	6	2.004e-14	0.0001467	1.0227	1.0223	0.0514	54.53
5	103906073	rs2403284	T	C	7	2.008e-14	0.005389	0.9799	0.9841	0.0173	61.08
11	88744035	rs10830199	A	G	7	2.011e-14	0.00755	1.0212	1.0165	0.016	61.55
16	13097206	rs12926477	C	G	7	2.012e-14	8.401e-10	0.9768	0.9771	0.3375	12.07
13	53653856	rs2806971	A	G	7	2.013e-14	0.02658	1.0217	1.0179	0.0004	75.94
3	44665285	rs1551063	T	C	6	2.032e-14	0.0005632	1.0223	1.0215	0.0296	59.72
1	72688503	rs1194286	A	G	7	2.035e-14	0.005992	0.9797	0.9842	0.0267	57.97
11	88872509	rs10830219	A	T	7	2.04e-14	7.462e-06	0.978	0.9787	0.1532	36.04
5	103907606	rs1421667	A	G	7	2.053e-14	0.005011	0.9799	0.9841	0.0185	60.62
9	11250841	rs7027175	A	G	5	2.06e-14	2.06e-14	1.0264	1.0264	0.5487	0
12	121329967	rs3809313	T	C	7	2.068e-14	1.71e-12	0.9796	0.9796	0.3949	4.13
1	72629795	rs2821296	T	C	7	2.069e-14	0.009237	0.9796	0.9846	0.0219	59.44
7	1852753	rs11760633	T	C	7	2.087e-14	0.0005415	0.9725	0.9735	0.0337	56.08
5	103909548	rs959857	T	C	7	2.108e-14	0.005039	0.9799	0.984	0.0181	60.75
22	41667493	rs2267429	C	G	7	2.117e-14	2.532e-07	1.0221	1.023	0.1897	31.22
1	73926994	rs12039430	A	T	7	2.124e-14	3.716e-05	1.021	1.0194	0.1339	38.7
3	44666606	rs13100959	C	G	6	2.162e-14	0.0004935	1.0224	1.0216	0.0315	59.19
6	28011516	rs149949	T	C	7	2.17e-14	0.07805	1.0328	1.021	0.0005	74.92
11	113260898	rs34601878	A	G	6	2.17e-14	2.17e-14	0.9792	0.9792	0.5342	0
22	41661154	rs2235852	T	G	7	2.182e-14	2.037e-07	1.0221	1.0231	0.1931	30.79
13	53662674	rs1343610	T	C	7	2.188e-14	0.02322	1.0216	1.0175	0.0009	73.54
11	113259947	rs17600713	A	G	7	2.192e-14	2.192e-14	0.9792	0.9792	0.6661	0
5	103886213	rs6869862	T	G	6	2.194e-14	1.885e-07	0.9798	0.981	0.249	24.67
9	11521429	rs62553726	T	C	4	2.194e-14	2.194e-14	1.028	1.028	0.4081	0
5	103905275	rs12515429	T	C	7	2.199e-14	0.005237	0.9799	0.9841	0.0179	60.85
18	50919600	rs10164055	T	C	7	2.21e-14	0.0001895	0.979	0.9774	0.0376	55.1
18	50762855	rs4456576	C	G	6	2.227e-14	0.0001794	0.9761	0.9711	0.104	45.24
1	37169665	rs218985	T	C	7	2.241e-14	2.241e-14	1.0224	1.0224	0.6479	0
5	103908410	rs1421666	A	G	7	2.257e-14	0.004959	1.0204	1.0162	0.0187	60.54
7	2110272	rs3800872	C	G	7	2.263e-14	3.819e-05	1.0249	1.0253	0.0856	45.91
5	103908246	rs2032790	T	C	7	2.264e-14	0.004958	0.98	0.9841	0.0188	60.53
11	88830495	rs7944714	T	C	7	2.268e-14	4.44e-07	0.9787	0.9793	0.2194	27.4
3	49480908	rs9654010	T	C	6	2.271e-14	6.073e-06	0.9766	0.9744	0.0919	47.18
18	50748499	rs10502966	A	G	6	2.277e-14	9.666e-05	0.9759	0.9715	0.121	42.62
9	11423966	rs56072039	T	C	6	2.29e-14	4.184e-05	1.0262	1.0258	0.1245	42.1
6	28234597	rs2799077	T	C	7	2.312e-14	0.02176	0.9706	0.9786	0.0048	67.84
6	27556141	rs13201294	A	T	4	2.315e-14	0.09147	1.0369	1.0219	0.007	75.22
5	103902180	rs6865511	T	C	7	2.332e-14	0.005457	0.98	0.9841	0.0176	60.95
11	28591168	rs11030380	A	T	7	2.333e-14	6.989e-07	0.9789	0.9775	0.1606	35.06
9	36993071	rs10125775	T	C	6	2.334e-14	2.334e-14	1.0205	1.0205	0.5305	0
5	103904108	rs12658019	A	G	7	2.338e-14	0.001742	1.0206	1.0171	0.0351	55.72
1	72644116	rs12036585	T	C	7	2.339e-14	0.006795	1.0208	1.0159	0.0277	57.69
3	49522458	rs62261183	T	C	6	2.343e-14	8.342e-06	1.0241	1.0265	0.0835	48.57
1	197419837	rs76128976	A	G	7	2.347e-14	2.347e-14	1.0211	1.0211	0.6509	0
3	49579331	rs4855853	T	G	7	2.353e-14	2.129e-06	1.0242	1.0265	0.1343	38.65
3	49400482	rs974495	T	C	7	2.357e-14	3.393e-06	1.0239	1.0267	0.1054	42.82
3	44897110	rs6771302	A	G	7	2.362e-14	2.629e-06	0.9796	0.9773	0.1032	43.14
11	88744425	rs7932640	T	C	7	2.366e-14	0.008002	1.0213	1.0166	0.0139	62.45
11	88834157	rs9665831	T	G	7	2.381e-14	5.138e-06	1.0217	1.0209	0.1579	35.41
11	88868611	rs28437494	A	G	7	2.393e-14	2.196e-06	1.0216	1.0214	0.1624	34.82
6	27854963	rs200976	A	G	7	2.415e-14	0.01655	1.0286	1.0193	0.0278	57.66
9	11431990	rs10959797	A	G	6	2.431e-14	3.853e-05	0.9745	0.9748	0.1259	41.9
5	103908868	rs4295362	T	C	7	2.432e-14	0.005778	0.98	0.9842	0.017	61.16
5	104048590	rs325528	C	G	7	2.441e-14	2.005e-06	1.0211	1.0199	0.205	29.25
12	121324727	rs3897746	A	G	7	2.446e-14	2.446e-14	0.9797	0.9797	0.4667	0
3	49408816	rs6796147	C	G	7	2.456e-14	2.46e-06	0.9767	0.9741	0.115	41.39
9	11425356	rs4563977	A	G	6	2.462e-14	4.325e-05	1.0262	1.0258	0.1235	42.25
1	197816439	rs2358493	A	G	7	2.466e-14	0.02026	1.0209	1.016	0.0031	69.57
6	26408551	rs75782365	T	G	5	2.477e-14	0.1164	1.0404	1.0253	0.0015	77.26
11	88858397	rs10830216	A	G	7	2.478e-14	1.028e-06	1.0216	1.0214	0.1857	31.74
9	11422521	rs10959788	A	G	6	2.488e-14	4.392e-05	1.0262	1.0258	0.1229	42.34
1	37198130	rs11263943	A	G	7	2.498e-14	2.498e-14	1.0207	1.0207	0.9288	0
1	72645850	rs6699841	A	G	6	2.507e-14	0.002456	1.0208	1.0167	0.0408	56.87
3	49346130	rs11710434	T	C	7	2.538e-14	8.848e-05	1.024	1.0262	0.0431	53.83
9	37005561	rs6476606	A	G	7	2.541e-14	2.541e-14	1.0216	1.0216	0.666	0
3	49542543	rs74471041	T	G	7	2.555e-14	2.34e-06	0.9765	0.9744	0.1333	38.78
14	104018455	rs10129426	A	G	7	2.556e-14	0.0003084	1.0212	1.0198	0.0468	53.02
3	49460407	rs8897	T	C	7	2.558e-14	9.827e-07	1.0239	1.0261	0.1567	35.57
9	11435129	rs11795259	A	C	5	2.562e-14	4.406e-05	0.9746	0.974	0.0762	52.7
3	44675015	rs882450	A	G	6	2.576e-14	0.000439	0.9781	0.9787	0.037	57.78
18	50724472	rs10221412	T	C	7	2.577e-14	0.001047	0.9796	0.9783	0.0055	67.25
22	41652846	rs4820435	T	G	7	2.582e-14	5.567e-08	1.0227	1.0246	0.2354	25.35
11	88740608	rs10741298	A	G	7	2.587e-14	0.01229	1.021	1.0159	0.011	63.79
9	11417276	rs10959781	T	G	6	2.602e-14	4.434e-05	1.0263	1.0259	0.1244	42.12
16	21614009	rs2369818	T	C	6	2.612e-14	2.612e-14	1.0243	1.0243	0.4463	0
6	28218199	rs13200462	A	C	7	2.618e-14	0.01974	1.0305	1.0224	0.0054	67.34
9	11536677	rs17793834	A	G	6	2.619e-14	2.027e-08	1.0266	1.0261	0.3055	16.77
22	41658632	rs2284079	T	C	7	2.619e-14	2.57e-07	1.022	1.0231	0.188	31.45
3	49506900	rs9860055	T	C	7	2.622e-14	1.554e-06	1.024	1.0263	0.1434	37.39
11	88744416	rs7929619	A	G	6	2.63e-14	0.01006	1.0213	1.0167	0.0075	68.31
22	41665722	rs5751074	A	G	7	2.663e-14	4.189e-07	1.022	1.0231	0.1757	33.06
1	73636583	rs11210166	T	C	7	2.664e-14	0.007169	1.0207	1.0163	0.0164	61.42
11	28591587	rs7127383	T	C	7	2.665e-14	5.494e-07	1.0214	1.023	0.1677	34.11
3	49436584	rs9861027	T	C	7	2.676e-14	1.403e-06	1.0239	1.026	0.1466	36.94
3	49435243	rs6785045	C	G	7	2.706e-14	1.481e-06	1.0238	1.026	0.1453	37.12
3	49516519	rs7355800	T	C	7	2.712e-14	1.287e-06	1.024	1.0262	0.1503	36.44
3	44871899	rs9814298	A	T	7	2.713e-14	5.079e-06	0.9797	0.9773	0.0857	45.88
14	104108743	rs2896489	A	G	7	2.713e-14	0.0005678	0.9782	0.9783	0.0125	63.08
1	73396527	rs4579707	T	C	7	2.723e-14	0.009798	0.9797	0.9839	0.0098	64.44
1	73859292	rs11804814	T	C	6	2.724e-14	2.724e-14	1.0214	1.0214	0.7667	0
9	37150985	rs10973232	A	G	6	2.727e-14	9.714e-05	1.0297	1.0285	0.1472	38.8
6	28216486	rs7740487	C	G	7	2.731e-14	0.01948	1.0305	1.0224	0.0058	67.03
1	72627031	rs11209928	A	G	7	2.743e-14	0.01322	1.0208	1.0151	0.0185	60.61
9	11379022	rs10959751	T	G	7	2.743e-14	0.0001135	1.0262	1.0249	0.1077	42.47
11	88726033	rs12291184	T	C	6	2.743e-14	0.005617	0.9784	0.9822	0.0464	55.61
1	73402002	rs4526565	A	G	7	2.744e-14	0.009883	0.9797	0.9839	0.0096	64.54
9	11230856	rs72696235	A	C	5	2.745e-14	2.745e-14	1.026	1.026	0.5565	0
14	75145528	rs7145575	A	T	7	2.757e-14	0.0005406	1.0208	1.0176	0.0888	45.38
3	49577665	rs1982861	A	G	7	2.758e-14	2.524e-06	1.0241	1.0265	0.1296	39.29
3	49554241	rs9871024	T	C	7	2.771e-14	2.142e-06	0.9764	0.9742	0.1359	38.41
1	197611682	rs16841842	A	C	7	2.776e-14	2.408e-05	0.9751	0.9788	0.2218	27.08
3	49555583	rs13322887	A	G	7	2.783e-14	2.143e-06	1.0241	1.0265	0.1359	38.41
9	37000782	rs1360166	A	T	7	2.783e-14	2.287e-06	0.9794	0.9806	0.2037	29.41
3	44222351	rs1105023	T	G	7	2.785e-14	1.862e-08	1.0209	1.0225	0.2432	24.35
3	49451691	rs7620024	A	G	6	2.787e-14	4.925e-06	1.0238	1.0261	0.098	46.18
9	11527978	rs1154740	A	G	6	2.789e-14	3.765e-10	0.9741	0.9744	0.3536	9.75
11	88845920	rs76246795	T	C	5	2.807e-14	0.0004698	1.0234	1.024	0.0397	60.17
9	11396014	rs10959761	T	G	6	2.814e-14	3.457e-06	0.9741	0.9746	0.2056	30.64
3	49545241	rs7644148	A	G	7	2.817e-14	2.401e-06	1.024	1.0263	0.1333	38.78
3	44885003	rs3804582	A	T	7	2.818e-14	2.085e-06	0.9796	0.9778	0.1277	39.57
5	103931707	rs2431112	A	G	7	2.818e-14	7.238e-09	1.0207	1.0196	0.3278	13.36
3	49438803	rs7648995	T	C	7	2.831e-14	1.321e-06	1.0238	1.026	0.1487	36.65
11	88740896	rs10734119	A	G	7	2.831e-14	0.01035	1.021	1.0161	0.0135	62.63
3	49439440	rs2140270	A	G	7	2.832e-14	1.32e-06	0.9767	0.9747	0.1487	36.65
3	49439725	rs2177268	A	T	7	2.84e-14	1.332e-06	0.9767	0.9747	0.1486	36.68
3	49438036	rs56127630	C	G	7	2.841e-14	1.248e-06	0.9767	0.9747	0.1504	36.43
3	44861255	rs7432500	A	G	6	2.849e-14	5.389e-06	0.9795	0.9768	0.0851	48.3
11	88884079	rs10830224	T	C	7	2.849e-14	0.0002502	1.0207	1.0174	0.1118	41.86
3	49412496	rs6775069	A	G	7	2.85e-14	2.617e-06	1.0238	1.0265	0.1145	41.47
3	49600319	rs4241407	A	G	7	2.866e-14	5.68e-06	0.9765	0.9744	0.1128	41.71
18	50656126	rs7229097	A	G	7	2.867e-14	2.867e-14	0.9795	0.9795	0.5132	0
9	11416492	rs2184546	C	G	6	2.869e-14	2.188e-05	0.9747	0.9757	0.1502	38.36
18	35160655	rs12954661	T	C	7	2.871e-14	6.592e-07	0.9785	0.9797	0.2341	25.52
9	11429566	rs12376585	T	C	6	2.872e-14	4.08e-05	1.0261	1.0257	0.1264	41.82
3	49357427	rs11720542	A	G	7	2.88e-14	0.0001008	1.0239	1.0261	0.0416	54.16
5	103899178	rs6596578	A	G	7	2.905e-14	0.009715	0.98	0.9847	0.0117	63.45
6	152261669	rs9371563	A	T	7	2.913e-14	2.654e-05	0.9788	0.9728	0.0081	65.42
11	28612392	rs4520584	A	G	7	2.917e-14	2.467e-06	0.9791	0.977	0.101	43.48
1	73402010	rs4271155	C	G	6	2.919e-14	0.01354	1.0208	1.0163	0.0047	70.39
1	73945826	rs666532	T	G	7	2.922e-14	2.922e-14	0.9792	0.9792	0.7129	0
3	49469703	rs62259933	A	G	7	2.923e-14	1.329e-06	1.0239	1.0261	0.1494	36.56
13	53647048	rs1343605	A	C	7	2.924e-14	0.09373	1.0213	1.0146	0	80.67
5	103939770	rs12187903	T	C	7	2.928e-14	0.004331	0.98	0.9842	0.0268	57.95
5	103704857	rs1899386	T	C	7	2.931e-14	0.01368	1.0217	1.018	0.0034	69.23
3	49466871	rs6446275	A	G	7	2.932e-14	1.297e-06	0.9766	0.9746	0.1498	36.5
9	11394962	rs10809451	A	C	6	2.932e-14	3.02e-06	0.9742	0.9746	0.2094	30.11
11	88748162	rs10501696	A	G	7	2.936e-14	0.004651	1.0218	1.0169	0.0389	54.8
9	11440848	rs10809476	A	C	6	2.94e-14	3.448e-05	1.0259	1.0266	0.0978	46.21
14	75162021	rs11629369	A	G	7	2.942e-14	0.0003222	1.0208	1.0178	0.1023	43.29
3	49427933	rs9842132	A	G	6	2.957e-14	6.355e-06	1.0238	1.026	0.0924	47.09
5	103895016	rs7706353	T	C	7	2.972e-14	0.009588	1.0205	1.0156	0.0124	63.1
1	73287890	rs12136862	T	C	7	2.976e-14	2.514e-05	0.979	0.9809	0.1869	31.59
18	50760933	rs17488727	A	C	6	2.992e-14	0.0001339	0.9763	0.9715	0.1112	44.11
22	41427446	rs9607768	A	G	6	3.001e-14	0.001885	1.0245	1.0246	0.0342	58.49
18	50716945	rs7245004	A	C	7	3.021e-14	0.0005015	1.0208	1.0232	0.0067	66.3
11	88742578	rs10765182	A	C	7	3.034e-14	0.01167	1.021	1.0159	0.0122	63.19
1	8497307	rs301802	A	T	7	3.037e-14	0.0001735	0.9793	0.9783	0.0325	56.39
7	1858467	rs11765458	T	C	7	3.038e-14	9.142e-07	1.0249	1.0245	0.1932	30.77
9	11421758	rs10959787	T	C	6	3.043e-14	4.643e-05	0.9746	0.9749	0.1217	42.53
3	49584243	rs11130204	A	G	7	3.044e-14	1.057e-05	1.024	1.0265	0.093	44.72
1	73286409	rs11210070	A	G	7	3.054e-14	2.399e-05	1.0215	1.0194	0.188	31.44
3	44650933	rs11707533	T	C	6	3.061e-14	0.00052	1.0224	1.0216	0.0352	58.22
11	28614490	rs2585813	A	T	7	3.062e-14	4.381e-06	1.0213	1.024	0.0795	46.91
18	50645664	rs4343352	T	C	7	3.062e-14	3.062e-14	0.9796	0.9796	0.6908	0
11	88885187	rs4255542	T	C	7	3.067e-14	0.0002685	0.9798	0.983	0.1111	41.97
9	11390523	rs10959759	A	T	5	3.077e-14	7.472e-05	0.9742	0.9739	0.0777	52.43
9	11415999	rs10959780	A	G	5	3.084e-14	6.347e-05	0.9744	0.9748	0.0957	49.29
5	103896130	rs1833514	T	C	7	3.088e-14	0.009891	0.98	0.9847	0.0116	63.5
7	1897761	rs28432248	T	C	7	3.089e-14	0.005425	1.0263	1.0237	0.0028	69.93
6	152202007	rs3757323	T	C	5	3.09e-14	3.09e-14	1.0231	1.0231	0.5404	0
6	27781872	rs9368531	C	G	6	3.097e-14	0.3597	0.9662	0.9864	0.0001	80.16
13	53663870	rs2806978	A	G	7	3.103e-14	0.0291	0.9789	0.9833	0.0008	73.78
3	44641826	rs11711191	A	G	6	3.113e-14	0.0008056	0.9782	0.9791	0.0267	60.53
3	49266772	rs4955432	T	C	7	3.121e-14	1.76e-11	0.9792	0.9784	0.363	8.6
7	1953416	rs62442903	A	G	7	3.136e-14	3.068e-05	0.9744	0.9736	0.0905	45.11
10	106550944	rs17186548	A	G	7	3.155e-14	3.155e-14	0.9746	0.9746	0.7471	0
3	49237334	rs12637576	T	C	7	3.164e-14	2.015e-12	0.9792	0.9787	0.388	5.11
9	11408315	rs72698162	T	C	6	3.188e-14	7.145e-05	1.0262	1.0262	0.103	45.39
18	50664582	rs8098809	C	G	7	3.188e-14	3.188e-14	0.9796	0.9796	0.5317	0
5	103907337	rs7703746	A	G	7	3.196e-14	0.003842	0.98	0.984	0.0283	57.53
1	73338414	rs940918	A	T	7	3.206e-14	0.01168	0.9799	0.9843	0.0086	65.09
5	103904034	rs12658007	A	G	7	3.22e-14	0.004638	1.0204	1.0162	0.0203	59.99
14	75123374	rs12434356	A	C	7	3.229e-14	0.001062	1.0209	1.0171	0.08	46.83
10	106559287	rs11599313	T	C	7	3.231e-14	3.231e-14	0.9744	0.9744	0.6709	0
11	88825663	rs11018467	T	G	7	3.241e-14	1.074e-06	1.0217	1.021	0.2055	29.18
3	44898345	rs56948869	A	G	7	3.246e-14	2.805e-06	1.0208	1.023	0.1095	42.21
22	41657626	rs2235850	T	C	7	3.249e-14	2.376e-07	1.0221	1.0231	0.1933	30.75
6	152262113	rs9371564	A	G	7	3.28e-14	2.884e-05	1.0216	1.028	0.0077	65.66
2	175240292	rs4972656	T	C	7	3.285e-14	0.0003784	1.0207	1.0224	0.0131	62.8
10	106529564	rs17766570	A	G	5	3.309e-14	3.091e-10	1.0277	1.0273	0.3344	12.46
1	73354728	rs1525981	A	T	5	3.315e-14	3.315e-14	1.0212	1.0212	0.8765	0
11	88826343	rs3921012	A	G	7	3.315e-14	2.151e-06	1.0217	1.0209	0.1892	31.29
14	75178693	rs12434646	T	C	6	3.315e-14	0.002425	1.022	1.0186	0.0806	49.06
3	44457540	rs12386385	A	G	7	3.318e-14	1.345e-05	1.0215	1.0249	0.0536	51.63
3	49571462	rs12583	T	G	7	3.332e-14	2.853e-06	1.024	1.0265	0.1287	39.43
5	103945178	rs2161097	T	C	7	3.338e-14	1.101e-06	1.0205	1.0188	0.2453	24.08
6	27854760	rs169287	A	C	7	3.344e-14	0.01637	0.9723	0.9812	0.0291	57.29
9	11242515	rs10809398	C	G	5	3.352e-14	3.352e-14	1.0255	1.0255	0.5813	0
6	27858421	rs200973	A	G	7	3.369e-14	0.01917	1.0284	1.0189	0.0265	58.04
3	49581559	rs10865956	A	C	7	3.396e-14	2.358e-06	0.9766	0.9743	0.134	38.68
9	11428153	rs10959793	A	C	6	3.402e-14	3.874e-05	0.9746	0.975	0.1304	41.23
13	53645448	rs1343607	A	G	7	3.415e-14	0.09956	1.0211	1.0143	0	80.59
11	61557803	rs102275	T	C	7	3.45e-14	3.357e-09	0.9791	0.9778	0.2681	21.15
11	88762668	rs7108722	A	G	7	3.451e-14	0.0007278	0.979	0.9823	0.079	46.99
3	49200692	rs4955419	A	T	6	3.457e-14	5.845e-10	0.9792	0.9777	0.2914	18.77
5	103903837	rs12657531	A	G	7	3.466e-14	0.005403	1.0203	1.0161	0.0185	60.62
14	75172999	rs12889955	A	G	7	3.468e-14	0.0002357	1.0208	1.018	0.1134	41.62
1	72573363	rs1486093	T	C	7	3.469e-14	0.01471	0.9798	0.9852	0.013	62.85
3	49261594	rs11717524	T	C	7	3.48e-14	9.324e-11	0.9792	0.9781	0.3383	11.96
18	35195629	rs6507215	T	C	7	3.484e-14	3.484e-14	1.0219	1.0219	0.4851	0
3	49582677	rs4855837	T	C	7	3.497e-14	2.969e-06	1.024	1.0264	0.1283	39.48
3	44671230	rs6769288	A	G	6	3.503e-14	0.0014	1.0222	1.0209	0.0193	62.9
9	11526198	rs10959890	T	C	5	3.514e-14	4.231e-08	1.0265	1.0259	0.2776	21.5
9	11532261	rs12379521	C	G	5	3.523e-14	1.018e-08	1.0265	1.026	0.2985	18.25
1	37161263	rs761718	A	G	7	3.53e-14	3.53e-14	0.9783	0.9783	0.6318	0
12	121324115	rs11065311	A	T	7	3.542e-14	3.542e-14	1.0206	1.0206	0.4777	0
1	73971450	rs2173735	T	C	7	3.549e-14	9.948e-05	1.0207	1.0185	0.1177	41
6	28299687	rs853676	T	C	7	3.552e-14	0.09878	0.971	0.9817	0.0002	77.61
1	73969936	rs7416650	A	G	7	3.565e-14	7.565e-05	0.9797	0.9817	0.1255	39.88
3	44643857	rs13100919	T	C	6	3.577e-14	0.0008703	1.0223	1.0212	0.0259	60.77
5	103920770	rs254011	A	C	7	3.605e-14	5.238e-06	1.0206	1.0184	0.2157	27.87
5	103909664	rs768905	T	C	7	3.607e-14	0.004951	1.0203	1.0159	0.0223	59.33
13	53652003	rs1419216	T	C	7	3.609e-14	0.04097	1.0216	1.0169	0.0003	76.55
3	49444904	rs13061396	T	C	5	3.611e-14	5.474e-06	1.0238	1.0281	0.061	55.57
13	53646138	rs2806949	A	G	7	3.615e-14	0.08964	1.0211	1.0146	0	80.16
3	44854563	rs3762636	A	G	7	3.629e-14	1.061e-05	1.0207	1.0231	0.0751	47.65
9	11542604	rs62553730	A	G	6	3.648e-14	5.753e-08	1.0264	1.0259	0.2926	18.6
18	50559986	rs11663694	T	C	6	3.663e-14	1.029e-08	0.9789	0.978	0.2677	22.08
11	88756779	rs4497414	T	C	7	3.677e-14	0.002127	0.9793	0.9834	0.0487	52.62
9	11238710	rs72696245	T	C	5	3.684e-14	3.684e-14	0.9747	0.9747	0.4992	0
9	11337156	rs12376216	T	C	6	3.729e-14	3.733e-08	0.9742	0.974	0.2891	19.09
11	28599880	rs11030381	A	T	7	3.745e-14	1.926e-06	1.0213	1.0228	0.1411	37.7
14	42114318	rs712406	A	G	7	3.766e-14	3.766e-14	0.9778	0.9778	0.4399	0
3	49252364	rs2334958	T	C	7	3.775e-14	2.248e-11	0.9792	0.9784	0.3619	8.75
3	44671217	rs6769283	T	G	6	3.786e-14	0.001809	1.0222	1.0208	0.0176	63.51
9	11407277	rs10959775	T	C	6	3.793e-14	7.692e-05	1.0261	1.0261	0.1021	45.53
1	73382356	rs9970090	T	C	7	3.798e-14	0.02669	0.9798	0.9847	0.0021	70.95
5	103698728	rs2963222	A	G	7	3.801e-14	0.01369	0.9789	0.9822	0.0026	70.28
3	49402137	rs11130190	T	C	7	3.836e-14	2.577e-06	1.0238	1.026	0.1332	38.79
6	27866943	rs200964	C	G	7	3.862e-14	0.02146	0.9724	0.9816	0.0241	58.75
11	28615700	rs2582897	T	C	7	3.868e-14	2.58e-05	1.0213	1.0226	0.064	49.63
1	73281285	rs12117216	A	C	7	3.883e-14	1.703e-05	1.0215	1.0196	0.1986	30.07
5	103933473	rs2447832	T	C	7	3.885e-14	1.145e-07	1.0205	1.0191	0.2903	18.29
18	50747956	rs1367633	A	G	6	3.924e-14	0.00728	1.0238	1.0254	0.0158	64.23
3	44882784	rs6766221	T	C	7	3.945e-14	5.706e-06	0.9799	0.9778	0.094	44.56
3	49275805	rs35218722	A	G	7	3.981e-14	4.935e-10	1.0211	1.0223	0.317	14.79
11	88755348	rs4505064	A	G	6	3.982e-14	0.007083	0.979	0.9827	0.0134	65.22
22	41648502	rs9611528	T	C	7	3.984e-14	4.164e-07	0.9785	0.9775	0.1822	32.21
11	88885480	rs4397857	T	C	7	3.986e-14	3.498e-05	0.9797	0.9823	0.1826	32.15
3	49396751	rs3448	T	C	7	3.99e-14	2.653e-06	1.0237	1.026	0.1328	38.85
9	11519984	rs10959883	T	C	5	4.003e-14	7.746e-08	1.0264	1.0258	0.2686	22.88
3	49249871	rs11130185	T	C	7	4.009e-14	1.06e-10	0.9792	0.9782	0.3416	11.52
4	80218290	rs1038425	A	G	7	4.017e-14	1.395e-06	0.9799	0.978	0.1267	39.71
5	103696430	rs2896539	A	C	6	4.021e-14	0.002188	0.9788	0.9807	0.0171	63.71
1	73859290	rs11210228	T	G	6	4.024e-14	4.024e-14	1.0214	1.0214	0.7669	0
9	11411676	rs56346387	T	G	5	4.029e-14	7.626e-05	1.0261	1.026	0.0874	50.72
1	72573798	rs1564970	T	C	7	4.032e-14	0.01475	0.9799	0.9852	0.0134	62.67
9	11525751	rs12380369	T	G	5	4.033e-14	1.584e-07	1.0264	1.0258	0.256	24.81
1	73977107	rs12026485	T	G	7	4.035e-14	7.15e-05	1.0206	1.0185	0.1299	39.25
9	11529596	rs11794780	A	C	6	4.04e-14	3.438e-09	0.9743	0.9747	0.332	12.94
1	73412289	rs4589057	T	G	4	4.048e-14	0.0015	1.0242	1.0227	0.1134	49.7
9	11426915	rs10959791	C	G	5	4.055e-14	7.789e-05	1.026	1.0256	0.0915	50.01
13	53646197	rs2806950	A	G	7	4.061e-14	0.09873	0.9794	0.9859	0	80.58
16	21639710	rs12923444	A	C	6	4.078e-14	4.078e-14	0.9765	0.9765	0.5147	0
3	44686006	rs9865272	T	G	5	4.082e-14	0.0011	1.0226	1.0219	0.0201	65.67
22	41414055	rs9611459	A	G	6	4.084e-14	0.002293	1.0246	1.0247	0.0327	58.87
5	164587779	rs11952053	A	G	7	4.123e-14	0.002046	1.0212	1.0185	0.0307	56.85
3	44670180	rs3906955	T	C	6	4.129e-14	0.001635	0.9783	0.9796	0.0189	63.06
18	50571954	rs11661483	A	G	7	4.142e-14	2.932e-11	0.9791	0.9787	0.3714	7.44
11	28615699	rs2582896	A	G	7	4.163e-14	2.48e-05	1.0214	1.0227	0.065	49.44
11	28604477	rs11030382	T	C	7	4.167e-14	4.222e-06	0.9792	0.9767	0.0824	46.42
1	73974388	rs12742409	T	C	7	4.17e-14	7.903e-05	0.9798	0.9818	0.1278	39.55
1	8489302	rs301799	T	C	7	4.226e-14	0.0002009	0.9795	0.9783	0.0264	58.07
3	49275964	rs11920267	A	G	7	4.227e-14	8.882e-11	0.9793	0.9783	0.3436	11.24
11	88741390	rs7127754	T	C	7	4.244e-14	0.01122	1.0209	1.0159	0.0132	62.75
1	197446702	rs1135810	T	G	7	4.276e-14	4.276e-14	0.9796	0.9796	0.7087	0
18	35161833	rs7243102	T	C	5	4.302e-14	4.769e-08	0.9778	0.9785	0.2901	19.56
11	88874969	rs4121744	T	C	7	4.315e-14	0.0002844	1.0206	1.0171	0.1224	40.31
9	11250216	rs72696252	A	G	5	4.328e-14	4.328e-14	0.9746	0.9746	0.5862	0
14	104131033	rs4906355	A	G	7	4.328e-14	0.0006903	0.9784	0.9785	0.012	63.28
9	11241807	rs67825352	A	G	5	4.333e-14	4.333e-14	1.0254	1.0254	0.5716	0
5	164590813	rs1024996	T	C	7	4.351e-14	0.05116	1.0207	1.014	0.0019	71.34
1	73635313	rs12137388	T	C	7	4.374e-14	0.0001007	1.0208	1.0188	0.1321	38.95
3	44652758	rs13060513	T	C	6	4.388e-14	0.001084	0.9782	0.9793	0.0249	61.07
7	12256540	rs11974384	A	G	6	4.397e-14	0.0006825	0.9784	0.981	0.0498	54.87
18	50570431	rs7506451	A	T	6	4.399e-14	5.295e-09	1.0213	1.0222	0.2823	20.04
9	11509772	rs10809503	A	T	5	4.4e-14	1.329e-07	0.9743	0.9748	0.2581	24.49
3	49579876	rs4855838	A	G	7	4.415e-14	8.24e-06	1.0239	1.0262	0.1045	42.95
2	22566548	rs12619197	A	G	7	4.423e-14	4.815e-10	1.0208	1.0207	0.3513	10.21
3	44674664	rs11710959	T	C	6	4.425e-14	0.001464	1.0222	1.021	0.0206	62.45
1	37197319	rs4653218	T	C	7	4.428e-14	4.428e-14	1.0207	1.0207	0.9397	0
1	73636689	rs11210167	T	C	7	4.443e-14	0.0136	0.9799	0.9844	0.0085	65.14
18	50573936	rs62097950	T	C	6	4.457e-14	6.568e-08	1.0213	1.0226	0.2245	28.04
1	8505058	rs301816	A	G	7	4.467e-14	0.0001361	0.9794	0.9792	0.0498	52.38
3	49274826	rs13064780	T	G	7	4.47e-14	4.992e-10	1.0211	1.0222	0.3198	14.42
11	88885945	rs10830225	A	G	7	4.503e-14	9.032e-05	0.98	0.9829	0.1479	36.77
16	13066833	rs7200826	T	C	7	4.514e-14	7.144e-05	1.0238	1.0221	0.1346	38.6
3	44908211	rs62242565	A	G	7	4.541e-14	5.251e-06	0.9796	0.9777	0.109	42.28
3	49490780	rs113741748	A	G	7	4.541e-14	6.964e-06	1.0237	1.026	0.109	42.28
1	73951515	rs9425120	T	C	7	4.56e-14	4.56e-14	0.9793	0.9793	0.5747	0
5	61509311	rs10514933	T	C	7	4.56e-14	3.609e-08	0.98	0.9802	0.2735	20.47
10	106544216	rs11596241	A	G	5	4.584e-14	1.797e-10	0.9731	0.9734	0.3436	10.93
13	53902876	rs34003284	A	C	5	4.588e-14	0.01864	1.0234	1.0192	0.0057	72.54
5	164583629	rs1363118	T	C	7	4.605e-14	0.001902	1.0212	1.0186	0.032	56.51
9	11413520	rs2095486	T	C	6	4.621e-14	6.218e-05	0.9746	0.9747	0.1122	43.97
3	44681952	rs11718769	T	C	6	4.628e-14	0.001776	1.0222	1.0208	0.0175	63.57
9	11257041	rs11496294	C	G	5	4.635e-14	4.635e-14	1.0259	1.0259	0.6189	0
6	152263360	rs6911230	A	G	7	4.686e-14	6.077e-05	1.0216	1.0285	0.0041	68.47
7	1858475	rs11765459	T	G	7	4.713e-14	1.426e-06	1.0247	1.0243	0.1863	31.66
1	73958086	rs1021756	T	G	7	4.757e-14	2.722e-05	0.9798	0.9817	0.1593	35.23
3	44649263	rs13099991	A	C	6	4.778e-14	0.001147	1.0222	1.0211	0.0242	61.28
11	88749072	rs2226563	T	C	7	4.788e-14	0.01133	0.9793	0.9838	0.0155	61.78
14	75293374	rs11159104	A	G	7	4.792e-14	0.0006737	0.9797	0.983	0.0952	44.37
3	49273996	rs12631989	T	C	7	4.798e-14	7.244e-10	0.9794	0.9783	0.3147	15.1
1	73614389	rs6424521	T	C	7	4.808e-14	0.01088	0.98	0.9842	0.0105	64.06
3	49229930	rs11130184	T	C	7	4.81e-14	4.398e-11	0.9793	0.9785	0.3562	9.53
5	164578495	rs10035627	A	G	6	4.835e-14	0.0007238	1.0212	1.0192	0.0421	56.58
9	11545347	rs62553745	C	G	6	4.839e-14	2.5e-08	0.9744	0.9749	0.3077	16.46
3	44682565	rs1608006	A	G	6	4.841e-14	0.001586	0.9783	0.9796	0.019	62.99
1	73284305	rs12142655	A	G	7	4.858e-14	0.000148	0.9791	0.9816	0.1448	37.19
6	27862152	rs200966	T	C	7	4.887e-14	0.01658	1.0283	1.0191	0.0299	57.06
9	11546400	rs10959915	C	G	6	4.904e-14	4.25e-08	0.9744	0.9749	0.2997	17.59
6	27251379	rs13207082	A	G	5	4.907e-14	0.174	1.0399	1.0227	0.0006	79.62
3	49392620	rs11720657	A	G	6	4.934e-14	1.435e-05	1.0237	1.026	0.0769	49.7
7	1872921	rs4721089	T	C	7	4.948e-14	0.0002964	1.0249	1.0266	0.0231	59.05
12	121264010	rs58291418	T	C	7	4.956e-14	4.956e-14	1.0208	1.0208	0.4846	0
9	11339378	rs10959733	A	T	6	4.958e-14	4.608e-10	1.0265	1.0264	0.3563	9.34
9	11513617	rs17189482	T	G	5	4.961e-14	2.156e-06	1.0263	1.0256	0.202	32.91
7	2105594	rs55860148	A	G	7	4.965e-14	1.58e-05	0.976	0.9755	0.1151	41.38
6	152257687	rs6927072	T	G	7	4.969e-14	6.476e-05	1.0216	1.0283	0.0043	68.25
3	44870616	rs10049341	A	G	7	4.988e-14	6.102e-06	0.9799	0.978	0.0995	43.7
9	11236474	rs10118338	T	G	5	5.005e-14	5.005e-14	1.0252	1.0252	0.5714	0
14	75128425	rs9441	A	G	7	5.014e-14	0.0008043	1.0206	1.0173	0.0835	46.25
9	11535004	rs72700206	A	T	6	5.018e-14	4.012e-09	0.9744	0.9747	0.3313	13.05
1	72558138	rs12140090	T	C	7	5.03e-14	0.01848	0.9799	0.9855	0.0122	63.19
5	164468497	rs13171007	T	G	6	5.082e-14	0.02867	1.0212	1.0155	0.0045	70.63
9	11400078	rs10959767	A	G	6	5.083e-14	8.577e-05	1.0261	1.0255	0.1161	43.37
22	41656332	rs5751071	A	G	7	5.109e-14	2.176e-07	1.0219	1.0231	0.1973	30.24
9	11235823	rs12377112	A	T	5	5.116e-14	5.116e-14	0.9748	0.9748	0.595	0
2	22566116	rs10184652	T	C	7	5.131e-14	7.95e-07	0.9798	0.9794	0.2009	29.78
4	80206272	rs6816922	A	C	7	5.155e-14	1.537e-06	0.9799	0.9779	0.1268	39.7
18	50824885	rs11082975	C	G	6	5.199e-14	5.199e-14	1.0223	1.0223	0.9595	0
1	8504421	rs159963	A	C	7	5.211e-14	0.0002019	0.9795	0.979	0.0391	54.74
18	50570727	rs7506328	A	T	6	5.229e-14	7.168e-09	0.9792	0.9783	0.2782	20.62
1	73987608	rs1338653	T	C	7	5.263e-14	9.661e-05	1.0206	1.0183	0.1252	39.92
14	75254167	rs34956813	A	G	7	5.269e-14	0.0005275	1.0208	1.0175	0.1026	43.24
1	197704717	rs17641524	T	C	6	5.276e-14	4.661e-06	0.9745	0.9776	0.2572	23.54
5	103904037	rs12658451	T	C	7	5.285e-14	0.006787	1.0202	1.0158	0.0169	61.23
12	121316778	rs11065307	T	C	7	5.307e-14	5.307e-14	0.98	0.98	0.529	0
18	50570403	rs7506245	A	G	6	5.317e-14	6.229e-09	0.9792	0.9783	0.2804	20.32
1	73618176	rs11210144	A	G	7	5.33e-14	0.008807	0.98	0.9842	0.0139	62.44
1	73619229	rs10399932	A	T	7	5.34e-14	0.008923	0.98	0.9842	0.0137	62.54
13	53884670	rs9527060	A	G	7	5.343e-14	0.01255	1.0209	1.0151	0.0187	60.55
3	49299375	rs7638154	A	C	7	5.356e-14	3.034e-10	0.9793	0.9782	0.3272	13.44
3	44864924	rs56269547	T	C	7	5.429e-14	5.732e-06	0.9799	0.978	0.1012	43.45
3	44884647	rs3804583	A	C	7	5.438e-14	1.029e-05	0.9799	0.978	0.0857	45.88
14	75298052	rs11159105	T	C	7	5.442e-14	0.0006784	1.0207	1.0174	0.0927	44.76
18	35186122	rs12969294	A	G	7	5.449e-14	1.803e-05	1.0216	1.0201	0.1628	34.76
14	104113482	rs11160756	T	C	7	5.453e-14	0.0005076	0.9785	0.978	0.0122	63.19
16	21609978	rs11646401	C	G	6	5.455e-14	5.455e-14	0.9765	0.9765	0.4606	0
1	73645820	rs35350320	A	G	4	5.462e-14	0.002699	1.0244	1.0238	0.0779	56.01
9	11210897	rs4457429	A	G	5	5.463e-14	5.463e-14	1.0259	1.0259	0.5972	0
1	8501786	rs301819	A	G	7	5.47e-14	0.0001112	1.021	1.0218	0.0484	52.67
9	36992593	rs10118929	A	T	7	5.481e-14	5.481e-14	0.9802	0.9802	0.4968	0
22	41685937	rs1984839	C	G	7	5.497e-14	4.704e-06	1.0221	1.0241	0.1198	40.7
9	36993788	rs883967	T	C	6	5.5e-14	3.615e-13	0.9801	0.9802	0.4044	1.87
1	73985364	rs61605983	A	G	7	5.553e-14	8.928e-05	1.0205	1.0184	0.1278	39.56
10	106743372	rs11192262	T	G	7	5.553e-14	5.553e-14	0.9759	0.9759	0.5801	0
1	73964312	rs11210266	T	G	7	5.574e-14	2.646e-05	0.9798	0.9814	0.1593	35.23
5	61513305	rs56103269	A	G	6	5.589e-14	4.505e-06	1.0204	1.02	0.1582	37.22
1	73952123	rs7513375	A	C	7	5.596e-14	1.56e-05	0.9799	0.9815	0.1719	33.56
3	49232728	rs6795756	A	G	6	5.608e-14	4.769e-09	0.9794	0.9777	0.2575	23.51
1	37196958	rs12123067	A	G	6	5.657e-14	5.657e-14	1.0204	1.0204	0.9203	0
13	53898419	rs1867370	T	G	6	5.657e-14	0.04223	0.9773	0.9831	0.0037	71.36
11	28602221	rs2585817	A	G	7	5.659e-14	4.433e-06	1.0212	1.0235	0.089	45.35
18	35160143	rs7504262	A	G	7	5.668e-14	2.484e-06	1.022	1.0206	0.2288	26.19
9	23737627	rs3793577	A	G	7	5.672e-14	1.04e-13	0.9802	0.9802	0.4201	0.46
3	49219669	rs4367098	T	C	7	5.695e-14	5.068e-12	0.9793	0.9788	0.3832	5.78
14	75299101	rs7150254	A	G	7	5.697e-14	0.0007067	1.0206	1.0173	0.0923	44.84
1	73365121	rs4323658	T	C	6	5.724e-14	5.724e-14	1.0212	1.0212	0.9274	0
12	121351934	rs73415734	T	C	7	5.761e-14	5.761e-14	1.0203	1.0203	0.5215	0
11	28602173	rs2582895	A	C	6	5.776e-14	8.361e-06	0.9793	0.9773	0.0709	50.78
7	2110517	rs17734969	T	C	7	5.845e-14	4.665e-05	1.0245	1.0241	0.1004	43.58
14	75292662	rs12888998	T	G	6	5.851e-14	0.001202	1.0207	1.0172	0.0646	51.93
16	21658266	rs3091404	T	C	6	5.861e-14	5.861e-14	1.024	1.024	0.5073	0
9	11510934	rs62553722	A	G	5	5.903e-14	3.646e-07	1.0262	1.0256	0.2426	26.85
5	103705870	rs2963227	A	G	7	5.916e-14	0.02427	1.0214	1.0176	0.001	73.37
18	50595936	rs62099173	T	G	7	5.925e-14	4.053e-08	0.9793	0.9779	0.2474	23.81
1	73343966	rs11210082	A	G	7	5.929e-14	0.02575	0.98	0.985	0.0031	69.61
12	121298644	rs12822123	T	C	7	5.935e-14	5.935e-14	1.0205	1.0205	0.516	0
6	27391802	rs34071253	T	C	7	5.956e-14	0.1923	0.9639	0.9788	0	79.94
3	49430883	rs62259944	A	G	6	6.009e-14	8.315e-06	1.0242	1.0285	0.0865	48.07
7	12250402	rs3807865	A	G	7	6.025e-14	0.03395	1.0207	1.0145	0.003	69.67
12	121205078	rs3213572	A	G	7	6.026e-14	1.95e-10	1.0206	1.0205	0.3624	8.68
7	12253893	rs2043538	T	C	7	6.07e-14	0.005012	0.9786	0.9828	0.0224	59.29
9	11539295	rs10959905	A	G	6	6.074e-14	4.858e-08	1.0262	1.0257	0.2993	17.65
12	121289686	rs11065293	T	C	7	6.225e-14	6.225e-14	1.0206	1.0206	0.5182	0
10	106541524	rs113316302	A	G	7	6.265e-14	6.265e-14	1.0258	1.0258	0.7194	0
22	41677317	rs9611542	T	C	7	6.3e-14	3.144e-08	1.0222	1.024	0.2574	22.53
3	49286797	rs12629637	A	G	7	6.342e-14	4.098e-10	0.9794	0.9782	0.3241	13.85
6	28002388	rs149943	A	G	7	6.344e-14	0.1444	0.9688	0.982	0.0002	77.39
13	54018303	rs1348465	A	G	7	6.348e-14	0.007308	1.022	1.0217	0.0011	72.92
5	103671867	rs349588	A	G	7	6.359e-14	0.002986	0.9789	0.9811	0.0191	60.4
1	73611750	rs4268306	A	T	7	6.385e-14	0.01078	1.0203	1.016	0.011	63.77
3	49715354	rs4855882	T	G	5	6.404e-14	4.519e-05	0.9733	0.9671	0.0193	65.96
14	75316614	rs4899536	T	C	7	6.407e-14	0.002679	1.0206	1.0163	0.0615	50.09
5	164658826	rs4130573	A	C	4	6.429e-14	6.429e-14	1.0249	1.0249	0.5241	0
1	72577179	rs2821246	A	T	7	6.437e-14	0.01706	0.9802	0.9858	0.0125	63.07
3	49237394	rs12629759	T	C	7	6.443e-14	1.694e-10	1.021	1.0219	0.3435	11.26
13	53939226	rs1443920	A	G	6	6.443e-14	0.002994	1.0225	1.0213	0.0077	68.17
5	87642469	rs10462472	A	G	6	6.529e-14	2.82e-06	0.9754	0.9761	0.2426	25.55
5	103978326	rs33817	A	G	7	6.559e-14	1.148e-10	1.0204	1.0198	0.3777	6.56
1	73619432	rs10399828	T	G	7	6.637e-14	0.009159	0.9801	0.9843	0.0143	62.27
9	36994299	rs1536874	C	G	7	6.687e-14	5.635e-08	0.9801	0.9812	0.2987	17.19
11	88880402	rs4519092	A	G	7	6.694e-14	5.896e-05	0.9801	0.9829	0.1632	34.71
13	53643370	rs2806933	A	C	6	6.71e-14	0.1675	1.021	1.013	0	85.62
6	26949672	rs34816374	A	G	5	6.712e-14	0.06219	1.0386	1.0274	0.002	76.32
1	73302655	rs11578300	A	T	6	6.758e-14	0.001602	0.9799	0.9831	0.0505	54.72
12	121301732	rs73413868	T	C	7	6.759e-14	6.759e-14	0.98	0.98	0.5174	0
7	1978002	rs56259105	T	C	7	6.764e-14	0.0391	1.0251	1.0202	0.0001	79.12
1	197414097	rs1923759	A	G	7	6.77e-14	6.77e-14	0.9797	0.9797	0.6648	0
11	88882550	rs10765191	A	G	7	6.789e-14	4.826e-05	0.9801	0.9828	0.1691	33.92
14	75239863	rs12896861	T	C	7	6.806e-14	0.0007119	1.0207	1.0174	0.0942	44.54
3	49378088	rs4955430	A	G	7	6.809e-14	7.634e-05	0.977	0.9759	0.0663	49.21
1	73614081	rs7552761	T	C	7	6.812e-14	0.01092	0.9801	0.9843	0.011	63.77
14	75278211	rs12588415	A	G	7	6.867e-14	0.001509	1.0206	1.0168	0.076	47.5
12	121274178	rs989986	A	C	7	6.872e-14	6.872e-14	0.9799	0.9799	0.4757	0
12	121274062	rs989987	T	C	7	6.881e-14	6.881e-14	1.0205	1.0205	0.4696	0
14	75308758	rs3742790	T	C	7	6.882e-14	0.00192	0.9798	0.9835	0.0653	49.39
12	121253747	rs3842985	A	G	7	6.893e-14	6.893e-14	1.0206	1.0206	0.4763	0
1	72577177	rs2630395	A	G	7	6.916e-14	0.01529	0.9802	0.9857	0.0142	62.32
5	103705506	rs964040	A	G	7	6.925e-14	0.02524	0.9791	0.9829	0.0011	72.95
12	121256520	rs3883901	T	C	7	6.933e-14	6.933e-14	0.9798	0.9798	0.4723	0
7	1943774	rs142237080	A	G	4	6.962e-14	0.004091	0.9711	0.9713	0.0249	67.95
1	72573432	rs1486094	A	T	7	6.98e-14	0.01819	0.9802	0.9859	0.0123	63.15
5	164595095	rs3095955	A	G	7	7.007e-14	0.05485	0.9799	0.9864	0.0018	71.48
14	104117449	rs2403203	T	C	7	7.012e-14	0.00103	0.9786	0.9787	0.0089	64.95
12	121261894	rs12809299	T	C	7	7.051e-14	7.051e-14	1.0206	1.0206	0.4487	0
11	88845542	rs12222165	T	G	7	7.113e-14	8.384e-05	1.0214	1.0213	0.0645	49.53
12	121303626	rs7969140	T	C	7	7.138e-14	7.138e-14	0.98	0.98	0.515	0
11	88850924	rs4623905	A	G	6	7.15e-14	7.15e-14	1.0221	1.0221	0.547	0
5	104043156	rs325521	T	C	7	7.158e-14	5.376e-06	0.9799	0.9809	0.1885	31.38
5	164593555	rs2861139	T	C	7	7.204e-14	0.06341	0.9799	0.9867	0.0014	72.22
1	73608924	rs4564089	A	G	7	7.252e-14	0.01183	0.9801	0.9844	0.0101	64.25
1	73278615	rs35998080	T	G	7	7.27e-14	0.0003644	1.021	1.0181	0.1074	42.52
12	121255334	rs3861797	T	C	7	7.27e-14	7.27e-14	0.9798	0.9798	0.4628	0
1	37163656	rs488359	A	G	6	7.288e-14	4.407e-10	0.9786	0.9792	0.3463	10.83
3	44840166	rs9859879	A	G	7	7.327e-14	8.741e-06	0.9799	0.9781	0.0979	43.96
9	11291395	rs10959699	A	T	5	7.369e-14	9.721e-06	0.9747	0.9739	0.1183	45.61
11	88753845	rs7126679	T	C	7	7.369e-14	0.01003	1.0211	1.0167	0.0144	62.24
1	72569613	rs2630392	A	T	7	7.385e-14	0.01302	0.9801	0.9856	0.019	60.45
11	88732956	rs10831546	T	C	5	7.389e-14	0.02033	1.0226	1.0159	0.0609	55.59
12	121266621	rs11065284	A	G	7	7.39e-14	7.39e-14	1.0206	1.0206	0.4716	0
6	26946687	rs35869525	T	C	5	7.397e-14	0.06163	0.963	0.9734	0.0021	76.14
11	88695883	rs564567	T	C	7	7.4e-14	0.01369	1.0207	1.0162	0.0104	64.12
6	27406607	rs35716472	C	G	7	7.419e-14	0.2047	1.0375	1.0213	0	80.29
12	121336766	rs1542859	A	G	7	7.433e-14	7.433e-14	0.9801	0.9801	0.5094	0
5	103943938	rs254025	C	G	7	7.462e-14	7.411e-05	0.9802	0.9827	0.1473	36.85
9	36994262	rs7039877	A	G	7	7.464e-14	1.945e-08	1.0202	1.0192	0.3158	14.95
6	27877446	rs188015	A	T	7	7.465e-14	0.1642	0.9687	0.9816	0.0001	79.47
18	53101984	rs4801154	T	C	5	7.5e-14	0.01395	1.0239	1.0177	0.0339	61.62
9	11245830	rs10124468	A	G	5	7.505e-14	7.505e-14	1.0253	1.0253	0.5712	0
18	53101860	rs12969536	C	G	5	7.511e-14	0.0002508	1.0224	1.0182	0.1224	44.96
1	73641529	rs12037338	A	C	7	7.541e-14	0.00351	0.9801	0.9836	0.0322	56.45
11	88883499	rs11018510	A	G	7	7.561e-14	2.563e-05	1.0201	1.0176	0.1777	32.79
18	50597654	rs4506980	A	G	7	7.567e-14	5.912e-09	1.0211	1.0221	0.2956	17.6
5	103926044	rs254013	T	C	7	7.57e-14	2.905e-05	1.0203	1.0178	0.1789	32.64
1	37163132	rs514130	T	C	6	7.597e-14	2.684e-11	1.0229	1.0228	0.3815	5.48
1	73598783	rs6681999	T	C	7	7.6e-14	0.01718	1.0202	1.0156	0.0059	66.95
12	121314056	rs10849807	T	C	7	7.612e-14	7.612e-14	0.9801	0.9801	0.5278	0
5	103936343	rs254035	A	T	7	7.637e-14	1.962e-05	1.0202	1.0179	0.1893	31.28
11	88957006	rs572735	T	G	3	7.691e-14	0.008865	0.9762	0.9775	0.0535	65.85
14	75290018	rs8021280	C	G	7	7.701e-14	0.0006195	0.9799	0.983	0.1001	43.63
5	164582120	rs10475748	A	G	7	7.712e-14	0.001097	1.0209	1.0184	0.0508	52.18
5	103941415	rs10455066	T	G	6	7.742e-14	0.0002003	1.0201	1.0172	0.1027	45.43
11	88726515	rs7358491	A	G	7	7.756e-14	0.003813	0.9798	0.9837	0.0401	54.51
12	121270401	rs34076777	A	G	7	7.761e-14	7.761e-14	1.0205	1.0205	0.4606	0
5	87652128	rs11740836	T	C	6	7.766e-14	3.417e-06	0.9755	0.9763	0.2406	25.83
5	164594958	rs3095954	T	C	7	7.776e-14	0.05482	1.0205	1.0138	0.0018	71.43
9	11286346	rs11789568	A	G	5	7.84e-14	1.74e-06	1.0258	1.0262	0.1755	36.85
11	88705235	rs537635	T	C	7	7.859e-14	0.004347	1.0205	1.0163	0.0335	56.11
1	73613006	rs10890008	T	C	7	7.892e-14	0.01094	0.9802	0.9844	0.0113	63.62
14	104100228	rs8007915	T	C	7	7.918e-14	0.0005335	1.0219	1.0222	0.014	62.38
12	121267126	rs11611087	T	C	7	7.971e-14	7.971e-14	1.0205	1.0205	0.4756	0
14	75217827	rs11159098	T	C	7	7.997e-14	0.0005081	1.0207	1.018	0.0955	44.32
5	87592237	rs13177755	T	C	6	8.012e-14	1.973e-06	1.0251	1.0244	0.2526	24.17
7	12260546	rs12666249	T	C	7	8.023e-14	0.003076	1.0219	1.018	0.0326	56.36
9	36989837	rs7868685	A	C	7	8.025e-14	8.025e-14	0.9803	0.9803	0.6075	0
13	53695378	rs2759694	A	G	7	8.059e-14	0.02427	1.021	1.0161	0.0039	68.7
9	36990635	rs10114416	T	C	7	8.087e-14	8.087e-14	0.9803	0.9803	0.5817	0
1	73275828	rs12135442	T	C	7	8.132e-14	0.0009959	0.9796	0.9827	0.0761	47.48
18	50931080	rs1972044	A	G	7	8.134e-14	0.0002115	1.0208	1.023	0.0359	55.51
22	41587556	rs9607782	A	T	6	8.135e-14	2.948e-05	1.0254	1.0264	0.1575	37.32
3	44834707	rs55901755	T	C	7	8.142e-14	4.094e-06	0.98	0.9786	0.1271	39.65
5	103944020	rs254024	T	G	7	8.178e-14	7.751e-05	1.0202	1.0175	0.1465	36.96
18	35181225	rs9961847	A	G	7	8.241e-14	2.041e-05	0.979	0.9805	0.1656	34.39
22	41697338	rs2024566	A	G	7	8.251e-14	2.884e-06	0.9785	0.9767	0.1401	37.84
3	44604331	rs6780744	A	G	5	8.307e-14	0.0009045	1.022	1.0219	0.0217	65.14
9	36993972	rs883965	A	G	7	8.333e-14	8.333e-14	0.9803	0.9803	0.431	0
11	28618756	rs10767727	A	G	7	8.333e-14	4.961e-05	0.9795	0.9778	0.0466	53.07
22	41684093	rs1535048	T	C	7	8.342e-14	1.052e-06	1.022	1.0237	0.1724	33.49
22	41698542	rs9611546	C	G	7	8.351e-14	2.169e-07	0.9784	0.9764	0.2095	28.67
9	36991227	rs7026469	A	G	7	8.355e-14	8.355e-14	0.9803	0.9803	0.5778	0
1	73366368	rs10889997	A	G	6	8.378e-14	0.0489	0.9799	0.9873	0.0107	66.47
14	104095769	rs3742463	T	G	7	8.382e-14	0.0004086	1.0219	1.0224	0.0161	61.53
1	37163376	rs604149	A	C	6	8.434e-14	7.3e-10	0.9786	0.9792	0.3413	11.57
3	49263850	rs2117938	A	G	7	8.482e-14	1.33e-09	0.9795	0.9784	0.3122	15.43
3	49262307	rs7652746	A	G	7	8.488e-14	1.038e-09	1.0209	1.022	0.3173	14.75
6	27145341	rs35565446	T	C	5	8.508e-14	0.1708	0.9619	0.9778	0.0008	78.92
14	104119701	rs4900586	C	G	7	8.555e-14	0.0004971	0.9786	0.9783	0.0149	62.03
6	26903585	rs71557378	T	G	5	8.561e-14	0.08052	1.0385	1.0264	0.0013	77.68
14	104097579	rs8021904	A	G	7	8.582e-14	0.0005524	1.0218	1.0219	0.0152	61.88
12	121351729	rs12372231	A	T	7	8.603e-14	8.603e-14	1.0202	1.0202	0.543	0
5	104045386	rs325523	A	C	7	8.658e-14	1.518e-05	0.98	0.9813	0.167	34.2
9	11245459	rs56168412	C	G	5	8.682e-14	8.682e-14	0.9751	0.9751	0.5665	0
3	158008315	rs827136	T	C	7	8.69e-14	0.002843	0.9801	0.9836	0.0358	55.53
1	197608612	rs6682968	T	C	7	8.737e-14	0.005309	0.9749	0.9814	0.0829	46.35
18	53134652	rs1377243	T	C	7	8.749e-14	1.031e-07	0.98	0.9815	0.3015	16.83
9	11400558	rs10125905	A	G	6	8.763e-14	7.863e-08	0.9738	0.9739	0.3148	15.43
22	41699206	rs2024567	C	G	7	8.765e-14	3.108e-06	1.0219	1.024	0.1331	38.8
14	75235397	rs11159099	A	G	7	8.769e-14	0.00148	0.9798	0.9833	0.0754	47.6
5	87959023	rs1422192	A	G	7	8.823e-14	0.0006192	1.0267	1.0265	0.0109	63.85
1	73598083	rs6676166	A	G	7	8.828e-14	0.01736	1.0202	1.0156	0.0059	66.93
9	11482326	rs112692018	C	G	6	8.897e-14	2.511e-06	0.9751	0.9754	0.2129	29.63
18	35196274	rs28414828	A	G	7	8.905e-14	8.905e-14	0.9789	0.9789	0.4672	0
3	44826188	rs55852922	A	G	7	8.993e-14	4.852e-06	1.0203	1.0218	0.1233	40.19
18	50934257	rs11877032	A	T	7	9.055e-14	0.0002391	0.9796	0.9775	0.0334	56.15
3	44891775	rs9837796	T	C	7	9.066e-14	7.108e-06	1.0203	1.0224	0.1027	43.22
14	104100560	rs8008451	A	G	7	9.072e-14	0.0005711	0.9787	0.9785	0.0142	62.31
7	1915423	rs7791637	A	G	7	9.074e-14	0.01517	0.9755	0.9801	0.0018	71.47
9	11484286	rs11521233	A	G	6	9.174e-14	7.552e-07	1.0255	1.0252	0.2429	25.51
14	42117228	rs853237	T	C	7	9.2e-14	0.0001123	1.0229	1.0207	0.1353	38.51
11	88899605	rs7950415	T	C	7	9.244e-14	0.0008906	0.9801	0.9836	0.0855	45.93
9	36989997	rs7855299	T	G	7	9.247e-14	9.247e-14	0.9803	0.9803	0.5138	0
1	73991792	rs11210276	T	G	6	9.252e-14	0.0001454	1.0204	1.0178	0.1133	43.79
11	88883648	rs11018511	A	C	7	9.283e-14	0.0001808	0.9801	0.9832	0.138	38.12
18	52476870	rs12457761	A	T	6	9.301e-14	0.0002706	0.9766	0.9779	0.0524	54.34
9	11136403	rs2151719	A	G	5	9.337e-14	9.337e-14	0.9741	0.9741	0.9119	0
12	121332953	rs58918988	A	G	7	9.354e-14	9.354e-14	1.0203	1.0203	0.5344	0
1	72565460	rs2220253	T	C	7	9.371e-14	0.04008	0.9802	0.9869	0.0064	66.58
18	35195719	rs6507216	T	G	6	9.374e-14	9.374e-14	1.0215	1.0215	0.8138	0
9	37030751	rs62533714	A	C	7	9.384e-14	9.384e-14	1.032	1.032	0.4925	0
5	103965223	rs185260	A	C	7	9.412e-14	4.275e-09	0.9801	0.981	0.3448	11.08
11	88695383	rs651890	T	C	7	9.467e-14	0.01334	1.0206	1.0161	0.0113	63.62
1	73641086	rs12059553	A	G	7	9.48e-14	0.007831	0.9802	0.9842	0.0172	61.09
12	121192687	rs534415	A	G	7	9.497e-14	9.497e-14	1.0205	1.0205	0.4875	0
7	12285140	rs12699338	T	C	5	9.514e-14	0.1652	1.022	1.0115	0.0051	73
18	50597737	rs4510098	T	G	6	9.554e-14	2.53e-07	1.0209	1.0227	0.1905	32.71
9	11221407	rs10959633	A	G	7	9.582e-14	8.863e-06	0.9753	0.9736	0.1408	37.73
7	1886805	rs11762803	A	G	7	9.613e-14	0.001058	1.0233	1.0226	0.0139	62.45
11	88734123	rs10765820	A	G	7	9.619e-14	0.004805	1.0206	1.016	0.0401	54.52
11	28623873	rs7931440	T	G	7	9.625e-14	1.246e-05	1.021	1.0228	0.0917	44.93
14	41991044	rs3985190	A	G	7	9.626e-14	2.711e-05	0.9792	0.9771	0.086	45.84
22	41705909	rs9611549	C	G	7	9.631e-14	4.441e-06	0.9786	0.9765	0.1227	40.28
5	103901424	rs10059133	T	C	7	9.64e-14	0.0008496	0.9803	0.9833	0.0619	50.01
2	175238027	rs36078318	T	TA	2	9.643e-14	9.643e-14	0.9622	0.9622	0.6883	0
12	121245158	rs2893876	T	C	6	9.736e-14	1.35e-09	0.9799	0.98	0.3294	13.32
14	42114227	rs712405	A	G	7	9.751e-14	9.751e-14	0.9781	0.9781	0.4248	0
16	21689791	rs215894	A	T	7	9.777e-14	2.176e-07	1.0214	1.023	0.2273	26.38
7	1885600	rs58673065	A	G	7	9.796e-14	0.0007269	1.0233	1.0228	0.0182	60.75
11	88740827	rs10765180	T	G	7	9.814e-14	0.007482	1.0205	1.0155	0.0278	57.66
18	50589083	rs4129439	T	C	6	9.828e-14	2.159e-08	0.9795	0.9783	0.2595	23.22
18	52488672	rs62091461	T	C	7	9.867e-14	5.908e-05	0.9766	0.9785	0.1215	40.45
12	121292704	rs12831094	T	C	7	9.904e-14	9.904e-14	0.98	0.98	0.5258	0
11	88739932	rs12283766	A	G	7	9.905e-14	0.01218	1.0208	1.0161	0.01	64.31
5	103926442	rs445578	A	T	7	9.919e-14	1.419e-05	1.0203	1.0181	0.1985	30.08
11	88797386	rs11018449	T	C	4	9.922e-14	9.584e-05	1.0254	1.0261	0.1674	40.71
16	21660510	rs3785083	T	C	6	9.931e-14	9.931e-14	1.0238	1.0238	0.5671	0
3	44881158	rs2135531	C	G	6	9.989e-14	5.143e-09	1.0202	1.021	0.2879	19.26
11	28616251	rs10742196	T	C	7	1e-13	5.678e-05	1.0209	1.0227	0.0431	53.84
5	103927579	rs2447838	T	C	7	1.002e-13	7.737e-06	1.0203	1.0182	0.2164	27.78
6	27054772	rs67092078	A	G	5	1.004e-13	0.1795	0.9622	0.9781	0.0006	79.55
9	11484979	rs10959857	T	C	6	1.007e-13	7.555e-07	1.0255	1.0252	0.2439	25.38
1	37163878	rs2983118	A	G	7	1.016e-13	1.016e-13	0.9788	0.9788	0.463	0
1	37154795	rs682330	T	G	7	1.018e-13	1.018e-13	0.9789	0.9789	0.4846	0
9	11222778	rs10959637	A	G	5	1.019e-13	1.019e-13	1.0252	1.0252	0.5565	0
3	158039605	rs827120	A	G	7	1.022e-13	0.01293	1.0203	1.0154	0.0131	62.8
13	53704246	rs2181389	A	G	7	1.025e-13	0.01426	1.0209	1.0164	0.0099	64.38
1	73293393	rs2422321	A	G	7	1.031e-13	0.0008551	0.9798	0.9829	0.0833	46.29
1	73297796	rs12137935	A	G	7	1.031e-13	0.0007048	1.0205	1.0174	0.0899	45.22
9	11251849	rs11515171	T	C	5	1.031e-13	1.031e-13	1.0257	1.0257	0.5291	0
9	11471297	rs56402189	A	G	6	1.034e-13	2.47e-07	0.975	0.9755	0.2765	20.86
11	88883885	rs10830223	A	G	7	1.034e-13	3.573e-05	1.02	1.0175	0.1706	33.73
1	197631141	rs2488389	A	G	7	1.035e-13	0.001007	0.9762	0.9816	0.1116	41.89
2	22564251	rs1396726	A	G	7	1.037e-13	3.301e-07	0.9801	0.9799	0.2379	25.03
1	197638716	rs12117045	A	G	7	1.038e-13	0.00123	0.976	0.9816	0.1139	41.55
9	11485612	rs10959859	T	C	6	1.045e-13	8.93e-08	0.9752	0.9754	0.2866	19.44
14	75220095	rs12431412	A	G	7	1.047e-13	0.001635	1.0206	1.0174	0.0627	49.86
12	121326183	rs34009825	A	G	7	1.049e-13	1.049e-13	0.9801	0.9801	0.573	0
9	11400376	rs10116837	T	G	7	1.052e-13	2.263e-05	1.0254	1.0241	0.182	32.23
1	37158071	rs636521	T	G	7	1.053e-13	1.053e-13	0.979	0.979	0.4712	0
3	44522804	rs6769609	T	C	7	1.054e-13	8.676e-05	0.9795	0.9764	0.0264	58.06
5	103946206	rs1363100	A	T	7	1.055e-13	0.0001674	0.9803	0.9831	0.1266	39.72
3	44788278	rs2135530	A	G	7	1.058e-13	1.117e-06	0.9802	0.9791	0.1758	33.04
13	53926966	rs9527070	A	G	7	1.058e-13	0.00845	0.9784	0.9808	0.0047	67.94
3	49230096	rs11716334	A	G	7	1.059e-13	4.598e-10	0.9796	0.9786	0.3324	12.75
1	73292293	rs12138089	T	G	7	1.061e-13	0.0008816	1.0206	1.0174	0.0835	46.25
14	75268544	rs7153700	A	G	7	1.061e-13	0.0007542	1.0205	1.0172	0.0979	43.96
14	104096558	rs11850979	T	C	7	1.064e-13	0.0005542	0.9787	0.9786	0.0153	61.86
1	73302426	rs67133442	A	C	7	1.065e-13	0.001193	1.0204	1.017	0.0771	47.32
18	52495324	rs3764512	T	G	6	1.065e-13	3.801e-05	0.9767	0.978	0.1186	42.99
7	1852063	rs6955410	A	G	7	1.072e-13	1.072e-13	0.9766	0.9766	0.7732	0
6	26365759	rs68112369	T	C	6	1.084e-13	0.0002941	1.0351	1.0311	0.123	42.33
5	61526459	rs4103176	A	G	6	1.085e-13	0.0009629	0.9797	0.9817	0.0502	54.79
5	103903766	rs12659431	A	G	7	1.086e-13	0.0009475	0.9804	0.9834	0.0604	50.3
7	2079428	rs3996323	T	G	7	1.086e-13	0.0004539	0.9779	0.9799	0.0475	52.86
9	11484364	rs10959855	C	G	5	1.086e-13	6.685e-07	1.0254	1.0251	0.2267	29.22
9	23736400	rs10119773	A	G	7	1.087e-13	1.087e-13	0.9803	0.9803	0.4344	0
1	73602245	rs12042085	T	G	7	1.088e-13	0.02363	1.0201	1.0153	0.0036	68.99
1	197555404	rs10922260	T	C	6	1.088e-13	1.088e-13	0.9798	0.9798	0.7848	0
13	53952015	rs755787	T	G	6	1.095e-13	0.003782	1.0222	1.021	0.0062	69.18
3	49287759	rs35174559	T	C	7	1.102e-13	5.094e-09	1.0208	1.0221	0.2913	18.15
5	164606049	rs2544721	C	T	4	1.103e-13	1.103e-13	0.9759	0.9759	0.6466	0
9	11400557	rs115342657	T	C	5	1.105e-13	4.435e-07	1.0271	1.0279	0.2724	22.31
11	88688233	rs597462	T	C	7	1.106e-13	0.003514	1.0202	1.0165	0.0355	55.63
1	8482078	rs301806	T	C	7	1.108e-13	0.000173	0.9798	0.9791	0.0439	53.65
3	44759389	rs9284880	T	C	7	1.109e-13	8.975e-07	0.9802	0.9791	0.1806	32.41
6	27814677	rs200992	A	G	5	1.115e-13	0.1436	1.0368	1.02	0.0014	77.34
1	73988149	rs12042444	T	C	7	1.123e-13	1.123e-13	0.9797	0.9797	0.5277	0
14	75280892	rs10873273	C	G	6	1.132e-13	0.001129	1.0204	1.0172	0.069	51.12
9	11291284	rs10959698	A	T	5	1.137e-13	4.162e-06	0.975	0.9746	0.1563	39.74
1	73637446	rs11210170	A	G	7	1.138e-13	0.01261	1.0202	1.0157	0.0105	64.07
3	44520980	rs9819766	C	G	7	1.138e-13	8.742e-05	0.9795	0.9765	0.0275	57.74
1	73643834	rs10789358	A	C	7	1.143e-13	0.006113	1.0201	1.0161	0.0237	58.87
7	1884830	rs11764040	C	G	7	1.144e-13	0.0007513	0.9773	0.9778	0.018	60.79
14	104113092	rs35015260	A	G	7	1.147e-13	0.0005	0.9787	0.9784	0.0162	61.49
5	103941793	rs2018142	A	C	7	1.152e-13	0.01413	0.9804	0.9855	0.0134	62.68
1	73291029	rs12140851	T	C	7	1.155e-13	0.0008354	0.9798	0.9829	0.0852	45.96
9	11233740	rs10809395	T	G	5	1.155e-13	1.155e-13	1.0253	1.0253	0.634	0
7	12255778	rs1020004	T	C	7	1.158e-13	0.002863	0.9785	0.9821	0.0368	55.3
5	103893548	rs1592755	A	T	7	1.165e-13	0.0006138	1.02	1.0171	0.0732	47.98
1	73286492	rs11210071	T	G	6	1.167e-13	0.002222	0.9798	0.9831	0.0423	56.53
11	88701329	rs677976	A	C	7	1.168e-13	0.004929	1.0202	1.016	0.0291	57.29
14	75267396	rs888413	T	C	7	1.173e-13	0.0008781	1.0204	1.0171	0.0949	44.43
3	49674343	rs9824435	T	C	5	1.174e-13	5.447e-05	0.9734	0.9674	0.0215	65.23
9	11483986	rs11515177	T	C	6	1.175e-13	4.858e-07	1.0254	1.0251	0.2558	23.74
2	58115072	rs2678911	C	G	7	1.176e-13	1.176e-13	1.0207	1.0207	0.6478	0
9	11601932	rs72700243	C	G	5	1.177e-13	1.661e-07	1.0254	1.0249	0.2643	23.54
5	164506706	rs1035361	G	C	4	1.178e-13	1.178e-13	0.9759	0.9759	0.5782	0
18	35161285	rs8096815	A	G	7	1.178e-13	2.199e-06	0.9764	0.9779	0.2464	23.94
7	1918079	rs4721142	T	C	7	1.18e-13	0.01185	1.025	1.0205	0.0028	69.98
9	11267514	rs72696268	C	G	5	1.18e-13	1.18e-13	1.0265	1.0265	0.4089	0
9	11601919	rs72700241	T	C	5	1.18e-13	1.65e-07	0.9752	0.9757	0.2645	23.52
18	53089138	rs2958169	T	C	7	1.181e-13	0.001611	1.0221	1.0183	0.0443	53.57
14	104095922	rs3742465	T	C	7	1.182e-13	0.0004793	0.9788	0.9786	0.0174	61.03
2	22558959	rs10176493	T	C	7	1.186e-13	4.696e-08	0.9802	0.9799	0.274	20.39
9	11562615	rs113890924	T	G	4	1.189e-13	1.189e-13	1.0267	1.0267	0.4574	0
1	73288520	rs12134034	A	G	7	1.194e-13	0.0008184	1.0207	1.0175	0.087	45.68
9	11551242	rs10959922	T	C	6	1.199e-13	8.396e-13	0.9752	0.9753	0.4063	1.57
6	26942146	rs66975207	A	C	5	1.203e-13	0.1514	1.0392	1.0233	0.001	78.23
22	41700203	rs4822020	T	C	7	1.203e-13	5.117e-06	1.0218	1.0238	0.1249	39.96
11	88745739	rs10765183	C	G	7	1.21e-13	0.009712	1.0207	1.0159	0.0174	61.02
3	44224553	rs4682941	A	G	6	1.218e-13	5.355e-09	0.9799	0.9785	0.2681	22.03
5	164601143	rs183704	A	G	7	1.218e-13	0.05369	1.0203	1.0137	0.0023	70.72
3	44619207	rs6773415	T	C	6	1.221e-13	0.0002659	1.0217	1.0219	0.043	56.37
1	73291735	rs1608923	A	G	7	1.224e-13	0.00168	0.9799	0.9833	0.0638	49.66
9	11461669	rs10959832	A	C	5	1.225e-13	1.225e-13	0.9741	0.9741	0.4158	0
6	26927602	rs80264589	A	G	5	1.226e-13	0.07091	0.963	0.9738	0.0017	76.89
18	52500011	rs12454204	T	G	7	1.229e-13	8.46e-05	0.9767	0.9784	0.1135	41.61
1	73637694	rs10890011	C	G	7	1.234e-13	0.01274	1.0201	1.0157	0.0105	64.04
3	49410066	rs4955413	A	C	7	1.236e-13	1.376e-05	1.0232	1.0256	0.0977	43.98
1	73295603	rs6694836	A	T	7	1.238e-13	0.0009681	0.9799	0.983	0.0826	46.4
5	164512911	rs6896670	T	C	4	1.24e-13	1.24e-13	0.9759	0.9759	0.5692	0
1	73277036	rs1917883	A	C	7	1.246e-13	0.0009402	0.9797	0.9827	0.0803	46.77
7	1967731	rs60595248	A	G	6	1.247e-13	7.352e-07	0.9756	0.9734	0.1495	38.45
1	73288933	rs7544848	A	G	7	1.251e-13	0.0008905	0.9798	0.9828	0.0845	46.09
7	1971226	rs61409925	A	G	7	1.254e-13	1.034e-06	0.9755	0.9734	0.1702	33.77
14	104155945	rs861545	A	G	6	1.257e-13	0.0007411	0.9787	0.9778	0.0066	68.89
11	88704918	rs534815	T	C	7	1.258e-13	0.005976	1.0202	1.0158	0.0296	57.16
18	50808083	rs12957519	A	T	6	1.261e-13	0.02587	0.9797	0.9837	0.0028	72.46
14	104155317	rs861547	T	C	7	1.263e-13	0.0005923	1.0217	1.0221	0.0134	62.68
12	121261918	rs11608262	T	C	7	1.264e-13	1.264e-13	1.0204	1.0204	0.4973	0
5	164468227	rs79278845	T	G	6	1.27e-13	0.03074	1.0213	1.0156	0.0049	70.19
6	26843517	rs57440165	A	C	5	1.271e-13	0.185	1.0394	1.0224	0.0005	79.98
3	44831831	rs62244226	A	G	7	1.277e-13	8.598e-06	0.9802	0.979	0.1191	40.79
1	73958578	rs477278	T	C	7	1.279e-13	1.279e-13	0.9797	0.9797	0.6112	0
18	50869085	rs62098014	T	C	5	1.29e-13	1.29e-13	0.9785	0.9785	0.8749	0
14	57274519	rs1123285	C	G	7	1.295e-13	7.685e-12	1.0215	1.0218	0.3886	5.02
7	1970649	rs62442913	A	G	6	1.297e-13	3.568e-07	0.9755	0.9735	0.181	34.03
1	73298459	rs2422322	A	G	7	1.3e-13	0.001212	0.9799	0.9832	0.0753	47.62
22	41700030	rs2092564	C	G	6	1.302e-13	1.3e-06	1.0219	1.0246	0.1403	39.78
9	11185487	rs12376660	A	G	5	1.312e-13	1.312e-13	1.0261	1.0261	0.6024	0
18	52492951	rs12960467	C	G	7	1.321e-13	6.317e-05	1.0238	1.0221	0.1221	40.36
1	197645449	rs2224873	A	T	7	1.323e-13	0.001032	0.9754	0.9803	0.1358	38.44
5	104003311	rs191800971	C	G	5	1.327e-13	0.08473	1.0241	1.018	0.0062	72.2
14	104144941	rs4906358	T	C	7	1.327e-13	0.0006057	1.0217	1.022	0.014	62.38
11	88901570	rs11018519	A	G	7	1.329e-13	2.848e-05	0.9801	0.9825	0.1989	30.03
1	73287124	rs11210073	T	C	7	1.33e-13	0.001562	1.0206	1.0171	0.0666	49.16
14	41986053	rs138360780	C	G	6	1.331e-13	1.724e-05	0.9792	0.9769	0.0976	46.24
22	41656509	rs5751072	A	G	7	1.332e-13	4.79e-07	1.0215	1.023	0.1805	32.43
3	44559156	rs2888389	A	G	7	1.334e-13	0.0001739	0.9796	0.9762	0.0132	62.73
1	73297877	rs12137963	C	G	7	1.344e-13	0.001076	1.0204	1.0171	0.0797	46.88
5	87965021	rs6893807	A	G	7	1.351e-13	0.001173	0.9741	0.9745	0.0071	66.02
3	44611233	rs11718098	A	C	6	1.355e-13	0.0002806	1.0216	1.0218	0.0409	56.85
2	58169166	rs2717039	T	G	6	1.358e-13	1.358e-13	1.0208	1.0208	0.4525	0
11	88688830	rs538955	T	C	7	1.361e-13	0.003387	1.0202	1.0165	0.0368	55.3
1	8484823	rs301807	A	G	7	1.364e-13	0.0001699	1.0205	1.0211	0.0474	52.89
1	73293332	rs2422320	T	C	7	1.365e-13	0.0009887	0.9799	0.983	0.0819	46.5
9	11150555	rs10756195	C	G	6	1.366e-13	1.366e-13	1.0207	1.0207	0.6415	0
11	88878052	rs4315072	A	T	7	1.368e-13	0.000323	1.0201	1.0167	0.1247	40
1	73644897	rs10890016	T	C	7	1.372e-13	0.004562	1.0201	1.0161	0.0336	56.1
4	80210167	rs2867610	A	T	7	1.374e-13	0.0003833	0.9802	0.9789	0.0199	60.14
7	12273152	rs14978	A	G	7	1.376e-13	0.004325	0.979	0.9831	0.0292	57.25
12	121217765	rs7305849	C	G	7	1.377e-13	1.377e-13	0.9801	0.9801	0.455	0
1	73647680	rs12122901	A	T	7	1.38e-13	5.216e-07	1.0205	1.0197	0.2676	21.23
9	11205022	rs10959614	C	G	5	1.384e-13	1.384e-13	0.9754	0.9754	0.5869	0
9	11445540	rs10959812	A	G	6	1.385e-13	5.082e-07	0.9753	0.9762	0.2718	21.52
14	42020773	rs1956445	A	T	7	1.385e-13	3.704e-07	1.021	1.0218	0.2364	25.22
11	61589481	rs28456	A	G	7	1.39e-13	1.602e-08	0.9789	0.9774	0.2545	22.91
13	53922199	rs873573	T	C	7	1.39e-13	0.008558	0.9785	0.9815	0.0075	65.81
14	75229376	rs12889277	A	T	7	1.39e-13	0.001352	0.9799	0.983	0.072	48.2
9	11547243	rs17794133	T	C	6	1.392e-13	1.303e-05	0.9758	0.9772	0.1656	36.18
9	37021165	rs9407059	T	G	7	1.395e-13	4.236e-08	0.9796	0.9804	0.3121	15.44
9	11186820	rs72694287	A	C	5	1.396e-13	1.396e-13	0.9746	0.9746	0.5447	0
9	37027536	rs1329571	A	T	7	1.396e-13	2.283e-06	0.9795	0.9813	0.2389	24.9
5	87592024	rs247909	T	C	7	1.397e-13	0.01073	1.0204	1.0181	0.0025	70.36
14	75232306	rs34752362	A	G	7	1.403e-13	0.001186	1.0205	1.0173	0.0786	47.06
1	72571364	rs1486091	T	C	7	1.405e-13	0.03808	0.9803	0.9869	0.0067	66.32
7	2107649	rs55789728	A	G	7	1.405e-13	0.001423	1.0236	1.0211	0.0258	58.23
1	197671115	rs2477077	T	C	7	1.407e-13	0.001347	0.9762	0.9819	0.1066	42.64
3	44607013	rs13081859	T	C	6	1.408e-13	0.0001587	0.9789	0.9786	0.0542	53.96
3	44763037	rs7640654	A	C	6	1.409e-13	2.12e-10	1.0201	1.0204	0.3458	10.91
3	49808274	rs62262730	T	G	6	1.41e-13	6.513e-05	0.9734	0.9672	0.0249	61.05
1	197599030	rs10737693	T	C	7	1.414e-13	5.181e-05	0.9764	0.9803	0.1977	30.19
1	73622437	rs9633293	A	G	7	1.418e-13	0.007815	0.9803	0.9842	0.0172	61.12
7	1867332	rs182532142	T	G	4	1.421e-13	0.0002281	1.0328	1.0376	0.0463	62.44
2	22554679	rs62136189	A	G	7	1.423e-13	7.419e-08	0.9803	0.9803	0.275	20.27
3	49690199	rs4855885	A	G	5	1.423e-13	6.362e-05	0.9736	0.9678	0.0203	65.62
14	104146361	rs4900589	A	G	7	1.423e-13	0.000452	0.9787	0.9792	0.027	57.89
1	73297512	rs12145230	A	C	7	1.427e-13	0.001055	0.9799	0.9831	0.0815	46.57
11	28606699	rs10835360	T	C	7	1.428e-13	7.241e-05	1.0208	1.0227	0.04	54.54
14	42013046	rs1111037	A	G	7	1.43e-13	2.473e-06	0.9794	0.9783	0.1774	32.83
4	80209388	rs1385051	A	T	7	1.432e-13	0.0003829	0.9802	0.9789	0.0202	60.04
9	11382792	rs10119566	A	G	7	1.433e-13	9.009e-05	0.9753	0.9766	0.1367	38.3
11	88719347	rs663903	T	C	7	1.435e-13	0.008773	1.0203	1.0156	0.0238	58.86
9	11186828	rs72694288	A	C	5	1.439e-13	1.439e-13	1.026	1.026	0.5563	0
11	28615384	rs2585814	A	G	7	1.441e-13	4.73e-05	1.0207	1.0223	0.0542	51.49
5	103947205	rs2447828	T	C	7	1.442e-13	0.0002226	1.02	1.0171	0.1205	40.6
1	73625777	rs7523688	A	G	7	1.443e-13	0.00857	1.02	1.0161	0.0144	62.21
2	22554698	rs67849385	A	G	7	1.447e-13	6.011e-08	1.0201	1.0201	0.28	19.62
1	8481016	rs301805	T	G	7	1.451e-13	0.0002089	1.0207	1.0218	0.0384	54.92
3	44610505	rs6768789	A	G	6	1.451e-13	0.000348	1.0216	1.0217	0.0377	57.62
11	28607774	rs4923546	A	G	7	1.452e-13	6.738e-05	0.9796	0.9778	0.0418	54.12
4	80217597	rs1484144	T	C	7	1.455e-13	0.0004509	1.0202	1.0214	0.0189	60.48
14	42183025	rs11846556	A	G	7	1.456e-13	1.456e-13	1.0203	1.0203	0.6316	0
5	164601666	rs253540	T	C	7	1.462e-13	0.05644	1.0205	1.0137	0.0018	71.4
11	88726465	rs12270599	A	T	5	1.463e-13	0.02084	0.9787	0.9849	0.0526	57.29
12	121309129	rs12371178	T	C	7	1.465e-13	1.465e-13	0.9803	0.9803	0.5291	0
9	11369213	rs12378446	T	C	6	1.467e-13	5.4e-06	1.0259	1.0261	0.1854	33.42
5	164600151	rs189843	C	G	7	1.468e-13	0.063	1.0203	1.0134	0.0016	71.88
14	41980598	rs9806026	T	C	7	1.469e-13	2.549e-05	0.9794	0.9775	0.0942	44.53
9	37016502	rs57172187	C	G	7	1.47e-13	1.47e-13	1.0317	1.0317	0.4883	0
3	49822909	rs9836756	A	G	6	1.475e-13	0.0001584	1.0268	1.0303	0.0244	61.23
6	152242987	rs4579365	T	G	7	1.488e-13	1.173e-05	1.0212	1.028	0.0119	63.36
9	11598811	rs4618798	T	G	5	1.49e-13	3.4e-08	1.0252	1.0248	0.2849	20.38
9	11400254	rs10125792	C	G	7	1.498e-13	4.589e-05	1.0253	1.0237	0.1686	34
14	75251331	rs2241274	A	G	6	1.499e-13	0.0016	1.0204	1.017	0.0624	52.35
4	80217741	rs1484145	T	C	7	1.5e-13	0.000762	1.02	1.0218	0.0066	66.42
7	12254939	rs17149894	T	C	6	1.502e-13	0.003623	1.0219	1.0183	0.0246	61.15
13	53925551	rs9527069	A	G	7	1.506e-13	0.009737	0.9785	0.981	0.0043	68.31
1	73297576	rs12137869	A	G	7	1.507e-13	0.0009863	1.0205	1.0172	0.0839	46.18
9	11522951	rs958538	T	C	7	1.509e-13	0.0009849	1.0237	1.0205	0.0707	48.42
7	12265739	rs6966602	C	G	7	1.51e-13	0.002978	0.9786	0.9822	0.0378	55.06
22	41703428	rs1883826	A	G	6	1.51e-13	1.717e-05	1.0217	1.0243	0.0713	50.7
13	54001786	rs113262806	T	C	7	1.513e-13	0.01103	0.9788	0.9796	0.0009	73.61
11	88901170	rs10765195	T	C	7	1.514e-13	2.432e-05	1.0202	1.0178	0.205	29.24
9	11651144	rs10960067	A	G	5	1.517e-13	3.475e-07	1.0253	1.0248	0.2519	25.43
1	72593174	rs4649954	T	G	6	1.519e-13	0.0661	1.0216	1.0156	0.0026	72.6
2	58135023	rs867740	T	C	7	1.525e-13	1.525e-13	0.9797	0.9797	0.6473	0
9	11203611	rs12378214	T	G	5	1.53e-13	1.53e-13	1.0252	1.0252	0.6444	0
9	11602189	rs56169972	T	C	5	1.53e-13	1.474e-07	0.9753	0.9758	0.2687	22.88
11	88689953	rs674437	A	G	7	1.53e-13	0.004873	0.9804	0.9843	0.0277	57.67
18	53077795	rs2958186	T	C	7	1.532e-13	0.0008362	1.022	1.0186	0.0645	49.54
11	88712383	rs524874	A	G	7	1.542e-13	0.00475	1.0203	1.0163	0.0352	55.7
16	13038723	rs12935276	T	G	7	1.549e-13	1.25e-07	0.9774	0.9783	0.2897	18.36
3	44613014	rs2034475	T	G	6	1.55e-13	0.0002985	1.0215	1.0218	0.0398	57.11
3	49814949	rs62260663	T	C	6	1.55e-13	0.0001399	0.9739	0.9705	0.0258	60.78
5	103678705	rs349586	A	G	7	1.55e-13	0.005223	1.0211	1.0185	0.016	61.55
9	11548730	rs72700208	A	G	6	1.55e-13	2.929e-12	0.9753	0.9754	0.4004	2.5
9	37000687	rs3824344	T	C	4	1.55e-13	0.007593	1.0242	1.0204	0.0719	57.14
1	73975686	rs10465817	A	C	7	1.552e-13	1.552e-13	1.0206	1.0206	0.5119	0
13	53645933	rs2806946	A	T	7	1.554e-13	0.06015	1.021	1.0156	0.0002	77.1
14	75328247	rs2359240	T	C	7	1.554e-13	0.0002059	1.0203	1.0175	0.1414	37.65
14	42009271	rs61990271	T	C	7	1.558e-13	2.053e-05	0.9794	0.9774	0.1004	43.57
7	2108036	rs17132130	C	G	7	1.559e-13	0.001404	0.977	0.9794	0.026	58.17
6	27967089	rs156743	T	C	7	1.562e-13	0.1587	1.0317	1.0178	0.0002	77.6
3	49829653	rs7637711	A	G	6	1.566e-13	0.0001409	0.974	0.9704	0.0255	60.89
4	80199323	rs34207047	A	C	7	1.569e-13	0.0006465	0.9802	0.9784	0.0081	65.4
3	158032143	rs2693541	A	G	7	1.57e-13	0.01958	1.0202	1.0148	0.0102	64.22
2	22562401	rs10186810	A	G	7	1.581e-13	6.622e-07	0.9803	0.98	0.221	27.19
3	44393136	rs9869821	A	G	7	1.591e-13	1.314e-11	1.0216	1.0216	0.3925	4.47
9	11237297	rs7046663	A	G	5	1.598e-13	1.598e-13	1.0252	1.0252	0.5525	0
9	11465508	rs10959836	A	T	6	1.598e-13	1.78e-07	1.0253	1.0247	0.284	19.81
2	22554717	rs67899576	T	C	7	1.602e-13	6.091e-08	0.9804	0.9804	0.2807	19.53
3	44614486	rs6771411	A	C	6	1.603e-13	0.0003047	0.9789	0.9787	0.0398	57.11
5	87602093	rs2582044	T	C	7	1.606e-13	0.01191	0.9801	0.9823	0.0023	70.66
5	164600485	rs253537	A	C	7	1.607e-13	0.06869	0.9801	0.987	0.0015	72.14
16	13097125	rs11647144	A	G	7	1.613e-13	1.498e-11	0.9778	0.9779	0.3927	4.44
9	11497863	rs56044714	A	G	5	1.618e-13	1.3e-08	0.9753	0.9757	0.3087	16.63
5	87870213	rs10063583	A	G	7	1.624e-13	3.25e-07	0.9802	0.98	0.243	24.38
14	41993057	rs862475	T	C	7	1.626e-13	3.228e-05	0.9794	0.9772	0.0838	46.19
18	50808082	rs12958755	A	T	6	1.63e-13	0.02191	1.0208	1.0169	0.0033	71.76
3	44782096	rs9870634	T	G	7	1.633e-13	1.364e-06	0.9803	0.9793	0.1811	32.35
22	41476337	rs7290458	T	C	7	1.634e-13	0.0004706	0.9798	0.982	0.0715	48.27
3	49724808	rs3020779	T	C	6	1.636e-13	9.72e-05	1.027	1.03	0.0334	58.69
14	41993396	rs862476	T	C	7	1.64e-13	2.424e-05	0.9794	0.9774	0.0962	44.22
1	73967329	rs11800984	A	C	7	1.65e-13	1.65e-13	1.0205	1.0205	0.4992	0
12	121237668	rs909053	A	G	7	1.651e-13	1.651e-13	1.0202	1.0202	0.4349	0
9	11522013	rs4740502	T	C	7	1.652e-13	0.0006158	0.9775	0.98	0.0543	51.48
14	42020222	rs55897228	A	G	7	1.652e-13	1.356e-05	0.9794	0.9776	0.1184	40.9
22	41476799	rs7289989	A	C	7	1.664e-13	0.0005012	0.9798	0.982	0.0696	48.62
9	11208711	rs10959620	A	G	5	1.669e-13	1.669e-13	1.0252	1.0252	0.6176	0
13	53929134	rs73201847	T	C	7	1.669e-13	0.009636	1.022	1.0191	0.0048	67.8
5	103682279	rs1561780	A	G	7	1.67e-13	0.03197	1.0211	1.0167	0.0009	73.69
5	103899596	rs6874138	T	C	7	1.671e-13	0.002494	1.0199	1.0162	0.0436	53.72
11	88695846	rs1150313	A	G	7	1.683e-13	0.004948	1.02	1.0159	0.029	57.31
5	103948045	rs2447827	T	C	7	1.684e-13	0.0001003	1.0199	1.0172	0.149	36.62
1	197666111	rs12131588	A	G	7	1.687e-13	0.003915	0.976	0.9823	0.0891	45.35
11	88694470	rs496939	A	G	7	1.688e-13	0.004174	0.9801	0.984	0.0404	54.45
11	61588305	rs174564	A	G	7	1.693e-13	2.521e-08	0.9794	0.9777	0.247	23.86
3	44772236	rs2009473	A	T	7	1.716e-13	1.403e-06	1.0201	1.0211	0.1814	32.3
3	158047753	rs827188	T	C	7	1.716e-13	0.02354	1.0201	1.0147	0.0071	66.08
9	11221604	rs10959634	T	G	5	1.717e-13	1.717e-13	0.9755	0.9755	0.5409	0
14	42142757	rs71409479	T	C	4	1.725e-13	1.725e-13	1.0249	1.0249	0.6681	0
9	11297088	rs10959704	C	G	4	1.727e-13	1.727e-13	0.9735	0.9735	0.4082	0
5	87897271	rs324885	A	C	7	1.728e-13	4.551e-08	1.0202	1.0202	0.2897	18.36
1	73286806	rs11210072	T	C	7	1.729e-13	0.002395	0.9799	0.9834	0.0563	51.07
1	73282801	rs12044362	A	C	7	1.73e-13	0.02108	1.0203	1.0149	0.0094	64.62
12	121223244	rs4767937	C	G	7	1.733e-13	1.733e-13	1.0202	1.0202	0.426	0
11	88953819	rs1939252	C	G	6	1.734e-13	1.731e-05	0.9802	0.9821	0.1895	32.86
9	11598287	rs10959994	T	C	5	1.736e-13	1.488e-07	1.0252	1.0247	0.2698	22.71
13	53942659	rs7337696	T	C	7	1.738e-13	0.008492	1.022	1.0195	0.0052	67.48
9	11237650	rs10959647	A	G	5	1.744e-13	1.744e-13	0.9755	0.9755	0.5629	0
3	44577236	rs2141574	T	C	5	1.747e-13	1.027e-05	0.9789	0.9783	0.1031	48.06
9	37030316	rs57268239	A	C	7	1.747e-13	1.364e-10	1.0306	1.0315	0.3441	11.18
9	36989333	rs4880049	A	G	7	1.75e-13	8.889e-11	0.9806	0.9809	0.3802	6.21
2	22562462	rs10197587	C	G	7	1.751e-13	5.322e-07	1.0201	1.0203	0.2283	26.26
7	2068470	rs4721321	A	G	7	1.758e-13	0.0001806	1.0226	1.0209	0.0725	48.1
1	73966712	rs871819	A	G	7	1.761e-13	7.675e-13	0.9799	0.9799	0.4144	1.29
3	44585672	rs7625596	C	G	6	1.763e-13	0.0002966	0.9788	0.9787	0.042	56.6
6	28297313	rs853678	A	T	6	1.763e-13	0.08001	0.9718	0.9808	0.0002	79.65
3	44592141	rs1920017	A	G	6	1.765e-13	0.0002949	0.9788	0.9787	0.0423	56.54
9	11219740	rs72696226	T	C	5	1.765e-13	1.765e-13	0.9755	0.9755	0.5582	0
6	152220889	rs12210020	A	G	5	1.768e-13	1.676e-06	1.0235	1.0271	0.0961	49.23
1	73983073	rs11210274	T	G	7	1.771e-13	1.771e-13	0.9799	0.9799	0.4986	0
9	11506504	rs62552544	A	G	5	1.775e-13	1.273e-09	1.0253	1.025	0.3375	11.94
14	75334096	rs1319171	T	G	7	1.78e-13	0.001023	0.9802	0.9837	0.0981	43.92
7	2086960	rs10276536	T	C	7	1.781e-13	0.0003351	0.978	0.9798	0.0554	51.26
9	11600065	rs4617257	C	G	5	1.782e-13	3.248e-08	1.0253	1.0248	0.2962	18.6
5	87959538	rs13174131	T	G	7	1.784e-13	0.0005618	0.9726	0.9705	0.0043	68.31
9	11506471	rs17189286	A	G	5	1.788e-13	2.053e-09	1.0253	1.025	0.3321	12.84
11	88877463	rs10830221	A	G	7	1.79e-13	0.0001421	1.0199	1.0169	0.1457	37.06
6	28295875	rs853682	T	C	7	1.8e-13	0.1121	1.029	1.0178	0.0002	77.33
3	158047443	rs827187	T	G	7	1.802e-13	0.02334	1.0201	1.0146	0.0073	65.95
5	103941401	rs10455065	T	C	7	1.806e-13	0.01409	1.0198	1.0146	0.0147	62.11
3	44543030	rs12108134	T	C	7	1.808e-13	0.0001883	0.9797	0.9765	0.0163	61.46
22	41704143	rs9611548	T	G	6	1.808e-13	2.707e-06	1.0219	1.0254	0.1082	44.58
9	11211186	rs72696211	T	C	5	1.812e-13	1.812e-13	1.0252	1.0252	0.6312	0
7	12270967	rs2302632	A	G	7	1.813e-13	0.005131	0.9788	0.9829	0.0253	58.39
9	11600067	rs4395985	A	G	5	1.822e-13	4.515e-08	0.9754	0.9759	0.2914	19.36
14	75334199	rs4553560	T	C	7	1.824e-13	0.001013	1.0202	1.0166	0.0988	43.82
5	103941070	rs1363101	T	G	7	1.834e-13	0.0158	1.0198	1.0144	0.0143	62.28
7	2083358	rs10241537	A	G	7	1.841e-13	0.0004331	1.0225	1.0204	0.0519	51.96
2	58139906	rs2678895	A	T	7	1.844e-13	1.844e-13	0.9798	0.9798	0.6048	0
10	106522492	rs74317294	C	G	7	1.844e-13	1.844e-13	1.0255	1.0255	0.6039	0
22	41470001	rs4821999	A	G	7	1.845e-13	0.0003918	0.9799	0.9819	0.0768	47.36
3	44511405	rs2888390	A	G	7	1.846e-13	0.0001081	0.9797	0.9769	0.0275	57.74
3	44615154	rs9861605	C	G	6	1.847e-13	0.0004007	0.9789	0.9788	0.0349	58.31
11	88876845	rs7342208	A	G	6	1.851e-13	0.00105	1.0211	1.0176	0.117	43.23
1	73645866	rs6703953	T	C	7	1.855e-13	0.006249	1.02	1.0158	0.0278	57.66
9	11487280	rs10959861	T	C	6	1.855e-13	2.335e-08	1.0252	1.0248	0.3192	14.81
3	44255465	rs62251293	T	C	7	1.862e-13	1.862e-13	1.021	1.021	0.4976	0
9	11487789	rs10809497	A	G	6	1.863e-13	2.164e-08	0.9754	0.9758	0.3203	14.64
9	11445598	rs10959813	A	G	6	1.866e-13	4.512e-07	0.9754	0.9762	0.2761	20.92
3	44503579	rs6441844	T	C	7	1.868e-13	0.000115	0.9797	0.9769	0.0272	57.82
10	106544393	rs11596250	C	G	7	1.88e-13	1.88e-13	1.0255	1.0255	0.6671	0
6	27850873	rs494887	A	G	7	1.883e-13	0.07675	0.9731	0.9842	0.0072	65.99
6	27866384	rs200965	A	G	7	1.89e-13	0.07587	0.9731	0.9841	0.0072	65.97
3	49655927	rs62262672	A	T	5	1.901e-13	7.805e-05	1.0273	1.0341	0.0197	65.81
9	11602138	rs56381011	T	C	5	1.904e-13	3.951e-07	0.9754	0.9759	0.2505	25.64
3	44577410	rs6785272	T	C	5	1.905e-13	1.174e-05	0.979	0.9783	0.0999	48.6
14	75251440	rs2241275	A	G	7	1.909e-13	0.0007198	0.9801	0.9831	0.1017	43.37
7	2107262	rs62444917	A	C	6	1.914e-13	0.001665	1.0234	1.0212	0.0166	63.91
9	11602144	rs55734208	A	G	5	1.921e-13	3.388e-07	1.0252	1.0247	0.2539	25.14
9	11493575	rs17188943	A	G	5	1.924e-13	1.099e-08	0.9754	0.9758	0.3119	16.12
5	87618728	rs247913	C	G	7	1.931e-13	0.01099	1.0203	1.0181	0.0024	70.57
11	28603669	rs7128734	A	G	7	1.932e-13	6.933e-05	1.0207	1.0225	0.044	53.63
11	88698066	rs516476	A	T	7	1.932e-13	0.006133	0.9804	0.9845	0.0277	57.68
10	106533655	rs11593333	A	G	7	1.933e-13	1.933e-13	0.9753	0.9753	0.7055	0
14	42126748	rs8022751	A	T	7	1.936e-13	1.936e-13	1.0228	1.0228	0.4237	0
3	44571440	rs6761985	A	G	5	1.94e-13	1.31e-05	0.979	0.9782	0.0953	49.36
5	87620249	rs247914	T	G	7	1.946e-13	0.01149	0.9801	0.9823	0.0024	70.58
2	58012833	rs1568452	T	C	7	1.958e-13	0.001388	1.0205	1.0187	0.032	56.52
5	124262051	rs2408225	T	C	7	1.96e-13	1.96e-13	1.02	1.02	0.4561	0
9	11490048	rs62552539	A	T	6	1.961e-13	8.379e-09	1.0252	1.0248	0.3332	12.76
3	44829433	rs2372829	A	G	7	1.964e-13	5.759e-06	0.9803	0.9786	0.1163	41.21
5	87962298	rs2304608	A	C	7	1.964e-13	0.0014	1.0264	1.0259	0.0065	66.45
12	121189116	rs494632	T	C	7	1.971e-13	3.815e-13	1.0202	1.0202	0.4196	0.53
3	44226923	rs1488627	C	G	7	1.973e-13	0.000451	0.9794	0.98	0.0535	51.63
6	27852357	rs200979	A	G	7	1.975e-13	0.07925	0.9732	0.9843	0.0071	66.06
6	27391935	rs34185469	A	G	7	1.978e-13	0.03706	1.02	1.0126	0.0131	62.77
14	42182103	rs10132715	A	G	7	1.979e-13	1.979e-13	0.9802	0.9802	0.6535	0
1	73598422	rs6664103	A	C	4	1.981e-13	0.0002106	1.0235	1.023	0.1885	37.27
6	28097193	rs4713140	A	G	6	1.981e-13	0.02109	0.9702	0.9779	0.0111	66.27
9	11155055	rs72694269	T	G	5	1.981e-13	1.981e-13	0.9666	0.9666	0.991	0
9	11549994	rs10959919	A	G	6	1.989e-13	2e-11	0.9754	0.9756	0.3895	4.24
9	11445802	rs10959815	A	G	6	1.992e-13	5.411e-07	0.9754	0.9763	0.2729	21.36
6	152245465	rs9479143	A	G	7	1.993e-13	1.399e-05	0.9794	0.9729	0.0115	63.53
14	41983733	rs1959411	C	G	7	1.996e-13	1.532e-05	1.0209	1.0227	0.1168	41.13
9	11491500	rs10491950	T	C	5	2e-13	1.107e-08	0.9754	0.9758	0.3123	16.05
10	106537886	rs61867290	T	C	7	2.002e-13	2.002e-13	0.9753	0.9753	0.6579	0
11	28607245	rs7952220	T	C	7	2.004e-13	8.112e-05	1.0206	1.0226	0.0388	54.83
13	53684042	rs2759700	T	C	7	2.008e-13	0.02253	1.0208	1.0165	0.0033	69.37
3	44577090	rs2141576	T	C	5	2.014e-13	1.085e-05	0.979	0.9783	0.1019	48.27
6	27855845	rs200974	A	G	7	2.016e-13	0.07789	1.0276	1.016	0.007	66.1
9	11493421	rs17188915	A	T	5	2.029e-13	1.158e-08	1.0252	1.0248	0.3117	16.14
9	11234635	rs7034246	A	G	5	2.037e-13	2.037e-13	1.0247	1.0247	0.5643	0
3	49798864	rs7621797	A	G	5	2.042e-13	0.0002655	1.0268	1.0303	0.0129	68.46
6	27388448	rs2064221	A	C	7	2.045e-13	0.03652	1.02	1.0126	0.0134	62.66
1	73975758	rs7534840	A	G	7	2.047e-13	2.047e-13	1.0206	1.0206	0.5068	0
3	44577120	rs2141575	A	G	5	2.048e-13	1.119e-05	0.979	0.9783	0.1015	48.33
6	152242900	rs4371852	T	G	7	2.049e-13	1.182e-05	1.0212	1.0283	0.0113	63.66
11	113242860	rs2186800	A	G	7	2.05e-13	2.983e-11	0.9799	0.9797	0.3875	5.18
3	158041455	rs2693528	C	G	7	2.055e-13	0.02248	1.02	1.0147	0.0077	65.66
3	44572445	rs3960	T	C	5	2.058e-13	1.256e-05	0.979	0.9782	0.0967	49.14
9	11211722	rs10959622	C	G	5	2.064e-13	2.064e-13	0.9755	0.9755	0.61	0
14	42104764	rs1101391	A	T	7	2.064e-13	0.0001377	1.0226	1.0204	0.1376	38.18
5	87557207	rs3099438	A	G	7	2.065e-13	0.01552	1.0202	1.0174	0.002	71.17
2	22563461	rs11124398	A	G	6	2.067e-13	9.734e-07	1.02	1.0202	0.1986	31.6
18	35175765	rs7232972	A	G	5	2.068e-13	8.513e-06	0.9774	0.9762	0.1664	38.22
5	87949158	rs1422191	A	G	7	2.071e-13	0.001229	1.0263	1.0258	0.0071	66.07
14	104142792	rs10131067	A	G	6	2.071e-13	0.0005949	0.979	0.9781	0.0095	67.12
3	49817450	rs9829155	T	C	6	2.075e-13	0.0001624	0.9741	0.9706	0.0245	61.2
6	152244787	rs9479142	T	C	7	2.081e-13	1.371e-05	1.021	1.0278	0.0118	63.4
5	103769681	rs876392	T	C	6	2.085e-13	0.03237	1.0223	1.0187	0.0031	71.99
3	158028486	rs1210358	A	G	7	2.086e-13	0.0153	1.0201	1.0151	0.0124	63.12
11	113294998	rs12808482	A	T	4	2.09e-13	2.09e-13	0.9765	0.9765	0.6534	0
14	75322794	rs8014204	A	G	7	2.09e-13	0.01336	0.9804	0.9855	0.0276	57.71
3	44574481	rs4498080	T	G	5	2.092e-13	1.594e-05	1.0214	1.0221	0.0929	49.78
3	157956878	rs827169	A	G	7	2.093e-13	0.01366	0.9804	0.985	0.012	63.29
14	75186010	rs7147721	A	G	4	2.093e-13	0.03008	0.9786	0.9847	0.0335	65.54
7	2220053	rs1637759	T	C	7	2.095e-13	2.095e-13	1.0204	1.0204	0.7403	0
3	44614918	rs13075175	A	C	6	2.103e-13	0.0004442	0.9789	0.9789	0.0362	57.98
6	28296650	rs853681	A	C	7	2.11e-13	0.1127	0.9719	0.9825	0.0002	77.28
2	22562107	rs1396727	T	C	7	2.118e-13	6.719e-07	0.9804	0.9802	0.224	26.8
1	73281986	rs12566027	A	G	7	2.119e-13	0.02261	0.98	0.9853	0.0085	65.17
5	87581913	rs2565726	T	C	7	2.125e-13	0.01251	0.9802	0.9824	0.0022	70.82
3	44618619	rs11720950	A	C	6	2.127e-13	0.0004835	1.0215	1.0215	0.035	58.28
11	88745439	rs10830200	T	C	7	2.127e-13	0.01319	1.0202	1.0147	0.0239	58.83
5	87634692	rs247912	C	G	7	2.13e-13	0.01172	0.9802	0.9823	0.0022	70.88
1	37156547	rs592799	A	G	7	2.142e-13	1.036e-12	0.9792	0.9793	0.4145	1.28
12	121207147	rs12579868	T	C	7	2.142e-13	2.142e-13	1.0202	1.0202	0.4895	0
9	11508875	rs1036906	C	G	5	2.143e-13	4.217e-09	0.9754	0.9757	0.3244	14.1
11	61592362	rs174566	A	G	7	2.143e-13	3.233e-08	0.9797	0.978	0.234	25.52
14	75190527	rs7141254	T	G	5	2.145e-13	0.002385	1.0217	1.0176	0.1276	44.15
14	75331740	rs7153740	T	C	6	2.148e-13	0.002064	1.0201	1.0164	0.0634	52.17
11	88734948	rs10765821	A	T	7	2.15e-13	0.01497	1.0201	1.0145	0.0186	60.58
5	103890096	rs6867409	T	C	7	2.153e-13	0.001254	1.0198	1.0166	0.0597	50.43
7	1932936	rs12113633	A	G	5	2.153e-13	0.0004377	0.9718	0.9694	0.051	57.62
6	26935379	rs35173303	T	C	5	2.161e-13	0.06985	0.9632	0.9738	0.0018	76.68
14	104095701	rs1054080	A	C	7	2.167e-13	0.0005249	0.979	0.9787	0.0171	61.13
14	75322914	rs8014374	A	G	7	2.169e-13	0.01096	0.9804	0.9853	0.0316	56.63
9	11490521	rs17188635	T	C	6	2.171e-13	8.514e-09	1.0252	1.0248	0.3335	12.72
2	22555335	rs7579820	T	C	7	2.173e-13	1.383e-07	1.0199	1.0199	0.2677	21.2
13	53953693	rs7328879	T	G	7	2.186e-13	0.01081	1.0219	1.0193	0.0038	68.81
22	41473061	rs8141730	A	G	7	2.188e-13	0.0004406	0.9799	0.982	0.0748	47.71
3	49835450	rs6790568	T	C	6	2.213e-13	0.0006919	1.0267	1.0302	0.0089	67.48
5	103895102	rs4438849	T	G	7	2.213e-13	0.003199	0.9806	0.9842	0.0376	55.1
1	73956490	rs527068	T	C	7	2.216e-13	2.216e-13	0.98	0.98	0.5834	0
5	87633758	rs247911	A	G	7	2.218e-13	0.01139	0.9802	0.9822	0.0022	70.78
3	44578288	rs2049777	T	G	5	2.223e-13	1.326e-05	1.0214	1.0221	0.0987	48.8
3	49797769	rs9835157	A	G	6	2.225e-13	0.0001721	1.0265	1.0302	0.0243	61.25
9	11281724	rs12379185	T	C	5	2.231e-13	2.314e-08	1.0257	1.0254	0.3043	17.32
1	197803799	rs12138679	A	G	5	2.233e-13	5.29e-08	0.9746	0.9763	0.2975	18.4
2	22567003	rs1463980	A	G	7	2.234e-13	3.898e-05	0.9801	0.9797	0.1163	41.21
6	28296863	rs853679	A	C	7	2.235e-13	0.1164	0.9719	0.9827	0.0002	77.49
11	88762060	rs10741299	T	C	6	2.237e-13	0.009668	1.021	1.0151	0.0517	54.48
9	37020516	rs62533713	A	G	7	2.246e-13	2.246e-13	1.0313	1.0313	0.4923	0
1	197578795	rs7548454	A	G	7	2.252e-13	9.843e-09	0.9803	0.9812	0.3396	11.78
3	44433910	rs9862324	T	C	7	2.253e-13	2.253e-13	0.9789	0.9789	0.5574	0
5	164568884	rs4283809	G	T	4	2.262e-13	2.262e-13	0.9762	0.9762	0.7136	0
3	44556861	rs6798590	A	T	7	2.273e-13	0.0002254	0.9799	0.9764	0.0123	63.15
3	157960952	rs1095630	A	G	7	2.278e-13	0.01572	1.0199	1.0151	0.0109	63.85
22	41471447	rs8142276	T	C	7	2.28e-13	0.0004132	0.9799	0.982	0.0769	47.35
9	11207039	rs10959619	C	G	5	2.281e-13	2.281e-13	1.0249	1.0249	0.6676	0
2	22558782	rs4490224	T	C	7	2.293e-13	1.888e-07	1.0199	1.02	0.2569	22.6
2	58165595	rs2717029	T	G	6	2.297e-13	2.297e-13	1.0205	1.0205	0.4367	0
14	42133472	rs7148077	A	G	7	2.3e-13	2.3e-13	0.9785	0.9785	0.5007	0
2	22558690	rs4558613	A	G	7	2.306e-13	1.939e-07	0.9805	0.9803	0.2562	22.68
5	87610059	rs3110021	A	C	7	2.311e-13	0.01193	0.9802	0.9824	0.0024	70.53
6	27380978	rs10946917	T	C	7	2.311e-13	0.04494	1.0204	1.0128	0.0082	65.32
18	53083591	rs2860511	A	G	7	2.318e-13	0.006989	1.0219	1.0172	0.0187	60.55
5	87687578	rs17548339	T	G	6	2.319e-13	2.547e-05	0.9762	0.9772	0.1995	31.48
9	11154844	rs1931420	A	T	6	2.327e-13	2.327e-13	0.9799	0.9799	0.5362	0
9	11503956	rs56399137	A	G	5	2.338e-13	2.72e-09	0.9755	0.9758	0.3309	13.04
9	11513019	rs1982277	T	C	5	2.345e-13	4.783e-13	1.0247	1.0246	0.4027	0.6
6	28170297	rs735765	A	G	7	2.355e-13	0.01348	0.9715	0.978	0.0117	63.45
11	88693073	rs604551	T	C	7	2.357e-13	0.006138	0.9801	0.9843	0.0331	56.22
1	197504370	rs4026514	A	G	7	2.362e-13	2.362e-13	1.0198	1.0198	0.5141	0
9	11145717	rs10809359	T	C	5	2.364e-13	2.364e-13	1.0259	1.0259	0.7603	0
3	44620941	rs11707572	T	C	6	2.365e-13	0.0006399	1.0215	1.0212	0.0324	58.96
11	88704092	rs567990	T	C	7	2.365e-13	0.004933	1.02	1.0158	0.0329	56.27
9	11241909	rs745485	A	C	5	2.366e-13	2.366e-13	1.0249	1.0249	0.5094	0
2	22566462	rs12616301	A	T	7	2.369e-13	3.963e-05	0.9801	0.9798	0.1162	41.22
1	73954939	rs1067872	T	C	7	2.377e-13	2.377e-13	0.9799	0.9799	0.5724	0
3	44538748	rs9311358	C	G	7	2.385e-13	0.0002178	1.0206	1.0241	0.0142	62.31
9	11139180	rs10959560	A	T	5	2.388e-13	2.388e-13	1.026	1.026	0.6468	0
11	88845892	rs113279829	T	C	5	2.407e-13	0.0005531	1.0215	1.0188	0.1253	44.51
18	52747689	rs4128242	T	C	7	2.409e-13	1.103e-06	1.0201	1.018	0.2767	20.05
16	13750997	rs7184632	C	G	4	2.411e-13	4.22e-05	1.0262	1.0248	0.2393	28.8
2	58168831	rs2717038	A	G	7	2.426e-13	2.426e-13	0.9801	0.9801	0.5598	0
6	26373121	rs12174639	A	G	6	2.43e-13	0.03484	0.9679	0.9777	0.0128	65.5
9	11599324	rs72700237	T	C	5	2.442e-13	6.885e-08	1.0251	1.0247	0.2852	20.33
5	87601508	rs2565727	A	G	7	2.444e-13	0.01176	1.0202	1.0179	0.0026	70.19
1	73615127	rs10789355	T	C	4	2.451e-13	0.0001044	0.9771	0.9781	0.2195	32.12
5	87596675	rs2582045	T	G	4	2.455e-13	0.0585	0.9773	0.979	0.0016	80.35
14	75331487	rs6574197	A	G	6	2.455e-13	0.008335	1.0201	1.0154	0.0302	59.53
2	58145060	rs2717005	A	G	7	2.462e-13	2.462e-13	0.9799	0.9799	0.6061	0
3	157960534	rs827175	A	G	7	2.469e-13	0.01519	0.9805	0.9852	0.0111	63.76
9	11302662	rs11515056	A	C	5	2.472e-13	3.729e-05	1.0254	1.0256	0.114	46.31
2	22558558	rs4261751	T	C	7	2.473e-13	2.36e-07	0.9805	0.9804	0.2526	23.14
3	44673430	rs28699350	C	G	5	2.474e-13	0.0002884	1.0217	1.0213	0.0425	59.52
6	28141460	rs8180562	A	G	7	2.475e-13	0.03041	0.9703	0.9793	0.0129	62.89
12	121195625	rs525425	A	G	7	2.477e-13	2.477e-13	0.9803	0.9803	0.549	0
18	52492579	rs12959833	T	C	7	2.487e-13	0.0001268	0.9771	0.9791	0.1127	41.73
3	44433774	rs9862293	C	G	7	2.488e-13	2.488e-13	0.9789	0.9789	0.5583	0
10	106473048	rs4350297	T	G	7	2.49e-13	2.49e-13	0.9747	0.9747	0.8294	0
14	104145531	rs8003289	A	G	7	2.504e-13	0.001093	1.0214	1.0211	0.0125	63.06
1	197822130	rs1964654	T	G	7	2.507e-13	0.04295	1.0201	1.0144	0.0016	71.77
11	88822199	rs11018465	T	C	6	2.522e-13	0.0001871	0.9784	0.9788	0.1092	44.42
9	11557242	rs10959929	A	C	6	2.523e-13	1.755e-10	1.0251	1.0248	0.3749	6.51
1	197790104	rs34967494	A	G	7	2.526e-13	1.674e-10	0.9752	0.9761	0.3852	5.5
9	37007931	rs7856639	T	C	7	2.527e-13	2.596e-13	1.0208	1.0208	0.4231	0.02
3	158043391	rs7614091	A	G	7	2.534e-13	0.02288	0.9804	0.9856	0.0078	65.59
1	73960825	rs1546271	A	G	7	2.539e-13	2.539e-13	1.0204	1.0204	0.5868	0
6	27859568	rs200968	T	C	7	2.539e-13	0.07852	1.0275	1.016	0.0068	66.25
7	2104364	rs56072378	A	G	6	2.542e-13	0.002179	1.0233	1.0208	0.0145	64.74
9	11598192	rs10959993	T	C	5	2.542e-13	1.417e-07	0.9755	0.976	0.2733	22.17
9	11557159	rs10959928	T	C	6	2.545e-13	1.277e-10	1.0251	1.0248	0.3775	6.1
6	27384520	rs6929812	T	C	7	2.547e-13	0.01984	0.9805	0.9868	0.0241	58.75
9	11670414	rs11788960	T	G	5	2.551e-13	8.105e-06	1.0248	1.025	0.1701	37.66
1	73231490	rs61771930	T	G	7	2.56e-13	3.715e-12	1.0273	1.0273	0.4097	1.98
3	44608921	rs13070879	A	G	6	2.563e-13	0.0008207	0.979	0.9793	0.0284	60.03
14	42128615	rs10135232	A	T	7	2.572e-13	2.572e-13	1.0221	1.0221	0.4788	0
14	75331499	rs6574198	T	C	6	2.582e-13	0.008725	1.0201	1.0154	0.0293	59.78
7	12263378	rs11974335	T	G	5	2.583e-13	0.1021	1.0213	1.013	0.0061	72.25
9	11402453	rs10121493	A	G	7	2.586e-13	3.923e-05	1.0251	1.0234	0.1846	31.89
3	157964892	rs1095634	A	T	7	2.589e-13	0.01511	1.02	1.0151	0.0121	63.24
6	28126840	rs9468300	T	C	7	2.59e-13	0.03277	0.9703	0.9793	0.0117	63.46
12	121317075	rs4454799	T	G	7	2.592e-13	2.592e-13	1.0198	1.0198	0.5506	0
1	73283837	rs1852233	T	C	7	2.595e-13	0.02924	0.9802	0.9858	0.007	66.09
3	44377959	rs11707582	A	G	7	2.601e-13	2.601e-13	0.9791	0.9791	0.5841	0
9	11724099	rs62555663	A	C	5	2.602e-13	2.041e-05	0.9755	0.9754	0.1424	41.86
5	87948883	rs13166120	A	G	7	2.604e-13	0.001433	1.0262	1.0256	0.0065	66.46
1	72559740	rs727726	T	C	7	2.606e-13	0.04834	0.9805	0.9874	0.0062	66.68
14	75254762	rs35809608	A	G	7	2.611e-13	0.0001624	0.9803	0.9826	0.1479	36.77
13	53959344	rs1373272	T	C	7	2.616e-13	0.01117	0.9786	0.9809	0.0033	69.39
9	37025418	rs3758178	A	G	7	2.631e-13	7.069e-07	0.9797	0.9812	0.2671	21.29
14	104072766	rs4374097	A	C	6	2.631e-13	0.0008875	0.9796	0.9811	0.0297	59.67
11	133834104	rs612823	T	C	7	2.636e-13	3.264e-09	1.0208	1.0211	0.3221	14.13
15	91426560	rs4702	A	G	6	2.637e-13	4.539e-05	0.9801	0.9761	0.0263	60.66
3	44606071	rs6778955	T	C	6	2.638e-13	0.0008664	0.979	0.9793	0.0278	60.22
2	22558583	rs4369891	C	G	6	2.644e-13	5.444e-07	0.9805	0.9805	0.2187	28.84
9	11604194	rs62551573	T	C	5	2.649e-13	1.168e-07	0.9756	0.976	0.2771	21.58
9	11602782	rs4382565	A	G	5	2.65e-13	1.241e-07	0.9756	0.976	0.276	21.76
11	88698680	rs604846	T	G	7	2.655e-13	0.005752	1.0199	1.0157	0.0304	56.93
9	11158137	rs7048081	A	T	6	2.656e-13	2.656e-13	1.0204	1.0204	0.5661	0
9	11606971	rs10960006	T	C	5	2.658e-13	1.431e-07	1.025	1.0246	0.2735	22.14
1	73647072	rs11210174	C	G	7	2.66e-13	0.008605	0.9805	0.9846	0.0225	59.25
6	27855625	rs200975	T	G	7	2.663e-13	0.08143	0.9733	0.9844	0.0071	66.04
9	11599164	rs62555822	C	G	5	2.678e-13	1.482e-07	0.9756	0.976	0.273	22.22
18	50711510	rs12959099	A	G	7	2.681e-13	1.632e-05	0.9803	0.9784	0.0869	45.69
2	22554369	rs72793341	T	G	7	2.682e-13	1.223e-07	0.9806	0.9805	0.2706	20.83
6	26609989	rs13212985	C	G	5	2.691e-13	0.09817	0.9649	0.9773	0.0029	75.14
9	11602052	rs55945571	A	C	5	2.7e-13	1.17e-07	0.9756	0.976	0.2772	21.57
5	87625244	rs2582042	A	G	7	2.712e-13	0.01237	1.0202	1.018	0.0021	70.93
3	44510906	rs4431151	C	G	6	2.716e-13	9.582e-05	0.9798	0.9775	0.0317	59.13
9	11158345	rs1931424	T	C	6	2.721e-13	2.721e-13	0.98	0.98	0.5595	0
11	88844060	rs7925102	A	G	6	2.721e-13	1.399e-06	0.9783	0.9796	0.2264	27.78
9	11158480	rs1931425	C	G	6	2.725e-13	2.725e-13	1.0204	1.0204	0.5683	0
3	44827691	rs9823416	C	G	7	2.729e-13	6.571e-06	0.9805	0.9787	0.1143	41.5
14	104152352	rs8702	C	G	7	2.731e-13	0.001036	0.9791	0.9793	0.0126	63.03
9	11600783	rs10960001	T	C	5	2.734e-13	1.312e-07	1.0251	1.0246	0.2751	21.89
3	44796132	rs9311361	T	G	7	2.741e-13	2.064e-06	1.0199	1.0212	0.1623	34.82
6	27451419	rs6918792	A	G	3	2.741e-13	0.4108	1.0366	1.0162	0.0001	89.55
12	121270376	rs35706672	T	C	7	2.753e-13	2.753e-13	0.9802	0.9802	0.5713	0
9	11459410	rs10959826	A	G	6	2.763e-13	8.983e-07	0.9756	0.9765	0.2659	22.33
11	88890822	rs10830227	A	G	7	2.764e-13	1.327e-07	0.9805	0.9818	0.3029	16.65
5	103945126	rs2431109	A	G	7	2.768e-13	0.0007932	0.9806	0.9839	0.0884	45.44
9	11598443	rs10959995	C	G	5	2.771e-13	1.805e-07	0.9756	0.976	0.2698	22.71
3	44617630	rs11719869	A	G	6	2.772e-13	0.0008746	1.0214	1.0211	0.027	60.44
9	11600564	rs10959999	A	T	5	2.773e-13	1.199e-07	1.025	1.0246	0.277	21.6
9	11604929	rs62551575	T	C	5	2.773e-13	1.304e-07	0.9756	0.976	0.2757	21.8
1	197590190	rs4282851	A	G	7	2.781e-13	9.459e-09	0.9804	0.9812	0.3411	11.58
9	11604724	rs998426	A	C	5	2.781e-13	1.317e-07	0.9756	0.976	0.2755	21.83
9	11604620	rs62551574	A	T	5	2.783e-13	1.315e-07	0.9756	0.976	0.2755	21.83
11	113266411	rs35023999	A	C	7	2.783e-13	2.783e-13	1.0202	1.0202	0.6969	0
3	157958516	rs699916	A	G	7	2.788e-13	0.01538	0.9805	0.9852	0.0114	63.59
3	157958419	rs699917	T	C	7	2.791e-13	0.01538	1.0199	1.015	0.0114	63.59
3	44368711	rs73088497	A	G	7	2.792e-13	2.792e-13	0.9792	0.9792	0.5825	0
11	88694072	rs627387	T	C	7	2.793e-13	0.006861	1.0198	1.0156	0.025	58.49
1	197701992	rs16841904	T	C	7	2.801e-13	0.001972	0.976	0.9818	0.1123	41.78
9	11599997	rs4617256	C	G	5	2.801e-13	1.454e-07	1.025	1.0246	0.2735	22.14
3	44424839	rs4682973	C	G	6	2.804e-13	2.804e-13	1.0214	1.0214	0.4841	0
3	157976553	rs1095629	T	C	7	2.804e-13	0.01408	1.0199	1.0151	0.0123	63.17
9	11629615	rs10960038	A	G	5	2.804e-13	3.031e-08	0.9756	0.976	0.3009	17.87
1	197858277	rs1392097	A	G	7	2.811e-13	2.811e-13	0.9794	0.9794	0.4714	0
6	26372584	rs9379864	A	G	6	2.812e-13	0.03435	0.968	0.9777	0.0131	65.35
9	11452034	rs56056325	A	G	6	2.814e-13	1.453e-07	1.025	1.0243	0.2992	17.66
12	121348649	rs1696357	T	C	7	2.817e-13	2.817e-13	0.9807	0.9807	0.5503	0
3	44586496	rs11707173	A	T	6	2.82e-13	0.0007705	1.0215	1.0213	0.0301	59.55
6	26587373	rs13190739	T	G	6	2.822e-13	0.2114	0.965	0.9814	0.001	75.5
2	22555226	rs7579696	T	C	7	2.823e-13	1.047e-07	1.0198	1.0198	0.2752	20.25
5	87943620	rs13163173	A	C	7	2.823e-13	0.001646	1.0261	1.0255	0.0059	66.88
3	49388633	rs4955440	T	C	7	2.831e-13	1.411e-05	1.0229	1.0256	0.0975	44.03
12	121281748	rs4766979	A	G	7	2.831e-13	2.831e-13	1.0201	1.0201	0.5801	0
3	157958717	rs827172	A	G	7	2.843e-13	0.01593	0.9805	0.9852	0.011	63.78
11	88731228	rs10765819	A	G	6	2.844e-13	0.001827	0.9802	0.9834	0.0516	54.49
3	49811047	rs148383796	A	G	5	2.873e-13	0.0001991	1.0272	1.0337	0.0134	68.24
6	28288785	rs853685	T	C	7	2.883e-13	0.1136	0.9721	0.9827	0.0002	76.99
6	28262686	rs6905391	A	G	7	2.884e-13	0.1228	0.972	0.9829	0.0002	77.48
9	11350972	rs10959737	T	G	5	2.884e-13	1.087e-05	0.975	0.975	0.158	39.49
9	11602915	rs4506321	A	C	5	2.89e-13	1.178e-07	1.025	1.0245	0.2778	21.48
10	106764193	rs10400054	A	C	5	2.89e-13	0.006943	1.0245	1.0217	0.0046	73.41
9	11603333	rs12376233	A	C	5	2.891e-13	1.164e-07	0.9756	0.976	0.2779	21.46
2	58163146	rs2717025	T	G	6	2.895e-13	1.769e-11	1.0203	1.0202	0.3879	4.49
9	11602902	rs4524892	T	C	5	2.895e-13	1.191e-07	1.025	1.0245	0.2775	21.52
9	11603385	rs12378986	A	C	5	2.896e-13	1.123e-07	1.025	1.0245	0.2787	21.34
9	11603298	rs12376228	T	C	5	2.897e-13	1.08e-07	0.9756	0.976	0.2794	21.23
9	11602719	rs4562429	T	C	5	2.898e-13	1.179e-07	0.9756	0.976	0.2778	21.48
9	11602658	rs4621919	T	C	5	2.899e-13	1.179e-07	0.9756	0.976	0.2778	21.48
6	28092685	rs4713139	T	C	7	2.901e-13	0.02827	0.9704	0.9791	0.0138	62.5
12	121298512	rs11065300	C	G	7	2.901e-13	2.901e-13	1.02	1.02	0.5827	0
1	73647387	rs10789359	A	G	7	2.909e-13	0.006134	0.9805	0.9845	0.0316	56.63
6	28086883	rs9461432	T	C	7	2.913e-13	0.02883	1.0305	1.0213	0.0136	62.55
14	42131383	rs10138326	A	G	7	2.916e-13	2.916e-13	0.9786	0.9786	0.4883	0
9	11561385	rs10809523	T	C	6	2.922e-13	6.166e-10	0.9756	0.9759	0.365	8.02
9	11598511	rs10959996	A	C	5	2.932e-13	6.541e-08	1.025	1.0245	0.2887	19.78
1	72640442	rs79908654	A	C	5	2.933e-13	0.0001096	1.0274	1.0259	0.1939	34.11
3	44432886	rs7643711	A	G	7	2.934e-13	2.934e-13	1.0214	1.0214	0.5555	0
9	11141119	rs7869639	A	G	5	2.937e-13	2.937e-13	0.9747	0.9747	0.6439	0
9	11598539	rs10959997	T	C	5	2.938e-13	6.317e-08	1.025	1.0245	0.2893	19.69
7	2099361	rs6977161	T	C	6	2.941e-13	0.0008794	1.0225	1.02	0.0343	58.45
9	11607207	rs10960007	T	C	5	2.946e-13	1.272e-07	1.025	1.0246	0.2762	21.72
3	44591834	rs2372774	T	C	6	2.948e-13	0.000868	1.0214	1.0212	0.0285	60
6	28279100	rs853694	A	T	7	2.955e-13	0.1228	1.0288	1.0173	0.0002	77.35
3	44591552	rs2372775	A	G	6	2.965e-13	0.0007697	1.0215	1.0213	0.0303	59.52
5	104037760	rs12055234	A	G	6	2.969e-13	0.0195	1.0229	1.0187	0.0382	57.49
1	197785420	rs12121863	A	G	7	2.974e-13	1.568e-06	1.0253	1.0224	0.2784	19.83
3	44603151	rs13067173	T	C	6	2.977e-13	0.0007992	1.0215	1.0212	0.0301	59.57
2	22570074	rs1463979	A	G	7	2.978e-13	2.36e-06	0.9798	0.979	0.1843	31.93
9	11500942	rs2083816	T	G	5	2.982e-13	5.871e-09	1.025	1.0247	0.3228	14.36
9	11630621	rs10960039	A	G	5	2.983e-13	1.14e-05	1.0248	1.0252	0.1563	39.73
9	11600875	rs10960002	A	G	5	2.986e-13	1.259e-07	0.9756	0.976	0.2767	21.65
6	26562269	rs35277236	T	G	5	2.989e-13	0.09444	0.965	0.9775	0.0039	74.08
18	35167218	rs72893182	A	G	7	3.001e-13	4.702e-06	1.024	1.0227	0.2451	24.1
2	58155829	rs2312143	A	G	6	3.003e-13	3.488e-12	1.0203	1.0202	0.4003	2.53
9	11145582	rs12377572	T	C	5	3.005e-13	3.005e-13	0.9748	0.9748	0.6492	0
3	157961858	rs1095633	A	G	6	3.007e-13	0.02177	0.9806	0.9855	0.0058	69.53
6	152251080	rs12154178	A	C	7	3.01e-13	8.999e-06	0.9795	0.9729	0.0146	62.14
9	11455272	rs62550545	A	G	6	3.011e-13	9.817e-08	0.9756	0.9763	0.3057	16.74
1	197863414	rs9662705	A	T	7	3.013e-13	3.013e-13	1.0211	1.0211	0.4615	0
5	87950543	rs16903275	A	C	7	3.014e-13	0.002015	1.0262	1.0255	0.0048	67.86
18	35185858	rs4799461	A	G	6	3.02e-13	3.02e-13	1.0234	1.0234	0.5344	0
5	87943710	rs13163336	A	C	7	3.022e-13	0.001758	1.0261	1.0254	0.0056	67.19
14	104093521	rs729437	T	C	6	3.028e-13	0.001562	1.0207	1.0194	0.0154	64.37
1	73988045	rs686775	A	G	7	3.034e-13	7.569e-13	0.9799	0.98	0.4179	0.79
5	103959345	rs254045	A	G	7	3.044e-13	1.026e-06	0.9806	0.9822	0.2718	20.68
9	11142732	rs12376448	A	C	5	3.048e-13	3.048e-13	0.9748	0.9748	0.6621	0
3	157986788	rs827090	A	T	7	3.051e-13	0.01502	0.9806	0.9851	0.0113	63.62
11	88886767	rs4309163	A	T	6	3.051e-13	0.0008121	1.02	1.016	0.1155	43.46
14	75252587	rs7154256	T	C	7	3.051e-13	0.0003303	0.9803	0.9829	0.1278	39.55
11	88719052	rs492612	T	C	7	3.059e-13	0.009449	1.0201	1.0156	0.0245	58.62
9	11636127	rs11515058	A	G	5	3.06e-13	5.433e-09	1.025	1.0246	0.3252	13.97
3	44784949	rs2372828	A	G	7	3.063e-13	1.743e-06	0.9805	0.9794	0.1717	33.58
1	197702476	rs16841912	C	G	7	3.067e-13	0.002235	0.976	0.9819	0.1079	42.43
9	11142835	rs12376469	C	G	5	3.07e-13	3.07e-13	1.0259	1.0259	0.6444	0
6	100955752	rs12374612	T	C	7	3.071e-13	3.071e-13	1.0197	1.0197	0.8619	0
7	2103739	rs55810445	T	C	7	3.072e-13	0.0004902	0.9735	0.9732	0.033	56.25
1	197811566	rs10922298	T	C	7	3.073e-13	0.01748	1.0199	1.0151	0.0087	65.06
9	11455955	rs10491952	T	C	6	3.074e-13	8.548e-08	0.9756	0.9763	0.3081	16.4
6	28268452	rs1936365	C	G	7	3.078e-13	0.1236	0.972	0.983	0.0002	77.42
3	44765533	rs725866	A	G	7	3.081e-13	1.923e-06	1.0198	1.021	0.1678	34.09
6	26373086	rs12174623	T	C	6	3.089e-13	0.03483	0.9681	0.9777	0.013	65.38
14	75247746	rs7154845	A	G	7	3.105e-13	0.0003302	0.9803	0.983	0.1306	39.16
2	58111922	rs1533725	T	G	6	3.111e-13	1.429e-09	0.9801	0.9804	0.3435	11.24
5	103946482	rs2112163	T	C	7	3.124e-13	0.0006893	1.0197	1.0164	0.0941	44.55
7	2053747	rs3996325	T	C	7	3.128e-13	8.597e-05	1.0224	1.0215	0.0875	45.6
9	11602884	rs4413878	C	G	5	3.136e-13	1.341e-07	0.9756	0.9761	0.2766	21.66
14	75255115	rs35769520	A	G	7	3.138e-13	0.0002561	1.0201	1.0175	0.1352	38.52
9	37026000	rs3824345	A	T	7	3.148e-13	1.943e-06	0.9797	0.9813	0.2474	23.81
9	11140883	rs7866090	A	G	5	3.155e-13	3.155e-13	1.0258	1.0258	0.6316	0
2	58163178	rs2717026	A	G	7	3.157e-13	3.157e-13	0.9802	0.9802	0.4918	0
3	44588906	rs13099659	C	G	6	3.163e-13	0.0007565	0.979	0.9792	0.0306	59.44
5	87515819	rs396676	A	C	5	3.177e-13	3.177e-13	1.0233	1.0233	0.46	0
9	11500424	rs10959867	A	G	5	3.177e-13	5.818e-09	1.025	1.0246	0.3241	14.15
2	58154915	rs2678874	A	T	6	3.178e-13	5.929e-11	1.0203	1.0201	0.3781	6.02
11	88762042	rs10830201	A	G	6	3.18e-13	0.07036	1.0214	1.0136	0.0071	68.58
3	157953173	rs827125	T	G	7	3.186e-13	0.01742	0.9806	0.9853	0.0101	64.24
14	104080042	rs2403202	C	G	7	3.186e-13	0.001207	1.0207	1.0188	0.0326	56.36
1	73646705	rs12087611	T	C	7	3.187e-13	0.01237	0.9805	0.9848	0.016	61.57
9	11566803	rs10959940	T	C	6	3.193e-13	7.461e-11	0.9756	0.9758	0.3832	5.22
2	22555781	rs12614150	A	G	7	3.199e-13	2.264e-07	1.0197	1.0198	0.2594	22.27
6	27415831	rs6456786	T	C	7	3.209e-13	0.003076	0.9801	0.9848	0.063	49.8
9	11606402	rs72700253	T	C	5	3.21e-13	1.392e-07	0.9756	0.9761	0.2753	21.85
9	11606727	rs10960005	T	C	5	3.211e-13	1.387e-07	0.9756	0.9761	0.2754	21.84
1	73965869	rs10789373	C	G	6	3.214e-13	3.214e-13	0.9799	0.9799	0.5327	0
5	87637449	rs3099437	T	C	7	3.225e-13	0.01322	1.0201	1.0176	0.0026	70.19
9	11606293	rs17817339	A	T	5	3.228e-13	1.396e-07	1.025	1.0245	0.2753	21.85
2	22555721	rs12624092	A	G	7	3.23e-13	2.134e-07	0.9806	0.9806	0.2609	22.08
5	87644310	rs2195613	A	G	7	3.241e-13	0.01345	0.9804	0.9828	0.0023	70.62
2	58160605	rs2717021	A	G	7	3.254e-13	3.254e-13	1.0203	1.0203	0.5175	0
18	50949402	rs13381096	A	C	7	3.255e-13	0.0003335	1.0204	1.0225	0.0348	55.79
9	11568387	rs10959942	A	G	6	3.265e-13	1.752e-10	0.9756	0.9759	0.3766	6.24
6	152250975	rs12154179	A	G	7	3.271e-13	1.126e-05	0.9795	0.9727	0.0116	63.47
3	44312447	rs11130024	A	T	6	3.276e-13	3.276e-13	1.0211	1.0211	0.4453	0
6	26593037	rs34781270	A	G	6	3.279e-13	0.2086	1.0362	1.0191	0.0011	75.44
11	57676251	rs9645687	T	C	7	3.28e-13	3.28e-13	0.9789	0.9789	0.9852	0
3	157948469	rs698991	A	T	7	3.286e-13	0.01802	0.9806	0.9854	0.0098	64.42
3	157947708	rs698990	T	C	7	3.294e-13	0.01805	0.9806	0.9854	0.0098	64.43
6	26372827	rs12174602	T	C	7	3.294e-13	0.03485	0.9682	0.9783	0.0204	59.94
11	88757950	rs7125164	A	C	7	3.295e-13	0.0015	1.0208	1.017	0.1001	43.62
9	11578540	rs10959959	T	C	6	3.297e-13	2.509e-10	0.9756	0.9759	0.3735	6.73
3	49769419	rs62262722	C	G	5	3.299e-13	0.0003103	1.0274	1.0333	0.0161	67.16
12	121298164	rs12580949	A	G	7	3.299e-13	3.299e-13	0.9805	0.9805	0.5927	0
3	49710444	rs13093525	C	G	4	3.31e-13	0.0004488	1.0264	1.0313	0.0064	75.62
3	157950881	rs827123	T	C	7	3.311e-13	0.01669	0.9806	0.9853	0.0109	63.85
4	80204953	rs1542636	A	T	7	3.321e-13	0.0008306	1.0199	1.0212	0.0126	63.01
9	11600635	rs10960000	A	C	5	3.334e-13	3e-07	1.0249	1.0244	0.262	23.9
4	80208634	rs968256	A	C	6	3.335e-13	0.0006854	1.0199	1.0213	0.0112	66.22
1	197544989	rs7523627	A	G	7	3.34e-13	3.34e-13	0.9803	0.9803	0.6327	0
9	11607822	rs10960014	A	G	5	3.343e-13	1.265e-07	0.9757	0.9761	0.2774	21.53
2	58119582	rs2678916	T	G	7	3.346e-13	3.346e-13	1.0203	1.0203	0.6952	0
2	22555303	rs7579809	T	C	7	3.349e-13	1.212e-07	1.0198	1.0197	0.2743	20.35
3	158038442	rs827118	A	G	7	3.36e-13	0.02256	0.9805	0.9856	0.0083	65.29
6	28143118	rs9380064	A	G	7	3.367e-13	0.03269	1.0304	1.0209	0.0127	62.99
9	11453149	rs56116032	A	G	5	3.368e-13	8.284e-07	1.0249	1.024	0.2505	25.64
9	11557876	rs10959930	A	G	6	3.369e-13	4.178e-10	0.9757	0.9759	0.3695	7.34
9	11607294	rs10960008	T	C	5	3.37e-13	2.353e-07	0.9757	0.9761	0.2658	23.32
1	197814823	rs12403425	A	C	7	3.371e-13	0.005181	0.9758	0.9818	0.0797	46.87
11	57675925	rs12360939	T	C	7	3.373e-13	3.373e-13	1.0215	1.0215	0.983	0
10	106764047	rs1997063	T	C	5	3.374e-13	0.009003	1.0242	1.0213	0.0035	74.45
14	75360419	rs4903267	T	G	7	3.387e-13	0.01179	0.9804	0.9852	0.0287	57.41
12	121266453	rs11065283	T	C	7	3.406e-13	3.406e-13	0.9803	0.9803	0.5776	0
2	22554920	rs13431543	T	G	6	3.407e-13	3.313e-07	0.9806	0.9806	0.2366	26.39
11	61569830	rs174546	T	C	7	3.408e-13	1.049e-08	1.0208	1.0223	0.2817	19.4
12	121295104	rs4766980	A	G	7	3.409e-13	3.409e-13	1.0199	1.0199	0.5868	0
9	11144237	rs58982057	T	C	5	3.415e-13	3.415e-13	0.9748	0.9748	0.6573	0
3	44397460	rs7429291	C	G	7	3.417e-13	3.417e-13	0.9792	0.9792	0.6013	0
18	53191406	rs9304439	G	A	3	3.425e-13	0.009649	0.977	0.9683	0.0025	83.31
3	44402063	rs7622109	A	G	7	3.426e-13	3.426e-13	0.9792	0.9792	0.6001	0
9	11445637	rs10959814	A	C	6	3.432e-13	6.046e-07	0.9757	0.9765	0.2758	20.96
18	52750469	rs4309482	A	G	7	3.432e-13	2.823e-06	1.0199	1.0176	0.2626	21.87
2	22554905	rs7576704	A	C	6	3.445e-13	3.274e-07	1.0198	1.0197	0.237	26.33
12	121289155	rs11065292	T	C	7	3.46e-13	3.46e-13	0.9804	0.9804	0.6035	0
9	11608310	rs10960017	T	C	5	3.461e-13	1.005e-07	1.0249	1.0245	0.282	20.82
7	2219966	rs1639906	T	C	7	3.462e-13	3.462e-13	0.9801	0.9801	0.7316	0
10	106763464	rs2902645	A	G	5	3.483e-13	0.01002	1.0242	1.0212	0.003	75.04
3	157951504	rs1724676	T	C	7	3.487e-13	0.01705	1.0198	1.0149	0.0106	64.02
3	157957002	rs699919	A	T	7	3.488e-13	0.01524	0.9806	0.9852	0.0119	63.33
7	2104055	rs11760737	T	C	7	3.491e-13	0.000435	1.0272	1.0278	0.035	55.75
3	44374771	rs2029342	A	T	6	3.502e-13	3.502e-13	0.9792	0.9792	0.4829	0
6	26372427	rs9379863	A	G	7	3.506e-13	0.03431	1.0328	1.0223	0.0204	59.94
9	11608040	rs10960016	A	C	5	3.508e-13	1.014e-07	0.9757	0.9761	0.2819	20.83
9	11607929	rs10960015	T	C	5	3.512e-13	1.014e-07	1.0249	1.0245	0.2819	20.83
11	28608730	rs4378371	C	G	6	3.512e-13	0.0001027	1.0205	1.022	0.0386	57.38
9	11600463	rs10809532	A	G	5	3.519e-13	1.28e-07	1.0249	1.0245	0.2779	21.45
1	73991651	rs1604350	C	G	7	3.524e-13	1.735e-10	0.98	0.9801	0.3771	6.64
6	27852011	rs200980	T	C	4	3.539e-13	0.112	0.9719	0.9822	0.0047	76.86
13	53958378	rs9568846	A	G	7	3.541e-13	0.01349	1.0217	1.019	0.003	69.75
1	197856163	rs10801632	A	T	7	3.547e-13	6.336e-10	0.9797	0.9794	0.3602	8.98
13	53960886	rs1443906	T	G	7	3.554e-13	0.01594	1.0217	1.019	0.002	71.13
9	11607738	rs10960013	T	C	5	3.566e-13	9.447e-08	1.0249	1.0245	0.2834	20.61
3	157948783	rs827122	C	G	7	3.569e-13	0.01784	1.0198	1.0148	0.0101	64.26
2	22555390	rs7593526	A	C	7	3.573e-13	1.931e-07	0.9807	0.9806	0.2642	21.66
9	11562051	rs10959932	A	G	6	3.574e-13	5.784e-10	0.9757	0.976	0.367	7.71
9	11607516	rs10960011	A	G	5	3.574e-13	1.114e-07	0.9757	0.9761	0.2805	21.05
14	41969803	rs1959414	C	G	7	3.583e-13	2.785e-05	0.9798	0.9776	0.0952	44.38
2	22555790	rs12614151	A	G	7	3.588e-13	2.269e-07	1.0197	1.0198	0.2598	22.22
1	73625813	rs7523754	A	T	6	3.591e-13	0.02539	1.0199	1.0137	0.0194	62.88
3	157922724	rs1618377	A	G	7	3.595e-13	0.01772	0.9806	0.9854	0.0102	64.19
9	11608722	rs10960019	A	C	5	3.595e-13	4.627e-08	0.9757	0.9761	0.2956	18.69
7	2103668	rs6461115	A	G	7	3.597e-13	0.001801	1.0231	1.0205	0.0243	58.69
9	11308992	rs2171661	T	C	5	3.611e-13	8.051e-06	0.9753	0.9755	0.1799	36.21
9	11560184	rs1348384	T	C	7	3.611e-13	0.002282	0.978	0.9812	0.036	55.5
13	53761574	rs1322957	T	C	7	3.618e-13	0.001243	0.98	0.9833	0.086	45.84
18	50757261	rs17488580	T	G	5	3.624e-13	0.02218	1.023	1.0239	0.0041	73.86
18	35174836	rs72893192	T	G	7	3.638e-13	1.56e-06	0.9766	0.9777	0.2699	20.93
6	26374274	rs9358937	C	G	7	3.651e-13	0.0377	1.0328	1.022	0.0186	60.57
6	29317177	rs148466862	T	C	7	3.653e-13	0.001539	1.0521	1.0475	0.0815	46.58
9	11605821	rs10960003	T	C	5	3.668e-13	1.713e-07	0.9757	0.9761	0.273	22.22
2	58159852	rs2717020	T	C	7	3.675e-13	3.675e-13	0.9802	0.9802	0.478	0
5	87968953	rs3814424	T	C	7	3.675e-13	0.001569	1.0261	1.0244	0.0126	63.03
6	26372786	rs12176317	A	G	7	3.679e-13	0.03509	1.0328	1.0222	0.0204	59.94
10	106526120	rs79883993	A	G	7	3.679e-13	3.679e-13	0.9754	0.9754	0.5722	0
16	13089059	rs7184718	A	G	6	3.684e-13	1.473e-05	1.0231	1.0238	0.1245	42.11
13	53859873	rs12585957	C	G	6	3.688e-13	0.05525	1.0206	1.0143	0.0011	75.35
6	26375159	rs2073529	A	G	7	3.696e-13	0.04224	1.0328	1.0216	0.0175	61
6	26376103	rs3757138	A	G	7	3.704e-13	0.03795	1.0328	1.022	0.0184	60.64
3	44384991	rs7636230	A	G	7	3.706e-13	3.706e-13	0.9792	0.9792	0.5947	0
3	44406119	rs7613296	A	C	6	3.72e-13	3.72e-13	0.9792	0.9792	0.5145	0
1	37203702	rs507288	A	G	7	3.722e-13	3.722e-13	0.9803	0.9803	0.7411	0
3	44384729	rs7624506	T	C	7	3.73e-13	3.73e-13	1.0212	1.0212	0.5969	0
7	2104063	rs11773643	A	G	7	3.731e-13	0.001536	1.0231	1.0207	0.0271	57.85
3	44340100	rs11717949	A	C	7	3.738e-13	3.738e-13	1.0211	1.0211	0.5021	0
9	11475063	rs56067150	T	G	6	3.741e-13	1.82e-06	1.0249	1.0241	0.2511	24.39
14	42125681	rs1447579	T	C	7	3.742e-13	3.742e-13	1.022	1.022	0.4783	0
9	11160620	rs945001	A	G	6	3.762e-13	3.762e-13	0.98	0.98	0.4986	0
13	53956469	rs9568844	A	C	7	3.774e-13	0.01408	1.0216	1.0188	0.0029	69.86
15	47660070	rs281276	A	G	4	3.776e-13	5.013e-06	0.9692	0.9631	0.1537	42.97
9	11608954	rs10960020	A	G	5	3.777e-13	4.825e-08	0.9757	0.9761	0.2955	18.71
6	26374978	rs2073527	T	C	7	3.778e-13	0.03875	1.0328	1.022	0.0181	60.76
9	11610706	rs62551582	A	G	5	3.787e-13	1.37e-08	1.0249	1.0245	0.314	15.77
12	121309561	rs10774572	A	G	7	3.802e-13	3.802e-13	0.9806	0.9806	0.5772	0
1	72662344	rs61765618	A	T	5	3.812e-13	0.1064	1.0216	1.0135	0.0088	70.52
11	88752128	rs4753212	A	T	7	3.814e-13	0.00172	1.0201	1.0161	0.0867	45.73
2	22556571	rs7583826	T	C	7	3.82e-13	6.235e-07	1.0196	1.0197	0.232	25.78
2	22558016	rs4273252	C	G	6	3.823e-13	5.155e-07	1.0197	1.0197	0.2255	27.9
6	27380897	rs12525266	T	C	7	3.832e-13	0.06871	1.0197	1.0116	0.0067	66.35
2	58148349	rs2465805	T	C	7	3.837e-13	3.837e-13	1.02	1.02	0.5119	0
6	26373150	rs12174631	T	C	7	3.841e-13	0.0358	0.9683	0.9783	0.0198	60.15
1	197788562	rs12125942	T	G	7	3.849e-13	3.42e-06	1.0253	1.0224	0.2712	20.75
10	106764204	rs10400055	A	G	5	3.852e-13	0.009182	1.0243	1.0214	0.0033	74.65
11	57679080	rs10896662	A	G	7	3.86e-13	3.86e-13	0.9789	0.9789	0.984	0
3	49753788	rs11720705	A	G	6	3.864e-13	0.0002702	1.0263	1.0295	0.0196	62.81
9	11561105	rs72700218	T	G	6	3.872e-13	4.745e-10	1.0249	1.0246	0.3691	7.4
9	11606399	rs72700251	T	C	5	3.875e-13	1.366e-07	0.9757	0.9761	0.277	21.6
5	103892988	rs1592756	A	T	7	3.877e-13	0.00146	0.9808	0.984	0.0615	50.08
13	53862161	rs7326087	A	G	7	3.881e-13	0.06261	0.9799	0.9866	0.0019	71.32
14	75259140	rs2287403	T	C	7	3.886e-13	0.0002182	1.02	1.0175	0.1425	37.5
5	87963600	rs1501673	A	G	7	3.887e-13	0.0008944	1.028	1.0303	0.003	69.67
6	26603924	rs35076545	A	C	6	3.891e-13	0.2061	0.9652	0.9812	0.0011	75.27
1	73288601	rs10889993	A	T	7	3.893e-13	0.0475	1.02	1.0137	0.0035	69.14
6	100977940	rs4461738	T	C	7	3.908e-13	3.908e-13	0.9807	0.9807	0.8133	0
18	35174815	rs72893190	A	G	7	3.912e-13	1.603e-06	0.9766	0.9777	0.2701	20.9
1	73279660	rs34750108	A	T	6	3.918e-13	1.377e-06	1.0207	1.0189	0.2848	19.7
9	11449346	rs62550480	T	C	6	3.919e-13	3.484e-07	0.9758	0.9766	0.2853	19.62
2	57961602	rs13011472	C	G	7	3.939e-13	0.0001632	0.9802	0.9819	0.1169	41.11
2	58152537	rs2717013	A	G	7	3.939e-13	3.939e-13	1.0201	1.0201	0.5759	0
11	57640994	rs682503	C	G	7	3.943e-13	3.943e-13	1.0211	1.0211	0.8384	0
10	106764748	rs17118088	A	G	5	3.946e-13	0.009718	0.9764	0.9793	0.0034	74.62
9	11559938	rs1348385	A	G	6	3.951e-13	2.635e-10	0.9757	0.976	0.3744	6.58
11	88694594	rs538945	T	C	7	3.961e-13	0.004287	0.9805	0.9838	0.0313	56.69
1	37200680	rs11576073	A	G	7	3.962e-13	3.962e-13	1.02	1.02	0.9634	0
9	11564041	rs10959937	T	G	6	3.972e-13	4.241e-10	1.0249	1.0246	0.3703	7.22
3	44349865	rs138149132	T	C	7	3.979e-13	3.979e-13	1.0211	1.0211	0.5047	0
2	22556804	rs4277554	T	G	7	3.981e-13	4.748e-07	0.9808	0.9806	0.2392	24.86
3	49769071	rs9870858	T	C	5	3.987e-13	0.0006955	0.9746	0.9717	0.0071	71.58
3	157952210	rs1724677	A	G	6	3.988e-13	0.02489	0.9806	0.9857	0.0052	69.96
9	11611057	rs62551584	A	G	5	3.988e-13	2.789e-08	0.9757	0.9761	0.3038	17.4
11	88716140	rs513762	A	T	7	4.015e-13	0.01063	0.9804	0.9851	0.0253	58.4
1	72856991	rs2613476	A	G	5	4.037e-13	4.037e-13	0.9743	0.9743	0.8693	0
1	73647221	rs10749816	A	G	7	4.046e-13	0.01287	0.9806	0.9849	0.016	61.56
9	11153277	rs1931415	T	C	6	4.052e-13	4.052e-13	1.0202	1.0202	0.4498	0
14	42233384	rs7146404	T	G	7	4.056e-13	4.056e-13	1.02	1.02	0.4989	0
6	26354100	rs67509210	T	G	6	4.059e-13	0.03754	0.9683	0.9779	0.0135	65.17
9	11607188	rs10809535	C	G	7	4.076e-13	0.00093	0.9781	0.9806	0.0542	51.49
7	12279559	rs1548885	C	G	6	4.097e-13	0.01149	1.0214	1.0166	0.0124	65.68
9	11609660	rs10809536	A	T	5	4.099e-13	5.481e-08	1.0249	1.0244	0.2939	18.97
9	37022957	rs874411	C	G	7	4.101e-13	4.898e-07	1.0208	1.0195	0.2871	18.71
9	37007239	rs4878672	C	G	7	4.104e-13	8.079e-09	1.0207	1.0199	0.3463	10.88
2	22556326	rs7599976	T	C	7	4.109e-13	5.118e-07	0.9808	0.9807	0.238	25.01
9	11461549	rs10959831	A	G	6	4.11e-13	1.326e-06	0.9758	0.9766	0.2611	23
13	53752340	rs1322960	A	G	7	4.11e-13	0.001231	0.9801	0.9834	0.0875	45.6
9	11609772	rs10809537	A	G	5	4.121e-13	4.982e-08	1.0249	1.0244	0.2955	18.72
9	11506222	rs62552543	A	C	5	4.142e-13	2.092e-06	0.9758	0.9768	0.23	28.73
9	11609115	rs10960022	A	C	5	4.145e-13	4.69e-08	1.0249	1.0244	0.2965	18.55
9	11610170	rs10809539	A	G	5	4.145e-13	4.733e-08	0.9757	0.9761	0.2963	18.59
9	11609180	rs62551579	A	G	5	4.147e-13	4.771e-08	0.9757	0.9761	0.2962	18.61
11	57650796	rs2509805	T	C	7	4.154e-13	4.154e-13	1.0213	1.0213	0.582	0
9	11514847	rs10809504	A	G	6	4.155e-13	0.0005281	0.9763	0.9788	0.081	48.99
9	11609058	rs10960021	A	T	5	4.155e-13	4.789e-08	0.9757	0.9761	0.2961	18.62
3	44335977	rs73088457	T	C	7	4.188e-13	4.188e-13	0.9794	0.9794	0.5061	0
2	58152280	rs2717012	A	C	7	4.191e-13	4.191e-13	1.0203	1.0203	0.5922	0
2	22555740	rs10210820	A	G	6	4.199e-13	7.635e-07	0.9807	0.9807	0.2175	29.01
11	57676044	rs11229160	T	C	7	4.209e-13	4.209e-13	1.0215	1.0215	0.983	0
3	49661634	rs62262673	T	C	5	4.219e-13	0.0002046	1.0274	1.0335	0.0208	65.44
14	75347041	rs3759741	A	G	7	4.221e-13	0.003244	1.0199	1.0161	0.0596	50.45
2	22569369	rs1995812	A	G	7	4.23e-13	7.181e-05	1.0205	1.0202	0.1139	41.55
6	27412730	rs7754678	T	C	7	4.233e-13	0.006818	0.9802	0.9854	0.0431	53.84
13	53763753	rs2759714	A	G	7	4.234e-13	0.001176	1.0203	1.017	0.0886	45.41
11	88891543	rs4081455	T	C	7	4.239e-13	6.822e-08	0.9807	0.9818	0.3169	14.81
2	22556241	rs7596961	A	T	7	4.24e-13	5.056e-07	0.9808	0.9807	0.2387	24.92
5	103679255	rs168388	A	C	7	4.276e-13	0.004819	1.0207	1.0182	0.0222	59.35
13	53764073	rs2759713	T	C	7	4.28e-13	0.001232	0.9801	0.9833	0.0872	45.64
1	197523791	rs10922252	A	G	7	4.283e-13	4.283e-13	0.9805	0.9805	0.7095	0
11	88937602	rs10830239	T	C	7	4.288e-13	2.026e-06	0.9805	0.9822	0.2727	20.56
3	49751856	rs12715437	T	C	6	4.289e-13	0.0001779	1.0263	1.0298	0.0254	60.92
14	42166514	rs12883547	T	C	6	4.292e-13	5.422e-06	0.9781	0.9792	0.2101	30.02
6	26343057	rs9379850	C	G	7	4.294e-13	8.487e-06	1.0287	1.0271	0.2433	24.33
1	197489357	rs10801609	A	G	7	4.305e-13	4.305e-13	0.9808	0.9808	0.5583	0
11	57679029	rs10896661	A	C	7	4.305e-13	4.305e-13	1.0215	1.0215	0.9839	0
2	22556986	rs4266050	A	G	7	4.306e-13	4.855e-07	1.0197	1.0198	0.242	24.5
9	11448547	rs11793852	T	C	6	4.318e-13	5.097e-07	1.0248	1.024	0.281	20.23
3	44345646	rs1488639	A	T	7	4.329e-13	4.329e-13	0.9794	0.9794	0.5044	0
2	22556424	rs7600069	T	C	7	4.33e-13	4.789e-07	0.9808	0.9807	0.2412	24.61
14	42142621	rs10134330	A	G	4	4.339e-13	5.327e-10	1.0236	1.0232	0.3428	10.04
3	49658084	rs13096480	A	G	5	4.34e-13	0.0002684	1.0261	1.0296	0.0148	67.68
16	13092220	rs4781375	T	C	6	4.347e-13	3.629e-08	1.0226	1.0222	0.3058	16.72
9	11447799	rs10959823	A	C	6	4.348e-13	6.425e-07	1.0248	1.024	0.2764	20.87
14	104077611	rs7157116	T	C	7	4.35e-13	0.001237	0.9799	0.9817	0.0331	56.22
9	11221999	rs1489185	A	G	5	4.351e-13	4.351e-13	1.0244	1.0244	0.5882	0
2	22555149	rs7593206	A	G	7	4.355e-13	1.699e-08	0.9807	0.9807	0.3155	14.99
2	22556981	rs4481018	T	C	7	4.356e-13	4.941e-07	1.0197	1.0198	0.2413	24.59
22	41458997	rs35060074	A	C	4	4.361e-13	0.002112	0.9765	0.9789	0.0889	53.98
1	73232039	rs7415357	C	G	7	4.37e-13	2.837e-12	0.974	0.974	0.4135	1.44
9	11611379	rs62551585	A	G	5	4.37e-13	2.611e-08	0.9758	0.9761	0.3056	17.11
9	11611655	rs11787535	A	G	5	4.373e-13	2.631e-08	0.9758	0.9761	0.3055	17.13
9	11610675	rs62551580	C	G	5	4.378e-13	2.65e-08	0.9758	0.9761	0.3054	17.15
11	88840925	rs1942496	A	G	7	4.382e-13	0.000115	0.9803	0.9832	0.1816	32.28
5	87963761	rs1501672	A	G	7	4.386e-13	0.0008851	0.9728	0.9708	0.0034	69.22
5	87685500	rs6452785	T	C	6	4.408e-13	0.0004742	1.0209	1.0197	0.11	44.3
6	100984400	rs10457809	T	C	6	4.415e-13	4.415e-13	1.0198	1.0198	0.7307	0
3	49737323	rs11130217	A	G	6	4.418e-13	0.0001874	1.0261	1.0298	0.0246	61.15
1	197459895	rs1833463	T	G	7	4.422e-13	4.422e-13	0.9807	0.9807	0.6491	0
1	73229208	rs17615090	A	G	7	4.424e-13	1.27e-11	1.0269	1.0268	0.4049	2.68
1	197744098	rs117405403	C	G	7	4.436e-13	2.806e-07	1.0199	1.0186	0.2935	17.87
14	42169777	rs10141927	T	G	6	4.438e-13	4.438e-13	1.0219	1.0219	0.536	0
18	52391708	rs8089474	A	G	7	4.438e-13	5.709e-08	1.024	1.0244	0.2598	22.22
3	49754970	rs7628207	T	C	6	4.445e-13	0.0005293	1.026	1.029	0.014	64.95
13	53861091	rs9591504	T	G	7	4.446e-13	0.06045	0.9799	0.9864	0.002	71.19
14	75367740	rs1799900	A	G	7	4.446e-13	0.0143	0.9805	0.9855	0.0263	58.1
13	53942657	rs7337692	T	C	7	4.462e-13	0.008166	1.0216	1.0195	0.0057	67.06
6	152202621	rs9340850	G	GT	3	4.463e-13	7.626e-05	0.9667	0.9663	0.0678	62.83
18	52509833	rs58243949	T	C	7	4.469e-13	2.524e-05	0.9768	0.9785	0.175	33.14
11	88732591	rs4517513	T	C	6	4.474e-13	0.01848	1.0201	1.0135	0.042	56.59
9	11495720	rs17189174	A	T	5	4.483e-13	1.986e-08	1.0248	1.0243	0.3113	16.22
2	58160138	rs2678885	T	G	7	4.504e-13	4.504e-13	0.9802	0.9802	0.5064	0
6	26371679	rs12173854	A	G	6	4.506e-13	0.03521	1.0327	1.0226	0.0138	65.05
3	44385502	rs11706775	T	C	7	4.514e-13	4.514e-13	0.9793	0.9793	0.6068	0
1	197777147	rs4915564	T	C	7	4.522e-13	0.0004961	0.9805	0.9836	0.1091	42.26
3	44413829	rs7617320	A	G	7	4.528e-13	4.528e-13	1.0211	1.0211	0.5994	0
3	157941876	rs699921	A	G	7	4.541e-13	0.02994	0.9808	0.986	0.0052	67.48
5	103892460	rs2193933	C	G	7	4.555e-13	0.003284	0.9809	0.9846	0.0462	53.14
9	11459140	rs10959825	A	G	6	4.564e-13	1.073e-06	1.0248	1.0239	0.2663	22.28
2	58165694	rs2717030	T	C	7	4.567e-13	4.567e-13	0.9803	0.9803	0.4921	0
7	1937261	rs10267593	A	G	7	4.571e-13	0.03819	0.9758	0.9803	0.0002	77.58
16	13097084	rs11641597	T	G	7	4.581e-13	6.721e-06	1.0231	1.0236	0.1778	32.77
9	11673648	rs62553389	A	G	5	4.613e-13	1.74e-05	0.976	0.9758	0.1511	40.53
11	61571478	rs174550	T	C	7	4.624e-13	9.855e-09	0.9797	0.9784	0.2901	18.32
9	11350783	rs10809433	C	G	6	4.629e-13	1.628e-06	0.9751	0.9756	0.2513	24.36
18	52751297	rs35360904	T	G	7	4.63e-13	4.097e-05	1.0198	1.0168	0.2057	29.16
11	61557826	rs102274	T	C	7	4.635e-13	1.6e-08	0.9797	0.9783	0.2789	19.77
6	26373678	rs9393713	A	G	7	4.656e-13	0.03803	0.9684	0.9785	0.0192	60.36
9	11610677	rs62551581	A	C	5	4.656e-13	9.35e-09	1.0248	1.0245	0.3208	14.68
11	88703390	rs561512	T	C	7	4.666e-13	0.006224	1.0198	1.0156	0.0366	55.34
3	44267406	rs73086516	T	C	7	4.675e-13	4.675e-13	1.021	1.021	0.5082	0
18	52752700	rs4801131	T	C	7	4.675e-13	2.267e-05	0.9805	0.9833	0.2203	27.28
6	27396658	rs2893916	A	C	7	4.694e-13	0.07213	1.0197	1.0115	0.0067	66.33
10	106529451	rs17185757	T	C	7	4.7e-13	4.7e-13	0.9756	0.9756	0.4847	0
9	11616820	rs10960024	C	G	6	4.702e-13	1.193e-07	0.9762	0.9764	0.2853	19.63
6	27378373	rs4711150	T	C	7	4.709e-13	0.08631	1.0201	1.0118	0.0026	70.29
12	121225526	rs3901854	T	C	7	4.712e-13	4.712e-13	1.0199	1.0199	0.5647	0
6	26375854	rs9379871	C	G	7	4.716e-13	0.03177	1.0325	1.0223	0.0232	59.02
3	44328109	rs6801972	A	G	7	4.717e-13	4.717e-13	0.9794	0.9794	0.5232	0
11	61593005	rs174567	A	G	6	4.727e-13	4.727e-13	0.98	0.98	0.4508	0
12	121210220	rs1467283	C	G	7	4.731e-13	4.731e-13	1.0199	1.0199	0.582	0
6	27395764	rs6926142	T	C	7	4.741e-13	0.06884	0.9807	0.9885	0.0071	66.08
1	73227032	rs7542932	A	C	7	4.795e-13	8.828e-11	0.9739	0.9739	0.3916	4.6
16	13088905	rs11646847	T	C	5	4.804e-13	3.37e-06	0.977	0.9769	0.2141	31.11
14	75355203	rs8010840	T	C	7	4.815e-13	0.01066	1.0199	1.0151	0.0309	56.81
18	52750688	rs11874716	T	G	7	4.839e-13	3.45e-05	1.0198	1.0168	0.2104	28.55
6	100981200	rs2398132	A	C	7	4.841e-13	4.841e-13	0.9807	0.9807	0.8134	0
14	42136770	rs8009481	T	C	7	4.86e-13	4.86e-13	0.9787	0.9787	0.4678	0
3	49673662	rs62262675	A	G	5	4.867e-13	0.0002092	0.9734	0.9677	0.0207	65.49
6	100988939	rs11155496	T	C	7	4.869e-13	4.869e-13	0.9807	0.9807	0.808	0
14	104162263	rs861544	A	G	7	4.883e-13	0.001311	1.0211	1.0215	0.0079	65.55
3	49665390	rs2131108	A	G	5	4.89e-13	0.0002725	0.9746	0.9713	0.0151	67.53
9	36988851	rs7850976	T	C	7	4.891e-13	8.281e-05	0.9809	0.9831	0.1581	35.39
3	44281718	rs1463683	T	C	7	4.896e-13	4.896e-13	0.9796	0.9796	0.5129	0
5	87545318	rs3099439	T	C	7	4.896e-13	0.03765	0.9805	0.9833	0.0001	78
9	11616822	rs10960025	T	C	6	4.897e-13	1.239e-07	1.0241	1.0239	0.2864	19.47
3	157956642	rs1070894	A	G	7	4.941e-13	0.02535	1.0196	1.0143	0.0067	66.33
22	41753603	rs11090045	A	G	6	4.946e-13	2.827e-05	1.0221	1.0258	0.066	51.67
14	42115666	rs853239	T	C	7	4.948e-13	1.156e-12	0.9783	0.9784	0.4187	0.66
3	49679072	rs2329021	A	G	5	4.958e-13	0.0002708	0.9747	0.9714	0.015	67.6
3	49680973	rs10452032	A	G	5	4.968e-13	0.0002659	0.9747	0.9714	0.0151	67.53
9	36989004	rs7854114	T	C	7	4.968e-13	7.544e-06	0.9809	0.9825	0.2198	27.34
14	104077897	rs4318144	A	G	7	5.002e-13	0.002255	0.9799	0.9821	0.0229	59.13
6	27412386	rs7772160	T	C	7	5.009e-13	0.05809	1.0197	1.0119	0.0079	65.56
2	58237405	rs4672228	T	C	6	5.016e-13	5.016e-13	0.9801	0.9801	0.7488	0
18	50728987	rs11662175	T	C	7	5.016e-13	0.0005846	0.9806	0.9805	0.0347	55.83
9	11217308	rs11791453	C	G	5	5.019e-13	5.019e-13	1.0244	1.0244	0.6254	0
9	11553208	rs10809514	A	G	7	5.032e-13	0.0005333	1.023	1.0201	0.1009	43.49
6	100967531	rs17303769	A	G	7	5.037e-13	5.037e-13	1.0195	1.0195	0.8362	0
13	53757567	rs1555550	T	C	7	5.042e-13	0.001385	1.0203	1.0169	0.0827	46.38
12	121264415	rs11065282	T	G	7	5.054e-13	5.054e-13	1.0199	1.0199	0.6061	0
3	49653378	rs4855849	A	G	5	5.072e-13	0.0002622	1.0262	1.0297	0.0153	67.48
3	49653457	rs4855848	T	C	5	5.075e-13	0.0002622	0.9744	0.9712	0.0153	67.48
16	13086810	rs11642141	T	C	7	5.089e-13	4.96e-06	1.0231	1.0233	0.1945	30.6
13	53745568	rs1951725	T	G	7	5.102e-13	0.001388	1.0202	1.0169	0.0842	46.13
7	12278437	rs6969722	A	G	7	5.113e-13	0.01253	1.0212	1.0161	0.0176	60.96
11	88752567	rs4370938	C	G	7	5.114e-13	0.005705	0.9803	0.9847	0.0486	52.64
2	22568238	rs12614708	A	C	7	5.119e-13	0.0001738	1.0204	1.02	0.0904	45.14
1	197465740	rs55732056	C	G	7	5.133e-13	5.133e-13	1.0198	1.0198	0.7375	0
18	52751708	rs12969453	A	G	7	5.139e-13	4.832e-05	1.0198	1.0167	0.2026	29.55
22	41471066	rs4822000	T	C	7	5.143e-13	0.0004914	0.98	0.9819	0.0716	48.26
9	11611983	rs11789614	T	C	5	5.144e-13	2.443e-08	1.0248	1.0244	0.3079	16.76
14	104074810	rs8021368	A	G	7	5.148e-13	0.002311	1.0205	1.0184	0.0214	59.62
7	1888054	rs11766945	A	G	7	5.17e-13	0.001201	0.9769	0.9781	0.0192	60.36
1	197701376	rs2488398	C	G	7	5.176e-13	0.002391	0.9765	0.9825	0.0998	43.67
3	157926346	rs827148	A	G	7	5.177e-13	0.03104	1.0196	1.0141	0.0051	67.58
11	88828356	rs10830208	T	C	7	5.178e-13	5.218e-05	1.02	1.0173	0.2044	29.32
2	22555165	rs7595987	T	C	7	5.183e-13	2.736e-08	0.9807	0.9807	0.3077	16.02
3	49825326	rs9851651	A	C	6	5.19e-13	0.0002273	1.0263	1.0302	0.0212	62.25
3	44754177	rs6771160	C	G	7	5.192e-13	2.859e-06	1.0197	1.0206	0.1713	33.63
5	87513775	rs357513	T	C	6	5.194e-13	4.184e-07	0.9777	0.9787	0.287	19.39
22	41664539	rs5758274	A	G	7	5.21e-13	0.001372	0.9797	0.9793	0.0085	65.14
3	49683526	rs4855846	A	G	5	5.239e-13	0.0002801	0.9748	0.9715	0.0146	67.73
6	27441723	rs149866169	A	T	4	5.24e-13	0.642	0.9654	0.9913	0	87.46
1	197485094	rs10494756	A	G	7	5.279e-13	5.279e-13	0.9809	0.9809	0.5537	0
3	44625624	rs6441858	T	C	6	5.287e-13	0.00295	0.9793	0.9802	0.0134	65.2
12	121221628	rs7137504	T	C	7	5.293e-13	5.293e-13	1.0199	1.0199	0.5604	0
1	197701279	rs2488397	C	G	7	5.295e-13	0.002436	0.9765	0.9825	0.0996	43.69
1	197808778	rs17642632	A	G	7	5.299e-13	0.001412	1.0255	1.0203	0.1218	40.4
14	104009939	rs2403193	T	C	7	5.299e-13	0.002792	1.0213	1.0174	0.0488	52.61
6	27377668	rs12525255	T	C	7	5.303e-13	0.07863	0.9803	0.9882	0.0032	69.51
7	12277020	rs12699335	T	C	7	5.32e-13	0.01301	0.9792	0.9843	0.0174	61.03
2	22564293	rs2339515	T	G	7	5.336e-13	0.0001913	1.0205	1.0201	0.0869	45.7
10	106533686	rs11593349	C	G	7	5.356e-13	5.356e-13	0.9757	0.9757	0.636	0
3	49681704	rs6446286	A	G	5	5.362e-13	0.000269	1.0259	1.0294	0.0147	67.69
5	87943345	rs13162708	T	C	7	5.381e-13	0.0009474	1.0275	1.0296	0.0031	69.57
3	44300836	rs1565207	T	C	7	5.383e-13	5.383e-13	1.0209	1.0209	0.5199	0
3	49675875	rs9830730	C	G	5	5.392e-13	0.0002834	0.9747	0.9714	0.0148	67.67
3	158009477	rs13066362	A	G	7	5.393e-13	0.05098	0.9804	0.9873	0.0063	66.64
6	100978351	rs2001102	T	C	7	5.406e-13	5.406e-13	1.0196	1.0196	0.817	0
3	49745235	rs11709734	A	G	6	5.409e-13	0.0004674	0.9748	0.9719	0.0157	64.27
3	49671224	rs1586827	T	C	5	5.414e-13	0.0002851	1.026	1.0295	0.0148	67.66
6	100978570	rs12660725	T	C	7	5.432e-13	5.432e-13	1.0196	1.0196	0.8155	0
14	104167075	rs861537	T	C	7	5.44e-13	0.0009804	1.0211	1.0217	0.0101	64.28
3	49687043	rs4855845	T	C	5	5.445e-13	0.0003032	1.0259	1.0293	0.0142	67.91
10	106526734	rs61867287	A	T	7	5.457e-13	5.457e-13	1.0251	1.0251	0.6267	0
9	11396033	rs1154692	T	C	6	5.48e-13	0.0002184	0.9761	0.9781	0.1111	44.13
3	49685592	rs1078341	A	G	5	5.499e-13	0.0002764	1.0259	1.0294	0.015	67.6
6	27376910	rs6938943	A	G	7	5.525e-13	0.08337	1.0201	1.0119	0.0029	69.89
5	87659980	rs4916907	T	G	5	5.531e-13	8.574e-05	0.9767	0.9787	0.1637	38.63
6	26354247	rs9366653	A	G	7	5.562e-13	0.04077	0.9684	0.9787	0.02	60.1
2	22555139	rs7593204	A	G	6	5.576e-13	1.094e-07	0.9807	0.9808	0.2679	22.06
9	11355275	rs10491953	A	C	6	5.58e-13	1.499e-06	0.9752	0.9756	0.2544	23.93
14	75341139	rs11159106	A	G	7	5.585e-13	0.007894	0.9806	0.9849	0.0382	54.97
14	75359670	rs2230237	A	G	7	5.614e-13	0.01116	0.9806	0.9852	0.031	56.76
14	104075712	rs61995761	T	C	7	5.616e-13	0.001816	0.98	0.9819	0.0259	58.21
10	106511355	rs61867285	A	G	7	5.622e-13	5.622e-13	0.9752	0.9752	0.6666	0
3	157984210	rs827095	A	T	7	5.634e-13	0.01813	0.9808	0.986	0.0139	62.44
22	41710034	rs6002328	T	C	7	5.634e-13	0.00625	0.9796	0.979	0.0011	72.98
9	11140428	rs7865888	C	G	5	5.673e-13	5.673e-13	0.9751	0.9751	0.4592	0
11	88838984	rs10830209	A	G	7	5.681e-13	9.974e-05	1.02	1.0171	0.1872	31.55
10	106506283	rs11594644	A	G	7	5.685e-13	5.685e-13	0.9751	0.9751	0.6656	0
6	26370572	rs34878490	T	C	7	5.692e-13	0.03162	0.9685	0.9781	0.0228	59.17
11	57661032	rs589914	A	G	7	5.698e-13	5.698e-13	1.0211	1.0211	0.813	0
22	41085969	rs80533	A	G	7	5.724e-13	7.478e-05	1.0246	1.0291	0.057	50.95
5	103917304	rs35207728	A	G	4	5.736e-13	0.02741	1.0207	1.0146	0.027	67.32
3	157941909	rs827807	A	C	7	5.743e-13	0.02987	0.9808	0.9861	0.0054	67.31
5	103917300	rs35792668	A	G	4	5.743e-13	0.02741	1.0207	1.0146	0.027	67.32
11	88933250	rs574028	T	C	7	5.757e-13	9.184e-06	1.0197	1.0177	0.2411	24.61
9	11152340	rs1931413	A	G	5	5.758e-13	5.758e-13	0.9792	0.9792	0.4842	0
3	44303287	rs6797417	T	C	7	5.76e-13	5.76e-13	0.9795	0.9795	0.5242	0
14	75365062	rs2080087	A	G	7	5.763e-13	0.01107	1.0198	1.015	0.0319	56.53
6	27839746	rs200956	T	C	7	5.766e-13	0.1639	1.0269	1.0145	0.0002	76.8
2	22556777	rs4552217	A	C	6	5.787e-13	1.352e-06	0.9809	0.9808	0.2023	31.09
6	26563864	rs72844462	A	C	6	5.79e-13	0.205	1.0358	1.0188	0.0015	74.42
6	26369587	rs9358935	A	G	7	5.803e-13	0.03229	1.0325	1.0223	0.0228	59.16
11	61570783	rs174547	T	C	7	5.827e-13	2.027e-08	0.9798	0.9783	0.2758	20.16
14	75368508	rs2853779	A	G	7	5.827e-13	0.01228	0.9806	0.9854	0.0298	57.1
9	11225712	rs1931397	T	C	5	5.838e-13	5.838e-13	1.0247	1.0247	0.5168	0
1	197488569	rs10922244	T	C	7	5.857e-13	5.857e-13	1.0196	1.0196	0.5728	0
6	26549212	rs34246779	A	G	6	5.864e-13	0.2068	0.9655	0.9816	0.0016	74.36
6	26369549	rs9379859	T	C	7	5.867e-13	0.03169	0.9686	0.9782	0.0229	59.12
7	12247330	rs6460894	T	C	7	5.867e-13	0.01578	0.9795	0.9845	0.0182	60.72
6	26355094	rs35934643	A	G	6	5.869e-13	0.04768	0.9685	0.9788	0.0112	66.25
9	11350888	rs10959736	T	C	6	5.892e-13	3.363e-06	1.0254	1.0249	0.2374	26.27
9	11187013	rs12380100	A	G	5	5.9e-13	5.9e-13	0.9754	0.9754	0.7698	0
1	73234829	rs2422286	A	G	7	5.914e-13	5.914e-13	0.9741	0.9741	0.4283	0
6	26371000	rs9393712	C	G	7	5.916e-13	0.0337	0.9686	0.9784	0.0224	59.28
3	49667691	rs9883000	T	C	5	5.931e-13	0.0003203	1.026	1.0294	0.014	67.98
9	11703866	rs55833444	A	C	5	5.933e-13	8.948e-05	0.9759	0.9754	0.0965	49.16
12	121222411	rs3213570	C	G	7	5.941e-13	5.941e-13	0.9806	0.9806	0.5606	0
6	26375658	rs9348716	A	G	7	5.944e-13	0.04218	0.9683	0.9787	0.0171	61.13
6	152260668	rs4583998	A	G	7	5.973e-13	1.85e-05	1.0207	1.0275	0.0112	63.68
11	88690814	rs546980	A	T	7	5.982e-13	0.005033	1.0195	1.0158	0.031	56.77
6	26370657	rs9358936	A	G	7	6.008e-13	0.03408	1.0325	1.0221	0.0222	59.34
10	106540656	rs962908	T	C	7	6.02e-13	1.234e-08	1.0227	1.0239	0.3073	16.08
3	49739507	rs1491985	C	G	6	6.033e-13	0.0004287	0.9748	0.9719	0.0167	63.87
10	106616640	rs2491383	T	G	5	6.036e-13	0.09459	1.0211	1.0129	0.0064	72
6	26550144	rs72845428	T	C	6	6.046e-13	0.2077	0.9655	0.9816	0.0015	74.42
11	57668941	rs10896656	C	G	7	6.089e-13	6.089e-13	0.9793	0.9793	0.9763	0
7	2096255	rs55893771	T	C	7	6.096e-13	0.0002097	0.9735	0.9739	0.0707	48.42
5	124245633	rs13180906	T	C	7	6.132e-13	6.884e-11	1.0203	1.021	0.378	6.51
18	52747871	rs4131791	T	C	6	6.141e-13	0.0003435	0.9806	0.9844	0.1396	39.88
9	36989054	rs4880048	T	C	7	6.145e-13	3.075e-05	1.0194	1.0173	0.1879	31.45
6	26375243	rs2073530	T	C	7	6.176e-13	0.03692	1.0327	1.0221	0.019	60.44
14	104077511	rs7155511	A	G	7	6.186e-13	0.002339	0.98	0.9822	0.0247	58.57
9	11156999	rs10117447	A	C	4	6.192e-13	6.192e-13	0.9791	0.9791	0.4432	0
14	104073551	rs745079	A	G	7	6.227e-13	0.001949	1.0204	1.0182	0.0267	57.96
5	87945377	rs13173305	A	G	7	6.231e-13	0.0009008	0.9731	0.9712	0.0034	69.21
1	73239860	rs17615203	C	G	7	6.273e-13	6.273e-13	0.974	0.974	0.5107	0
11	61552680	rs174537	T	G	7	6.274e-13	3.891e-08	1.0206	1.0224	0.2574	22.53
9	11544925	rs62553735	T	C	5	6.282e-13	6.282e-13	0.9751	0.9751	0.5394	0
14	41973343	rs9285572	T	C	7	6.289e-13	1.271e-06	0.9801	0.9792	0.2153	27.93
11	88910589	rs5021654	C	G	7	6.307e-13	6.307e-13	1.02	1.02	0.7376	0
11	88701202	rs677483	A	G	7	6.31e-13	0.009106	1.0197	1.0153	0.0269	57.9
9	11179452	rs10959585	T	G	5	6.322e-13	6.322e-13	0.9754	0.9754	0.7624	0
3	49834571	rs6809879	A	G	6	6.328e-13	0.0008368	0.9745	0.9708	0.0079	68.05
16	13099953	rs12918632	T	G	6	6.337e-13	2.43e-05	0.9775	0.9767	0.1158	43.42
3	49812866	rs7613603	T	C	6	6.34e-13	0.0003532	1.0261	1.0298	0.018	63.36
3	158017965	rs1526193	A	G	6	6.341e-13	0.03475	0.9807	0.9865	0.0045	70.63
9	11155468	rs10959573	T	C	6	6.359e-13	6.359e-13	0.9803	0.9803	0.4374	0
6	26356853	rs71557332	T	C	7	6.368e-13	0.04787	0.9686	0.9792	0.0164	61.42
6	26370474	rs35307327	T	C	7	6.383e-13	0.03323	0.9686	0.9783	0.0229	59.14
6	27376001	rs2064219	A	G	7	6.385e-13	0.1372	1.0203	1.0109	0.001	73.35
6	27433029	rs34613987	T	C	4	6.398e-13	0.6442	0.9657	0.9914	0	87.46
3	157944655	rs698989	A	G	7	6.399e-13	0.03025	1.0195	1.0141	0.0054	67.29
9	11316555	rs55908198	T	C	6	6.402e-13	6.069e-06	0.9754	0.9759	0.2295	27.35
2	58111064	rs6720288	A	G	7	6.416e-13	1.802e-08	0.9805	0.9811	0.3289	13.21
6	26370365	rs34436535	C	G	7	6.434e-13	0.03321	0.9686	0.9783	0.0228	59.16
5	87630769	rs247910	A	G	6	6.439e-13	0.03723	0.9804	0.9846	0.0019	73.68
1	197781198	rs12134279	T	C	7	6.441e-13	0.0008781	0.9763	0.9814	0.1422	37.55
18	52752017	rs12966547	A	G	7	6.443e-13	7.999e-05	0.9807	0.9838	0.1918	30.96
16	13099919	rs12931202	A	G	7	6.46e-13	6.155e-06	1.023	1.0235	0.1833	32.06
1	197482265	rs2287537	A	G	7	6.464e-13	6.464e-13	0.9809	0.9809	0.5678	0
16	13100021	rs34718550	T	C	6	6.492e-13	2.373e-05	0.9775	0.9767	0.1174	43.17
1	197595569	rs4316387	T	C	7	6.504e-13	0.0004521	0.9768	0.9816	0.1575	35.47
6	26366836	rs9379856	A	C	7	6.513e-13	0.0352	1.0324	1.022	0.0217	59.51
6	26364930	rs9379855	T	C	7	6.522e-13	0.04524	1.0324	1.0212	0.0183	60.7
14	104072541	rs4383078	A	G	7	6.535e-13	0.002344	0.98	0.9821	0.0229	59.14
14	104114961	rs10047805	A	T	5	6.543e-13	0.002881	1.0221	1.0238	0.0046	73.44
6	26454956	rs66757203	T	C	6	6.574e-13	0.1972	0.9659	0.9817	0.0019	73.67
3	157926792	rs862351	A	G	7	6.576e-13	0.03453	0.9809	0.9863	0.0045	68.1
1	197546093	rs1998711	A	T	7	6.58e-13	1.963e-08	0.9807	0.9818	0.3443	11.15
9	11306553	rs10959711	A	G	5	6.595e-13	6.559e-06	0.9754	0.9762	0.208	32.02
3	44380208	rs11130025	A	C	7	6.612e-13	6.612e-13	1.021	1.021	0.581	0
3	158015635	rs1730045	A	G	7	6.614e-13	0.02894	0.9808	0.9866	0.0084	65.24
11	28642561	rs10767735	C	G	7	6.621e-13	1.215e-06	0.9804	0.9797	0.1961	30.39
6	26370659	rs9393711	T	C	7	6.631e-13	0.03109	0.9686	0.9782	0.0244	58.67
3	157941774	rs699922	T	C	7	6.641e-13	0.03339	0.9809	0.9862	0.0047	67.94
11	57668479	rs12798206	T	G	7	6.646e-13	6.646e-13	0.9793	0.9793	0.9761	0
3	158018165	rs1526191	A	G	7	6.647e-13	0.02891	1.0196	1.0136	0.0091	64.83
1	8476428	rs159960	A	G	7	6.668e-13	2.21e-07	1.02	1.0202	0.2761	20.13
3	49847642	rs1799844	A	G	6	6.681e-13	0.0001058	1.0269	1.0333	0.0258	60.78
14	104089459	rs4906348	T	C	7	6.686e-13	0.002452	1.0205	1.0182	0.0218	59.47
3	44259236	rs1873048	T	C	7	6.689e-13	1.078e-11	0.9808	0.9806	0.4004	3.34
3	158016997	rs1730007	T	C	7	6.726e-13	0.02975	0.9809	0.9866	0.0081	65.38
9	11607421	rs10960010	A	G	5	6.727e-13	8.824e-08	0.976	0.9763	0.2895	19.66
9	11607418	rs10960009	T	C	5	6.753e-13	8.874e-08	1.0246	1.0242	0.2895	19.66
9	37015806	rs59745018	A	T	7	6.77e-13	1.668e-08	0.9798	0.9805	0.3404	11.68
9	37015805	rs60309871	T	G	7	6.775e-13	1.687e-08	1.0206	1.0199	0.3403	11.7
9	11608573	rs10960018	T	C	5	6.782e-13	6.864e-08	1.0246	1.0242	0.2939	18.96
3	44293800	rs4615049	A	G	7	6.811e-13	6.811e-13	1.0209	1.0209	0.4407	0
3	158018030	rs1526192	A	G	7	6.817e-13	0.03018	0.9808	0.9866	0.0086	65.08
6	26357278	rs9379852	A	G	7	6.83e-13	0.04472	1.0324	1.0214	0.0176	60.96
6	26375256	rs2073531	A	G	7	6.854e-13	0.04139	1.0326	1.0218	0.0175	61
1	8431607	rs3795310	T	C	7	6.862e-13	2.807e-06	1.0199	1.02	0.2113	28.44
11	113358211	rs4482060	A	T	7	6.873e-13	0.0001022	1.0198	1.018	0.1511	36.33
18	50507006	rs11663596	T	C	7	6.905e-13	6.905e-13	0.9798	0.9798	0.555	0
6	26363755	rs9358934	C	G	7	6.912e-13	0.04837	0.9687	0.9794	0.0169	61.21
3	157892187	rs1581412	A	G	7	6.928e-13	0.02924	1.0195	1.0141	0.0062	66.7
9	11193902	rs72694296	A	T	5	6.941e-13	6.941e-13	1.025	1.025	0.7783	0
6	26468326	rs3734542	A	G	5	6.947e-13	0.07855	0.9656	0.9773	0.0063	72.12
3	44260995	rs6771365	A	T	7	6.952e-13	2.236e-12	0.9796	0.9796	0.4159	1.08
3	157940395	rs827806	C	G	6	6.952e-13	0.04133	0.9809	0.9864	0.0025	72.74
3	157891416	rs4679823	T	C	7	6.957e-13	0.02927	0.9809	0.9861	0.0062	66.69
6	26364628	rs9357006	A	C	7	6.984e-13	0.04138	1.0324	1.0215	0.0194	60.31
1	197562511	rs12141028	A	G	6	6.995e-13	2.856e-05	0.9759	0.9787	0.2629	22.75
3	157892378	rs1589528	T	C	7	7.002e-13	0.02934	1.0195	1.0141	0.0061	66.74
6	26367654	rs9379857	C	G	7	7.037e-13	0.03583	0.9686	0.9785	0.0212	59.68
14	42237790	rs4904787	T	G	7	7.042e-13	7.042e-13	1.0198	1.0198	0.5055	0
11	57641883	rs7117205	T	C	7	7.07e-13	7.07e-13	0.9793	0.9793	0.7362	0
12	121302104	rs35600816	A	G	6	7.07e-13	7.07e-13	1.0198	1.0198	0.4763	0
5	87678585	rs1430205	T	C	7	7.072e-13	0.01791	1.0196	1.0169	0.0018	71.41
3	44288603	rs35540759	A	C	7	7.09e-13	2.87e-12	0.9796	0.9796	0.4143	1.31
6	27410220	rs10807023	A	G	7	7.09e-13	0.01476	1.02	1.014	0.0275	57.74
3	157936228	rs699924	A	T	7	7.092e-13	0.03475	0.9809	0.9863	0.0044	68.15
3	158003716	rs9838399	A	T	7	7.098e-13	0.02922	0.9808	0.9866	0.0083	65.29
11	57642617	rs11601320	T	C	7	7.098e-13	7.098e-13	0.9793	0.9793	0.7442	0
9	11188613	rs72694290	T	G	5	7.105e-13	7.105e-13	0.9755	0.9755	0.7686	0
3	157973215	rs7636974	C	G	7	7.106e-13	0.03521	0.9808	0.9868	0.0071	66.08
1	197822994	rs12145083	A	T	7	7.12e-13	0.004624	0.9757	0.9816	0.0885	45.44
11	57667222	rs12790660	T	C	7	7.128e-13	7.128e-13	0.9793	0.9793	0.9778	0
2	22568650	rs7608960	A	C	5	7.132e-13	1.032e-10	1.0199	1.0197	0.3695	6.53
7	2104951	rs4721359	A	G	7	7.154e-13	0.001349	1.0221	1.0192	0.042	54.09
11	113267218	rs10891547	A	C	7	7.166e-13	7.166e-13	0.9806	0.9806	0.7275	0
14	42243781	rs1992851	A	G	6	7.221e-13	2.455e-11	0.9806	0.9807	0.3924	3.78
2	22562609	rs12620364	A	G	7	7.228e-13	0.0002073	1.0204	1.02	0.0866	45.75
14	104072724	rs4444269	C	G	7	7.231e-13	0.003023	1.0203	1.018	0.0201	60.06
3	157924373	rs852110	A	G	7	7.235e-13	0.03399	1.0194	1.0139	0.0047	67.88
3	157927899	rs1729997	T	C	7	7.238e-13	0.03428	0.9809	0.9863	0.0046	67.96
11	113267259	rs10891548	A	G	7	7.242e-13	7.242e-13	0.9806	0.9806	0.7249	0
3	157927650	rs1730100	T	G	7	7.245e-13	0.0343	1.0194	1.0139	0.0046	67.97
3	158017859	rs1526194	T	C	7	7.252e-13	0.03061	0.9809	0.9867	0.0081	65.41
6	26569135	rs36162392	T	C	6	7.262e-13	0.224	1.0357	1.018	0.0017	74.05
9	11587493	rs10959973	T	C	5	7.263e-13	2.331e-09	0.976	0.9763	0.3412	11.33
5	124257374	rs1026009	A	G	7	7.272e-13	7.272e-13	1.0199	1.0199	0.4634	0
1	197853469	rs7537889	A	C	7	7.283e-13	9.248e-09	1.0205	1.0207	0.3311	12.93
1	73623390	rs11210147	A	T	6	7.292e-13	0.02283	1.0196	1.0138	0.0223	61.89
5	87607309	rs150004038	A	G	6	7.292e-13	0.04045	0.9804	0.9848	0.002	73.58
2	22553120	rs11889100	T	C	7	7.305e-13	4.501e-06	1.0195	1.0195	0.1975	30.21
3	44281879	rs1463682	A	G	7	7.305e-13	7.305e-13	1.0208	1.0208	0.4274	0
9	11676128	rs62553390	A	G	5	7.318e-13	1.631e-05	1.0246	1.0248	0.1564	39.72
16	13039642	rs34756802	A	T	6	7.321e-13	3.119e-05	1.0226	1.0212	0.1716	35.34
16	13091332	rs56261252	T	C	7	7.323e-13	9.835e-06	1.0231	1.0235	0.1661	34.32
6	26356347	rs35304979	A	C	7	7.324e-13	0.04867	0.9687	0.9794	0.017	61.18
3	157922110	rs1624094	A	G	7	7.341e-13	0.03434	0.9809	0.9863	0.0047	67.94
16	13040514	rs12922637	T	C	7	7.343e-13	4.34e-06	1.0226	1.0213	0.2446	24.17
11	88831337	rs10765186	A	T	7	7.344e-13	6.713e-05	1.0199	1.0171	0.2018	29.66
14	42243211	rs7154241	T	G	7	7.351e-13	7.351e-13	0.9806	0.9806	0.5044	0
11	88891114	rs10830228	A	G	7	7.359e-13	1.6e-06	1.0195	1.0179	0.2662	21.39
9	11595926	rs10959990	C	G	5	7.363e-13	9.793e-09	1.0245	1.0242	0.3237	14.21
16	13039154	rs8061005	T	C	7	7.376e-13	7.714e-06	1.0226	1.0213	0.2299	26.05
11	61579463	rs174554	A	G	7	7.381e-13	3.358e-08	0.9799	0.9784	0.2678	21.19
3	158017153	rs1724700	T	C	7	7.382e-13	0.0324	1.0195	1.0134	0.0075	65.78
14	104075319	rs11848721	A	G	7	7.391e-13	0.002283	1.0203	1.0182	0.0235	58.94
1	73239846	rs61771933	T	C	6	7.397e-13	7.397e-13	0.9738	0.9738	0.6714	0
2	22563847	rs10190565	A	G	6	7.406e-13	0.0001515	0.9806	0.9805	0.0799	49.19
6	26375645	rs9393715	A	G	7	7.452e-13	0.04124	0.9684	0.9787	0.018	60.81
2	22551472	rs13017653	T	C	7	7.469e-13	9.638e-06	0.9806	0.9806	0.179	32.61
10	106764868	rs61867194	A	C	5	7.471e-13	0.007097	1.0239	1.0212	0.0056	72.62
14	42125591	rs1447580	A	G	7	7.477e-13	7.477e-13	1.0217	1.0217	0.4642	0
1	73239087	rs72670590	A	G	7	7.486e-13	7.486e-13	1.0265	1.0265	0.5054	0
12	121235280	rs10849791	T	C	7	7.506e-13	7.506e-13	0.9807	0.9807	0.5664	0
9	11327556	rs10959724	A	T	5	7.511e-13	0.0002834	0.9758	0.976	0.0689	54.05
1	197848518	rs12565482	T	C	6	7.528e-13	5.381e-09	0.9799	0.9796	0.3251	13.95
6	26367689	rs9379858	T	C	7	7.537e-13	0.03521	1.0323	1.022	0.0217	59.51
13	53768025	rs2806947	A	G	7	7.547e-13	0.006875	0.9803	0.9846	0.0404	54.45
6	26356951	rs9393703	T	C	7	7.58e-13	0.04941	1.0323	1.021	0.0168	61.25
1	197822977	rs12145078	A	T	7	7.596e-13	0.003883	0.9758	0.9815	0.0947	44.45
11	113268059	rs11604671	A	G	6	7.598e-13	7.598e-13	0.9807	0.9807	0.5971	0
9	37011479	rs944066	A	G	7	7.604e-13	2.116e-06	0.9805	0.9821	0.2584	22.4
9	11327345	rs10959723	T	G	6	7.61e-13	0.0001406	1.0248	1.0244	0.1127	43.88
3	157933855	rs698986	T	C	7	7.611e-13	0.03438	1.0194	1.0139	0.0046	68.01
14	42234257	rs2038362	A	G	7	7.621e-13	7.621e-13	0.9807	0.9807	0.5039	0
3	157937372	rs698980	T	G	7	7.623e-13	0.03408	1.0194	1.0139	0.0047	67.95
6	26373740	rs9393714	T	G	7	7.659e-13	0.03747	0.9687	0.9786	0.0207	59.85
5	124271497	rs12520547	A	C	7	7.67e-13	7.67e-13	1.0197	1.0197	0.4764	0
9	11438192	rs9407483	T	C	7	7.675e-13	0.0001089	1.0239	1.0219	0.1471	36.87
3	158011934	rs827126	T	C	7	7.676e-13	0.02988	0.9809	0.9866	0.0083	65.27
3	157989979	rs1213048	T	C	7	7.682e-13	0.03066	0.9809	0.9866	0.0076	65.73
3	158013249	rs827129	A	G	7	7.688e-13	0.03064	0.9809	0.9867	0.0081	65.43
14	42140267	rs6572104	A	C	7	7.711e-13	7.711e-13	1.0217	1.0217	0.4317	0
1	73242492	rs6674768	T	C	7	7.716e-13	7.716e-13	0.974	0.974	0.5319	0
5	103950251	rs254020	T	C	7	7.745e-13	0.0001532	1.0193	1.0167	0.1519	36.22
10	106509326	rs61867284	T	C	7	7.784e-13	7.784e-13	0.9753	0.9753	0.5934	0
14	42249328	rs7146838	A	G	7	7.787e-13	7.787e-13	1.0198	1.0198	0.4659	0
3	158013223	rs844119	T	C	7	7.81e-13	0.03072	1.0195	1.0135	0.0081	65.41
6	26362643	rs9393708	T	C	7	7.812e-13	0.05049	1.0323	1.0209	0.0164	61.4
9	11181046	rs7859480	T	C	5	7.818e-13	7.818e-13	0.9756	0.9756	0.6483	0
14	104070983	rs7161125	A	G	7	7.834e-13	0.003008	0.9801	0.9824	0.0211	59.7
6	26366511	rs9348712	A	T	7	7.837e-13	0.04127	0.9687	0.9789	0.0195	60.27
16	13099114	rs4781378	C	G	7	7.842e-13	4.466e-06	1.0229	1.0231	0.2022	29.6
3	158069197	rs827134	C	G	7	7.85e-13	0.07268	0.9806	0.9879	0.0035	69.08
22	41644074	rs1983631	T	C	7	7.851e-13	0.0028	1.0209	1.0218	0.005	67.67
9	11588186	rs10959978	T	G	5	7.882e-13	2.462e-09	1.0245	1.0243	0.3412	11.33
16	13082445	rs11645005	A	G	7	7.899e-13	1.979e-06	1.0228	1.0229	0.2303	26
7	2090849	rs7787359	A	G	7	7.922e-13	0.002429	1.0219	1.019	0.0258	58.25
3	157924321	rs827143	A	G	7	7.927e-13	0.03316	0.981	0.9863	0.005	67.66
11	88921557	rs594647	T	C	7	7.929e-13	7.929e-13	1.02	1.02	0.6023	0
13	53742128	rs1885767	A	G	7	7.967e-13	0.00156	1.0198	1.0162	0.0791	46.97
6	26362854	rs9379854	T	C	7	7.972e-13	0.04977	1.0323	1.021	0.0166	61.33
3	157928701	rs1729999	T	C	7	7.981e-13	0.03407	1.0194	1.0139	0.0048	67.84
6	26359241	rs72836482	A	T	7	7.984e-13	0.04859	1.0323	1.0211	0.0169	61.22
1	73246413	rs4650154	A	G	7	8e-13	8e-13	1.0267	1.0267	0.5329	0
18	53403228	rs784255	T	G	7	8e-13	8e-13	1.0197	1.0197	0.7346	0
18	52487062	rs12968702	T	C	5	8.033e-13	8.033e-13	1.027	1.027	0.6781	0
6	26529890	rs35433030	A	G	6	8.057e-13	0.2191	0.9657	0.982	0.0014	74.65
6	26362486	rs9393707	T	C	7	8.078e-13	0.05018	1.0322	1.0209	0.0166	61.33
6	26365586	rs28362606	T	C	7	8.078e-13	0.04158	1.0323	1.0215	0.0195	60.27
3	44267235	rs73086514	A	G	7	8.086e-13	2.878e-08	0.9797	0.9798	0.3177	14.7
6	26361500	rs9393706	A	G	7	8.125e-13	0.05094	0.9688	0.9795	0.0161	61.54
11	61596633	rs99780	T	C	7	8.18e-13	4.206e-08	1.0201	1.0209	0.2692	21.01
6	26360311	rs9348709	A	G	7	8.234e-13	0.05003	0.9688	0.9795	0.0166	61.32
6	26362119	rs34622023	A	T	7	8.259e-13	0.05047	1.0323	1.0209	0.0164	61.41
6	26361985	rs34550936	A	G	7	8.26e-13	0.05045	1.0323	1.0209	0.0164	61.41
9	11168641	rs10959577	C	G	5	8.279e-13	8.279e-13	1.0257	1.0257	0.7443	0
6	28052823	rs1321505	A	C	6	8.286e-13	0.04321	1.0304	1.0211	0.0054	69.79
9	11610896	rs62551583	A	C	5	8.29e-13	1.342e-06	1.0242	1.0241	0.2332	28.26
14	42243597	rs1992852	A	G	7	8.302e-13	8.302e-13	0.9806	0.9806	0.507	0
5	87968347	rs35991856	A	C	7	8.305e-13	0.001225	1.0277	1.0287	0.005	67.62
14	104081120	rs8020099	A	G	6	8.312e-13	0.00127	0.9799	0.9814	0.0249	61.07
6	26511744	rs34148261	C	G	6	8.318e-13	0.2177	0.9657	0.982	0.0014	74.67
2	58133522	rs2678907	A	G	7	8.321e-13	1.148e-11	0.9806	0.9807	0.4071	2.36
3	158019665	rs827166	A	G	7	8.329e-13	0.03194	0.9808	0.9867	0.0083	65.26
3	157979983	rs827112	A	T	7	8.347e-13	0.03194	1.0195	1.0135	0.0077	65.65
9	36992547	rs10973159	T	G	6	8.425e-13	0.07184	1.0201	1.0125	0.0023	73.15
3	157970027	rs1095639	T	C	6	8.43e-13	0.03801	1.0196	1.0135	0.004	71.09
7	12283250	rs12699336	A	T	7	8.441e-13	0.01827	1.0211	1.0156	0.0131	62.78
3	157992864	rs7621971	A	G	7	8.454e-13	0.03261	1.0194	1.0134	0.0076	65.69
3	158002143	rs9814827	T	C	6	8.488e-13	0.02815	0.9806	0.9859	0.0095	67.12
3	157996457	rs827096	A	C	7	8.491e-13	0.03159	0.9809	0.9867	0.0077	65.66
11	113239082	rs10891540	A	G	7	8.507e-13	8.507e-13	0.9808	0.9808	0.6761	0
1	73251013	rs17615698	T	C	7	8.525e-13	8.525e-13	1.0267	1.0267	0.5462	0
1	197701669	rs6428416	C	G	7	8.572e-13	8.572e-13	1.0201	1.0201	0.5227	0
6	27412967	rs10946919	A	C	7	8.582e-13	0.01588	1.0199	1.0139	0.0258	58.23
1	72660048	rs34289700	A	C	7	8.589e-13	0.0001637	1.0257	1.0227	0.1952	30.52
3	157996636	rs827097	T	C	7	8.595e-13	0.03166	1.0194	1.0135	0.0077	65.65
16	13040889	rs35686617	C	G	7	8.615e-13	2.635e-06	0.978	0.9791	0.2582	22.43
5	87679052	rs4916908	T	C	7	8.641e-13	0.01916	0.9808	0.9836	0.0019	71.37
2	58144542	rs951965	A	C	7	8.642e-13	4.458e-10	1.0198	1.0195	0.378	6.52
3	157996727	rs827098	A	T	7	8.649e-13	0.03245	1.0194	1.0134	0.0075	65.8
7	12280838	rs10236369	A	G	7	8.668e-13	0.0231	0.9793	0.985	0.0115	63.52
9	11242190	rs9722483	A	G	7	8.676e-13	8.676e-13	1.0195	1.0195	0.8211	0
2	22554648	rs67446571	A	G	7	8.677e-13	5.393e-06	0.9802	0.9798	0.1872	31.55
16	13041027	rs67821102	T	G	7	8.677e-13	4.492e-06	1.0225	1.0213	0.2449	24.12
7	2078981	rs56226325	T	C	7	8.681e-13	0.001066	0.9745	0.9737	0.0179	60.82
2	58149158	rs2717008	T	C	7	8.686e-13	1.721e-10	0.9806	0.9809	0.3869	5.27
16	13042097	rs66688919	A	G	7	8.728e-13	1.572e-06	1.0225	1.0214	0.2692	21.01
11	57663522	rs644883	C	G	7	8.734e-13	8.734e-13	1.0209	1.0209	0.7974	0
3	158271089	rs7649643	A	G	7	8.738e-13	8.738e-13	1.0206	1.0206	0.445	0
6	26365913	rs71557334	T	G	7	8.754e-13	0.04011	0.9688	0.9789	0.0203	59.99
3	157996767	rs827099	A	G	7	8.757e-13	0.03177	0.981	0.9867	0.0077	65.63
11	113270160	rs2734849	A	G	6	8.774e-13	8.774e-13	1.0196	1.0196	0.5928	0
9	11686496	rs62553456	T	G	5	8.777e-13	7.915e-05	0.9764	0.9762	0.1116	46.68
6	26362705	rs9358932	T	C	7	8.778e-13	0.05011	0.9688	0.9795	0.0167	61.28
5	61493884	rs10050567	T	C	7	8.805e-13	8.805e-13	0.9805	0.9805	0.6913	0
6	26530376	rs66941101	T	C	6	8.84e-13	0.2186	0.9658	0.982	0.0014	74.61
3	158014894	rs827132	A	T	7	8.849e-13	0.03112	1.0194	1.0135	0.008	65.45
3	158003849	rs1730020	T	G	7	8.856e-13	0.03041	1.0194	1.0135	0.0082	65.34
3	44360190	rs73829628	A	C	7	8.891e-13	8.891e-13	1.0208	1.0208	0.4817	0
9	11195988	rs72694301	C	G	5	8.9e-13	8.9e-13	0.9757	0.9757	0.771	0
9	11316701	rs10959719	T	G	6	8.901e-13	4.152e-06	1.0251	1.0245	0.2431	25.49
3	157973414	rs7637291	T	G	7	8.929e-13	0.03659	1.0195	1.0133	0.0069	66.21
9	37012263	rs3758175	A	G	7	8.953e-13	3.402e-06	1.0198	1.0181	0.249	23.61
3	158030962	rs1730040	A	G	7	8.959e-13	0.06002	0.9806	0.9876	0.005	67.62
14	42164304	rs11627839	A	G	7	8.96e-13	8.96e-13	0.9789	0.9789	0.6271	0
2	22563661	rs10192869	A	T	7	8.995e-13	7.663e-05	1.0197	1.0198	0.1156	41.3
3	44264656	rs11720465	A	G	7	9.015e-13	1.611e-08	0.9797	0.9798	0.3283	13.29
3	158059019	rs1095642	T	C	7	9.015e-13	0.06414	0.9807	0.9877	0.0036	68.98
11	113236199	rs10789942	A	G	7	9.05e-13	9.05e-13	1.0198	1.0198	0.7055	0
3	158078063	rs827106	T	C	7	9.066e-13	0.08146	0.9806	0.9881	0.0029	69.79
2	58136220	rs2717000	C	G	7	9.074e-13	1.018e-10	0.9806	0.9809	0.3917	4.58
9	11699270	rs10960103	C	G	5	9.076e-13	6.03e-05	1.0243	1.0242	0.1263	44.34
11	57656902	rs12807357	T	C	7	9.096e-13	9.096e-13	1.021	1.021	0.7358	0
6	27422066	rs6456788	T	C	7	9.129e-13	0.02327	1.0205	1.0136	0.0261	58.14
3	158281021	rs1656368	A	G	7	9.138e-13	1.36e-06	1.0205	1.0193	0.2658	21.45
3	44655286	rs7643602	C	G	6	9.186e-13	4.818e-05	1.0208	1.0208	0.1094	44.39
9	11391810	rs4645638	T	G	6	9.212e-13	0.0001507	1.0239	1.0217	0.1179	43.1
9	11590466	rs10959985	A	C	5	9.226e-13	4.184e-10	0.9762	0.9763	0.361	8
3	157993471	rs1193506	T	C	7	9.245e-13	0.03179	0.981	0.9868	0.0079	65.52
6	27174557	rs17737641	A	G	6	9.304e-13	9.304e-13	0.9448	0.9448	0.4296	0
9	11615916	rs56008001	C	G	5	9.333e-13	1.522e-06	1.0242	1.0241	0.2314	28.52
3	157995772	rs1101158	A	T	7	9.336e-13	0.0321	1.0194	1.0134	0.0079	65.56
5	61488630	rs3900510	A	C	7	9.337e-13	9.337e-13	0.9805	0.9805	0.6742	0
3	157980930	rs827110	A	T	7	9.352e-13	0.03193	0.981	0.9868	0.0079	65.51
14	42012111	rs61990274	T	C	7	9.354e-13	9.354e-13	0.9802	0.9802	0.7695	0
11	88910821	rs4547091	T	C	7	9.36e-13	9.36e-13	1.0199	1.0199	0.7311	0
5	87568710	rs768705	A	G	7	9.365e-13	0.0003313	0.9784	0.9811	0.1007	43.52
11	57654991	rs78587207	T	G	7	9.376e-13	9.376e-13	0.9794	0.9794	0.698	0
7	2090129	rs55669426	C	G	7	9.451e-13	0.002523	0.9787	0.9814	0.0253	58.39
14	42012033	rs61990273	A	G	7	9.455e-13	9.455e-13	0.9803	0.9803	0.7827	0
3	157989300	rs1193521	A	G	7	9.459e-13	0.03171	0.981	0.9867	0.0079	65.52
14	42012280	rs61990275	C	G	7	9.46e-13	9.46e-13	0.9803	0.9803	0.7826	0
16	13044033	rs35816039	T	C	7	9.461e-13	1.116e-06	0.978	0.9791	0.2779	19.89
16	13070238	rs4527008	A	G	7	9.471e-13	1.13e-06	0.9776	0.9778	0.2525	23.16
9	11669225	rs11515059	A	G	5	9.476e-13	1.05e-05	0.9761	0.976	0.1719	37.39
16	13070809	rs34460306	C	G	6	9.482e-13	1.185e-05	0.9776	0.9776	0.1643	36.37
6	27422493	rs2235252	T	C	7	9.49e-13	0.01162	0.9806	0.986	0.034	55.99
3	157980974	rs827109	A	G	7	9.501e-13	0.03202	1.0194	1.0134	0.008	65.49
9	11593745	rs10959988	C	G	5	9.501e-13	5.212e-09	0.9761	0.9764	0.334	12.53
22	41653540	rs2235849	T	G	7	9.507e-13	0.001348	0.9799	0.9796	0.0106	63.99
6	26509382	rs35555795	T	C	6	9.521e-13	0.2192	0.9658	0.982	0.0014	74.73
5	124263608	rs4466162	A	T	7	9.527e-13	9.527e-13	0.981	0.981	0.4423	0
1	72639381	rs61765615	T	C	7	9.542e-13	0.0003098	1.0255	1.0223	0.1755	33.08
11	113242301	rs2155463	T	C	7	9.547e-13	9.547e-13	1.0195	1.0195	0.6737	0
3	158064909	rs827135	T	C	6	9.56e-13	0.07643	0.9807	0.9877	0.0016	74.3
9	11316227	rs10959718	A	G	6	9.564e-13	5.336e-06	1.025	1.0245	0.2363	26.42
1	72644585	rs12748679	T	C	7	9.595e-13	0.0002156	1.0255	1.0225	0.1872	31.56
6	26199903	rs34961555	T	C	5	9.604e-13	0.00469	0.9625	0.9665	0.0513	57.57
7	1943547	rs28393635	A	C	4	9.605e-13	0.002988	0.9729	0.9726	0.038	64.4
3	157984743	rs827093	C	G	7	9.623e-13	0.03104	0.981	0.9867	0.0084	65.24
3	157979704	rs827113	T	C	7	9.631e-13	0.03208	1.0194	1.0134	0.008	65.48
16	13081923	rs11645093	C	G	7	9.633e-13	2.171e-07	0.9777	0.9779	0.2898	18.35
14	42161054	rs10150151	T	C	7	9.655e-13	9.655e-13	0.9789	0.9789	0.6572	0
3	49853796	rs62260720	A	T	6	9.668e-13	0.0006929	1.0259	1.0293	0.013	65.39
14	42162410	rs12880770	T	G	7	9.674e-13	9.674e-13	0.9789	0.9789	0.6172	0
3	157966443	rs827181	T	G	7	9.682e-13	0.03828	1.0195	1.0132	0.0067	66.35
6	26599509	rs45527431	A	G	4	9.687e-13	0.4784	1.0396	1.0132	0.0049	76.74
3	157980742	rs827111	T	G	7	9.714e-13	0.03317	0.9809	0.9868	0.008	65.44
1	37202767	rs570399	A	G	7	9.739e-13	9.739e-13	0.9805	0.9805	0.7397	0
3	157972453	rs1193537	T	C	7	9.745e-13	0.03472	0.9809	0.9869	0.0076	65.69
9	11189845	rs10959602	T	C	5	9.755e-13	9.755e-13	1.0248	1.0248	0.7619	0
14	75373011	rs3742786	A	G	7	9.761e-13	0.01527	1.0196	1.0146	0.0268	57.94
14	104079924	rs2896488	A	G	5	9.768e-13	0.002721	0.9791	0.9795	0.0201	65.68
3	44241595	rs4682725	A	T	7	9.778e-13	1.642e-06	1.0194	1.0211	0.1684	34.02
6	26499185	rs13220261	T	C	6	9.799e-13	0.2012	0.9659	0.9815	0.0016	74.18
3	157977962	rs1095626	T	C	7	9.817e-13	0.03366	0.981	0.9868	0.0075	65.8
18	35182708	rs72893199	T	C	7	9.818e-13	1.677e-11	0.9767	0.9768	0.4079	2.25
3	157976574	rs1095628	T	C	7	9.852e-13	0.03289	0.9809	0.9868	0.0083	65.28
11	61597972	rs1535	A	G	7	9.887e-13	2.217e-07	0.9802	0.9778	0.194	30.66
11	113413565	rs10891570	A	G	7	9.899e-13	4.043e-07	0.9804	0.981	0.2794	19.7
10	106538768	rs2491364	T	G	7	9.909e-13	9.909e-13	1.0225	1.0225	0.4328	0
5	124281957	rs4836130	A	T	7	9.913e-13	9.913e-13	1.0193	1.0193	0.5585	0
16	13070671	rs34026672	T	C	7	1.003e-12	1.675e-06	1.0229	1.0227	0.244	24.25
1	197843204	rs1499602	T	C	7	1.004e-12	2.421e-09	1.0202	1.0205	0.3526	10.02
1	37202097	rs7545247	T	C	7	1.007e-12	1.007e-12	1.0197	1.0197	0.9301	0
3	44388892	rs11713835	A	G	7	1.01e-12	1.191e-09	1.0208	1.0208	0.3641	8.45
13	54000122	rs1342666	T	C	7	1.011e-12	0.03567	0.9799	0.9827	0.0001	78.57
5	87612642	rs4916718	T	C	7	1.014e-12	7.269e-05	1.0222	1.0197	0.1524	36.16
3	157992814	rs7643792	A	G	7	1.015e-12	0.03119	0.981	0.9867	0.0081	65.43
6	27424374	rs764460	A	G	7	1.015e-12	0.01078	1.0198	1.0143	0.0356	55.6
14	41999902	rs1103437	A	T	7	1.015e-12	1.015e-12	0.9803	0.9803	0.7791	0
9	11553382	rs10959926	T	C	6	1.02e-12	1.544e-11	1.0249	1.0248	0.4	2.57
18	53407097	rs711745	C	G	7	1.02e-12	1.02e-12	1.0196	1.0196	0.5895	0
14	104078414	rs12879004	T	C	7	1.022e-12	0.0009567	0.98	0.9816	0.0395	54.67
1	37203485	rs481121	A	G	7	1.023e-12	1.023e-12	0.9806	0.9806	0.914	0
3	157975178	rs2693529	T	C	7	1.023e-12	0.03421	0.9809	0.9869	0.008	65.49
1	72655636	rs6672863	T	C	7	1.024e-12	0.0001684	0.975	0.9778	0.1953	30.5
5	103917837	rs1363103	T	C	7	1.024e-12	0.001673	1.0199	1.0176	0.0428	53.91
6	27423568	rs12199110	A	G	7	1.025e-12	0.01155	1.0198	1.0142	0.0342	55.95
14	42164490	rs11623805	T	G	7	1.025e-12	1.025e-12	0.9789	0.9789	0.6443	0
6	26367833	rs9393710	A	G	7	1.026e-12	0.03625	1.0321	1.0215	0.0251	58.45
6	27422794	rs2235254	A	G	7	1.026e-12	0.01092	1.0198	1.0142	0.0354	55.63
9	37011459	rs944067	C	G	6	1.028e-12	2.935e-07	1.0198	1.0186	0.281	20.23
3	44242929	rs2888367	A	G	7	1.03e-12	1.03e-12	1.0207	1.0207	0.5545	0
11	113236492	rs10891539	C	G	7	1.03e-12	1.03e-12	0.9807	0.9807	0.6975	0
22	41683806	rs1969666	A	C	7	1.03e-12	0.003131	0.9797	0.9788	0.0043	68.32
9	11131371	rs10959554	A	T	5	1.031e-12	1.031e-12	1.0248	1.0248	0.8519	0
18	52754086	rs55943003	A	G	7	1.035e-12	1.035e-12	1.0233	1.0233	0.5383	0
1	72637154	rs61765613	T	G	7	1.036e-12	0.000299	0.9751	0.9782	0.1776	32.81
1	197743506	rs1539414	A	G	7	1.042e-12	0.006862	0.977	0.9835	0.0644	49.55
16	13080515	rs11642538	T	C	7	1.042e-12	6.831e-07	1.0227	1.0227	0.2626	21.86
3	157970694	rs1104289	A	G	7	1.044e-12	0.03351	0.9809	0.9868	0.0078	65.61
6	26530419	rs67234939	A	G	7	1.044e-12	0.1251	1.0302	1.0175	0.0005	75.03
6	27424443	rs764461	A	T	7	1.044e-12	0.01011	1.0198	1.0143	0.0377	55.08
5	87655662	rs12515274	A	G	7	1.046e-12	0.000263	1.022	1.0193	0.1207	40.57
3	157970566	rs1095640	A	G	7	1.047e-12	0.03354	0.9809	0.9868	0.0078	65.6
18	53117304	rs1452788	A	G	7	1.048e-12	0.02587	0.9787	0.9852	0.0197	60.2
9	37011386	rs944068	A	G	7	1.049e-12	2.337e-10	0.9806	0.981	0.386	5.4
18	52483586	rs2008551	T	C	7	1.049e-12	0.0007739	1.0193	1.0209	0.0108	63.9
3	157993838	rs2682405	T	G	7	1.052e-12	0.03176	1.0194	1.0134	0.008	65.48
11	61567753	rs174544	A	C	7	1.052e-12	1.254e-09	1.0212	1.022	0.3447	11.09
3	157992636	rs2698322	C	G	7	1.056e-12	0.03176	1.0194	1.0134	0.008	65.48
3	157993937	rs2682404	A	G	7	1.057e-12	0.0318	1.0194	1.0134	0.008	65.47
14	104076812	rs4906341	C	G	6	1.057e-12	0.002106	1.0204	1.0188	0.0169	63.78
3	157992277	rs1852285	A	G	7	1.058e-12	0.03176	0.981	0.9868	0.008	65.48
14	42144048	rs147757813	A	C	6	1.058e-12	1.18e-10	0.9789	0.9793	0.383	5.25
6	27426717	rs7743465	T	G	7	1.059e-12	0.0104	1.0198	1.0143	0.0369	55.28
3	157991826	rs1730042	A	G	7	1.06e-12	0.03176	1.0194	1.0134	0.008	65.48
16	13077351	rs4781372	T	C	7	1.062e-12	3.405e-07	0.9777	0.9779	0.2796	19.68
9	11400661	rs1414215	T	C	6	1.063e-12	0.0007948	1.024	1.0216	0.0742	50.18
5	103911784	rs62362442	T	C	4	1.064e-12	0.001669	0.9796	0.983	0.1005	51.93
6	27428991	rs10946920	T	C	7	1.065e-12	0.01312	1.0198	1.014	0.0316	56.62
1	52297961	rs12135327	T	C	7	1.066e-12	1.066e-12	1.0196	1.0196	0.4753	0
5	87620670	rs2305104	T	C	7	1.067e-12	0.0003014	0.9784	0.9811	0.1173	41.05
5	87647584	rs10942529	T	C	7	1.071e-12	0.01481	1.0196	1.0172	0.0026	70.21
3	158012346	rs827128	T	G	6	1.072e-12	0.05445	0.9809	0.9872	0.0025	72.86
6	26354780	rs9379851	A	C	7	1.074e-12	0.05133	1.0321	1.0207	0.0174	61.04
5	87597012	rs1367233	A	G	7	1.076e-12	0.0003315	0.9782	0.981	0.111	41.97
5	87599306	rs11740776	A	T	7	1.077e-12	0.0003288	1.0223	1.0194	0.1115	41.91
3	157991354	rs1630304	T	C	7	1.078e-12	0.03175	0.981	0.9868	0.008	65.47
1	72662959	rs34840702	T	C	7	1.085e-12	0.0001883	0.975	0.9779	0.1936	30.72
5	103955361	rs254023	T	C	7	1.085e-12	0.000878	0.9811	0.9844	0.1021	43.31
6	27424960	rs10484398	C	G	7	1.085e-12	0.01025	1.0198	1.0143	0.0373	55.17
14	104029792	rs2296483	A	G	6	1.085e-12	0.003803	1.0202	1.0183	0.0102	66.75
1	72631846	rs2901653	T	G	7	1.086e-12	0.0002826	1.0255	1.0223	0.1804	32.43
7	1914059	rs55934553	T	C	7	1.086e-12	0.02175	1.0239	1.0191	0.0017	71.64
18	53096708	rs4524013	T	C	7	1.086e-12	0.004242	0.9787	0.9834	0.0518	51.99
5	61517281	rs4700486	A	G	6	1.091e-12	1.091e-12	0.9805	0.9805	0.5385	0
5	87601619	rs4916717	A	G	7	1.094e-12	0.0003363	1.0223	1.0194	0.1108	42.01
1	72633841	rs7526028	A	C	7	1.095e-12	0.0002799	0.9752	0.9782	0.1806	32.41
5	164516619	rs6878588	T	C	6	1.095e-12	0.389	0.98	0.9921	0.0004	77.73
6	27421304	rs7744110	T	C	7	1.096e-12	0.01173	1.0198	1.0142	0.0342	55.94
18	53405382	rs784254	T	C	7	1.096e-12	1.096e-12	1.0196	1.0196	0.5967	0
9	36989746	rs7868665	T	C	7	1.097e-12	0.1026	1.0201	1.0118	0.0016	71.92
6	27426659	rs7743443	T	G	7	1.1e-12	0.01188	1.0198	1.0141	0.0341	55.96
1	72635339	rs34029663	A	G	7	1.102e-12	0.0002785	1.0255	1.0223	0.1808	32.39
2	22568648	rs7569613	A	G	5	1.102e-12	2.419e-11	0.9806	0.9807	0.3847	3.87
9	11401471	rs10959769	T	C	6	1.104e-12	0.0007196	0.9766	0.9788	0.0769	49.7
9	37011289	rs959396	A	C	7	1.104e-12	7.762e-11	0.9807	0.981	0.3953	4.06
3	44326907	rs4608664	A	G	7	1.105e-12	3.944e-07	1.0207	1.0205	0.2729	20.54
22	41675126	rs6002310	A	G	7	1.107e-12	0.00288	0.9797	0.9785	0.0041	68.52
16	13043452	rs7184673	A	G	7	1.108e-12	1.008e-06	0.9781	0.9791	0.2815	19.43
1	72636749	rs36075373	A	T	7	1.112e-12	0.0002775	1.0255	1.0223	0.1809	32.37
9	11553381	rs10959925	A	G	6	1.114e-12	1.207e-11	0.9758	0.9758	0.4021	2.23
14	42116054	rs853238	T	C	7	1.115e-12	1.331e-08	0.9786	0.9797	0.3512	10.21
14	41982929	rs2415678	A	G	7	1.118e-12	1.118e-12	0.9805	0.9805	0.7722	0
1	197780966	rs12123169	A	T	7	1.121e-12	0.001325	0.9766	0.982	0.131	39.11
14	41986644	rs11847380	T	C	6	1.122e-12	1.122e-12	0.9802	0.9802	0.8832	0
3	44243173	rs73829604	T	C	7	1.123e-12	1.123e-12	0.9798	0.9798	0.5306	0
10	106541610	rs1490172	A	G	7	1.124e-12	1.124e-12	1.0224	1.0224	0.4545	0
3	157992751	rs7621674	T	C	7	1.127e-12	0.03214	1.0193	1.0134	0.0081	65.42
3	158031155	rs1724704	A	T	7	1.13e-12	0.04979	1.0194	1.0128	0.0049	67.69
3	157974243	rs2698323	T	C	7	1.132e-12	0.03576	0.981	0.987	0.0079	65.53
5	87604588	rs4382978	A	G	7	1.133e-12	0.0003453	0.9782	0.981	0.1102	42.1
14	42160636	rs13379153	C	G	7	1.133e-12	1.133e-12	0.979	0.979	0.637	0
5	124264470	rs12514161	A	G	7	1.134e-12	2.557e-11	0.981	0.9809	0.3971	3.81
5	61480289	rs3909436	T	C	7	1.135e-12	1.135e-12	0.9806	0.9806	0.651	0
3	158003560	rs9838196	A	T	6	1.136e-12	0.02612	0.9807	0.9858	0.0107	66.5
6	27424311	rs2092122	A	G	7	1.136e-12	0.01089	0.9806	0.986	0.036	55.5
6	27424184	rs2092121	T	C	7	1.137e-12	0.01095	0.9806	0.986	0.036	55.5
6	27426498	rs6456789	A	G	7	1.139e-12	0.01211	1.0198	1.0141	0.0333	56.16
14	104079737	rs4906342	A	G	7	1.14e-12	0.001419	0.9801	0.982	0.0338	56.05
6	28168343	rs9368561	T	C	7	1.145e-12	0.06189	0.9707	0.9809	0.0065	66.48
2	22549441	rs4300861	T	C	7	1.148e-12	0.0001742	1.0202	1.0197	0.0999	43.65
16	13068955	rs17239162	A	T	7	1.151e-12	1.151e-12	0.9803	0.9803	0.4743	0
18	52492668	rs9962851	C	G	7	1.152e-12	0.0006058	0.9812	0.9798	0.0151	61.93
13	53679747	rs1951722	A	G	7	1.154e-12	0.08694	1.0194	1.0125	0.001	73.26
3	157974404	rs2693530	C	G	7	1.156e-12	0.03251	0.981	0.9868	0.0085	65.18
14	104069385	rs28823639	T	C	7	1.157e-12	0.003307	0.9802	0.9825	0.021	59.75
16	13078044	rs11645738	A	T	7	1.158e-12	8.02e-07	1.0227	1.0227	0.2589	22.33
5	103914523	rs13164188	T	C	7	1.159e-12	0.001603	1.0197	1.0175	0.0439	53.66
16	13041924	rs4780484	A	G	7	1.165e-12	9.924e-07	0.9782	0.9791	0.282	19.37
10	106511954	rs2496038	T	G	7	1.167e-12	4.135e-06	1.0225	1.0241	0.1801	32.48
3	158030903	rs9784311	T	C	7	1.168e-12	0.05472	1.0194	1.0126	0.0043	68.28
6	27427542	rs7748366	T	C	7	1.168e-12	0.01259	1.0198	1.0141	0.0325	56.38
11	88721458	rs7117646	T	C	6	1.171e-12	0.02118	0.9801	0.9859	0.0308	59.37
16	13075745	rs12930805	A	G	7	1.175e-12	9.792e-08	0.9778	0.9781	0.3085	15.91
11	61549025	rs174533	A	G	7	1.176e-12	7.816e-09	1.0204	1.0217	0.3048	16.4
13	53678905	rs1923767	T	C	7	1.179e-12	0.05263	1.0193	1.0135	0.0021	70.91
3	157967519	rs1104288	A	C	7	1.181e-12	0.03856	0.9809	0.987	0.0068	66.23
3	157967597	rs1204962	T	C	7	1.181e-12	0.03856	1.0194	1.0132	0.0068	66.23
3	44418537	rs7632617	A	G	7	1.182e-12	3.357e-09	1.0208	1.021	0.3475	10.72
3	157965315	rs827178	A	C	7	1.185e-12	0.03871	1.0194	1.0132	0.0068	66.25
3	157965389	rs827179	A	T	7	1.185e-12	0.0387	1.0194	1.0132	0.0068	66.25
6	28191057	rs9366717	T	C	7	1.185e-12	0.1516	0.9707	0.984	0.0018	71.56
3	158028041	rs1212739	T	C	7	1.19e-12	0.05075	0.981	0.9874	0.0049	67.76
18	52474170	rs8093506	A	G	7	1.19e-12	0.02066	1.0226	1.0168	0.0083	65.26
6	26478252	rs34104395	T	C	6	1.195e-12	0.1829	0.966	0.9812	0.0023	73.07
7	12286050	rs10235395	A	G	7	1.196e-12	0.03787	0.9794	0.9859	0.0078	65.59
6	27428705	rs10807024	T	C	7	1.198e-12	0.01218	0.9806	0.9861	0.0336	56.09
3	49652148	rs1352889	T	C	6	1.2e-12	0.000838	1.0257	1.0286	0.0112	66.26
6	27388739	rs6456782	A	G	7	1.2e-12	0.01482	1.0198	1.0139	0.03	57.03
9	37003704	rs62533709	T	C	6	1.2e-12	1.2e-12	1.0305	1.0305	0.5982	0
3	157966191	rs827180	T	C	7	1.201e-12	0.03919	1.0194	1.0131	0.0067	66.32
9	11530473	rs10809510	T	C	6	1.201e-12	0.007016	0.9783	0.982	0.0123	65.7
16	13089854	rs66662761	T	G	6	1.205e-12	1.324e-05	0.9778	0.9779	0.1765	34.65
1	72632221	rs6665041	A	C	7	1.207e-12	0.0002829	0.9752	0.9782	0.1808	32.39
9	11614149	rs10960023	A	T	5	1.209e-12	3.533e-06	0.9765	0.9765	0.2114	31.51
2	58138581	rs2678902	A	G	7	1.211e-12	1.211e-12	1.0197	1.0197	0.4306	0
11	61569306	rs174545	C	G	6	1.213e-12	1.213e-12	0.98	0.98	0.604	0
11	61571382	rs174549	A	G	7	1.216e-12	2.651e-10	1.0209	1.0215	0.3707	7.54
1	72666431	rs35944729	A	T	7	1.217e-12	9.092e-05	1.0255	1.0228	0.2172	27.68
6	26365766	rs66827971	T	C	7	1.219e-12	0.04566	1.0329	1.0217	0.0154	61.81
3	44817181	rs7611773	T	C	7	1.22e-12	2.462e-06	0.9801	0.9789	0.1589	35.28
18	50732620	rs12959446	T	C	4	1.221e-12	1.221e-12	0.9789	0.9789	0.5839	0
3	157942860	rs698988	C	G	7	1.223e-12	0.0366	1.0193	1.0137	0.0047	67.96
6	26361011	rs9393705	A	G	7	1.225e-12	0.04617	0.969	0.9794	0.0195	60.28
11	88969066	rs4753214	T	C	7	1.226e-12	0.000232	1.0196	1.0167	0.1617	34.9
3	157991013	rs2693527	A	G	7	1.227e-12	0.06201	0.9808	0.9877	0.0046	67.96
6	27374818	rs4516940	C	G	4	1.227e-12	0.1039	0.977	0.9865	0.0399	63.93
6	27413831	rs35394453	A	T	7	1.23e-12	0.006908	0.9811	0.9861	0.0539	51.55
2	57998040	rs11695135	A	C	7	1.231e-12	1.352e-05	0.9805	0.9805	0.1707	33.71
3	44279164	rs6802802	T	C	7	1.234e-12	2.031e-07	1.0205	1.0203	0.2878	18.61
3	157932227	rs699927	T	G	7	1.239e-12	0.08311	0.9807	0.9881	0.0033	69.39
11	88970006	rs11018544	A	T	7	1.242e-12	0.0002215	0.9808	0.9835	0.162	34.87
9	11544670	rs146953734	A	G	5	1.244e-12	1.244e-12	1.0251	1.0251	0.5733	0
3	158012009	rs827127	T	C	7	1.245e-12	0.04639	1.0194	1.0129	0.0052	67.48
1	73529275	rs6693460	T	C	7	1.248e-12	0.02312	0.981	0.9848	0.0033	69.39
3	44230421	rs4682947	A	C	7	1.25e-12	3.662e-06	0.9811	0.9793	0.1442	37.28
14	104014935	rs942866	T	G	7	1.253e-12	0.005127	1.021	1.0168	0.0376	55.1
5	87618825	rs16903077	A	G	7	1.259e-12	0.002643	1.0225	1.0199	0.0355	55.61
7	1921362	rs10278591	T	C	7	1.262e-12	0.022	0.9769	0.9813	0.0014	72.3
3	157877607	rs13086348	A	C	6	1.265e-12	0.03374	0.981	0.9862	0.004	71.04
3	49657441	rs4855833	A	G	6	1.266e-12	0.0008695	1.0255	1.0283	0.0113	66.19
18	53404694	rs813043	A	G	7	1.269e-12	1.269e-12	0.9809	0.9809	0.5714	0
6	28043828	rs34712084	A	G	7	1.273e-12	0.06103	1.0301	1.0195	0.0063	66.65
3	157910658	rs827151	A	G	7	1.275e-12	0.05116	0.9811	0.9868	0.0023	70.59
7	1852823	rs11767176	A	G	6	1.275e-12	5.398e-05	0.9776	0.9791	0.1155	43.46
6	28190830	rs9393908	A	T	7	1.276e-12	0.1557	0.9707	0.9841	0.0017	71.68
3	157862598	rs13082553	T	C	6	1.279e-12	0.06033	0.9806	0.9872	0.0024	72.98
3	157866545	rs9840667	C	G	7	1.284e-12	0.02965	0.981	0.9862	0.0075	65.77
11	61585144	rs174562	A	G	7	1.284e-12	2.499e-08	0.98	0.9786	0.285	18.97
9	11171013	rs55860223	T	C	5	1.286e-12	1.286e-12	1.0255	1.0255	0.6462	0
11	88742518	rs10765181	A	G	6	1.288e-12	0.03684	1.02	1.0131	0.0186	63.16
9	11218170	rs11788082	A	G	5	1.291e-12	1.291e-12	1.0239	1.0239	0.5995	0
3	158026979	rs2693542	A	T	6	1.298e-12	0.05659	0.9809	0.9873	0.0024	72.94
2	22558973	rs57537843	A	G	7	1.311e-12	0.000213	1.02	1.0196	0.0932	44.68
14	104068970	rs28798508	T	C	7	1.312e-12	0.003225	0.9803	0.9826	0.0222	59.35
13	53679958	rs1343603	A	G	7	1.322e-12	0.01438	1.0205	1.0169	0.0136	62.58
5	87623661	rs4916719	T	C	7	1.327e-12	0.0002559	1.0219	1.0191	0.1201	40.65
18	35183274	rs55731231	C	G	7	1.329e-12	1.329e-12	0.9767	0.9767	0.4346	0
3	157985182	rs827092	T	C	7	1.33e-12	0.05285	0.981	0.9874	0.0044	68.17
6	101002618	rs2062634	C	G	7	1.33e-12	1.33e-12	1.0194	1.0194	0.8474	0
14	75356103	rs6574199	T	C	7	1.331e-12	0.04536	1.0194	1.0131	0.0079	65.52
11	88903317	rs1942498	A	G	7	1.34e-12	6.127e-07	0.981	0.9823	0.291	18.2
3	158020836	rs827164	A	T	7	1.345e-12	0.04717	0.981	0.9873	0.0052	67.49
1	197801928	rs4353128	C	G	6	1.359e-12	0.0002423	1.0258	1.0212	0.1666	36.03
3	158030243	rs1193509	T	C	7	1.36e-12	0.04957	0.981	0.9874	0.0052	67.46
3	157917834	rs2682397	A	G	7	1.365e-12	0.06386	0.9811	0.9873	0.0019	71.34
6	26456074	rs36033628	T	G	6	1.367e-12	0.1844	1.0353	1.0192	0.0026	72.7
9	11402081	rs1304172	T	C	6	1.369e-12	0.006388	1.0238	1.0208	0.0173	63.61
10	106532215	rs902306	T	C	7	1.372e-12	8.898e-08	1.0224	1.0237	0.2765	20.07
5	124280882	rs35649581	A	G	7	1.379e-12	1.379e-12	0.9812	0.9812	0.6083	0
14	42156554	rs11157246	T	G	7	1.379e-12	1.379e-12	1.0215	1.0215	0.5547	0
3	157911536	rs827150	A	G	7	1.38e-12	0.06245	1.0192	1.0129	0.0021	71.03
11	88915570	rs7129973	A	G	7	1.382e-12	1.382e-12	0.9807	0.9807	0.7267	0
1	72674434	rs1858601	T	G	7	1.398e-12	1.806e-05	0.9752	0.9775	0.2466	23.91
1	197702401	rs2488401	T	C	7	1.4e-12	0.002288	0.9766	0.9823	0.1072	42.54
3	158026489	rs2682406	A	T	7	1.407e-12	0.05184	1.0194	1.0127	0.0047	67.96
1	197814607	rs12740041	T	C	6	1.409e-12	0.01219	1.0238	1.0167	0.0466	55.56
3	158013923	rs865454	A	G	7	1.412e-12	0.08948	1.0195	1.0118	0.0029	69.89
11	61564299	rs4246215	T	G	7	1.414e-12	7.174e-07	1.0203	1.0226	0.1833	32.06
6	101002659	rs2062635	A	G	7	1.416e-12	1.416e-12	1.0194	1.0194	0.8611	0
3	49868876	rs7649428	A	T	5	1.417e-12	0.001356	0.9749	0.9719	0.0052	72.92
7	2082841	rs1533829	A	G	7	1.417e-12	0.001302	1.0217	1.0196	0.0357	55.57
6	27397198	rs10484396	T	C	7	1.418e-12	0.01453	0.9807	0.9863	0.0298	57.09
14	42008021	rs12437380	T	C	7	1.419e-12	1.419e-12	1.02	1.02	0.7892	0
6	26555433	rs16901784	A	C	6	1.42e-12	0.1248	0.9706	0.9821	0.0002	79.03
16	13023394	rs275391	A	G	7	1.424e-12	5.172e-10	1.0238	1.0235	0.3865	5.32
6	26500011	rs9393727	C	G	6	1.427e-12	0.1013	1.0301	1.0189	0.0004	78.14
14	75354600	rs10141438	A	G	7	1.427e-12	0.0466	1.0194	1.0131	0.0076	65.74
9	37010574	rs999510	T	C	7	1.429e-12	0.0006154	1.0195	1.0164	0.1061	42.71
1	197596790	rs4512681	A	T	6	1.434e-12	0.0009959	0.977	0.9819	0.141	39.68
11	88720235	rs648826	T	C	6	1.436e-12	0.03204	0.9807	0.9872	0.0261	60.71
6	26463271	rs3823158	A	T	6	1.438e-12	0.1872	0.966	0.9813	0.0024	72.99
14	75353855	rs2300596	T	C	7	1.441e-12	0.04555	1.0194	1.0131	0.0079	65.55
22	41707054	rs9611550	A	C	6	1.456e-12	1.456e-12	1.0212	1.0212	0.8922	0
9	11701686	rs10809559	A	C	5	1.457e-12	9.853e-05	0.9766	0.9765	0.1113	46.74
9	11401425	rs2382296	T	C	6	1.458e-12	0.001189	0.9767	0.9791	0.0646	51.93
9	37003857	rs62533710	T	G	7	1.461e-12	1.461e-12	1.0303	1.0303	0.6076	0
13	53767633	rs1322954	C	G	7	1.462e-12	0.01346	0.9806	0.9855	0.0289	57.36
5	87677848	rs4916720	T	C	6	1.464e-12	0.02871	1.0196	1.0162	0.0013	74.96
11	28644027	rs10835375	A	G	7	1.465e-12	7.592e-07	0.9808	0.9797	0.2035	29.43
11	28644038	rs10767736	T	G	7	1.47e-12	7.65e-07	1.0196	1.0207	0.2034	29.45
11	57675410	rs631791	A	G	7	1.471e-12	1.471e-12	1.0208	1.0208	0.6869	0
5	61531501	rs10939934	A	G	7	1.473e-12	1.473e-12	0.9806	0.9806	0.6883	0
3	157907712	rs827154	T	C	7	1.475e-12	0.08244	0.9807	0.9881	0.003	69.76
18	52481750	rs12956220	A	T	7	1.485e-12	0.01894	1.0224	1.0167	0.01	64.33
3	158030216	rs1193510	A	G	7	1.486e-12	0.04973	0.981	0.9874	0.0053	67.39
6	26462104	rs35627490	T	C	6	1.491e-12	0.1902	0.966	0.9814	0.0023	73.1
11	28643971	rs10835374	A	G	7	1.491e-12	7.138e-07	0.9808	0.9798	0.2057	29.16
1	197722240	rs2488393	T	C	6	1.492e-12	0.004671	0.9768	0.9826	0.0752	50.01
14	104075016	rs8005540	A	G	7	1.492e-12	0.002044	1.0204	1.0194	0.017	61.17
14	104091434	rs3759586	A	G	7	1.503e-12	0.002019	0.9802	0.9821	0.0259	58.21
22	41644428	rs9611527	A	G	7	1.506e-12	0.001026	1.0208	1.0221	0.0171	61.14
7	1851461	rs7807190	A	G	7	1.508e-12	1.508e-12	1.0228	1.0228	0.5396	0
18	53131488	rs3760600	A	C	7	1.522e-12	5.581e-08	1.0192	1.0181	0.3313	12.89
11	28644112	rs11030388	T	G	7	1.533e-12	7.251e-07	0.9808	0.9798	0.2061	29.11
6	101030273	rs75628333	T	G	6	1.542e-12	1.542e-12	0.9807	0.9807	0.7436	0
3	158004776	rs827140	T	C	7	1.548e-12	0.04663	1.0192	1.0129	0.0049	67.76
6	27388027	rs2064220	C	G	7	1.553e-12	0.01259	0.9807	0.9862	0.0347	55.81
18	52483986	rs7245332	T	C	7	1.554e-12	0.0007073	1.0192	1.0207	0.0135	62.62
6	100979506	rs10457808	A	T	7	1.558e-12	1.558e-12	0.9812	0.9812	0.8636	0
20	44724305	rs6131010	A	G	7	1.56e-12	1.257e-10	1.0219	1.0216	0.3945	4.18
3	157965276	rs827177	A	T	6	1.561e-12	0.05729	1.0193	1.0129	0.0022	73.29
5	124279454	rs12517390	C	G	7	1.564e-12	1.564e-12	0.9811	0.9811	0.618	0
2	22582968	rs61533748	T	C	7	1.577e-12	0.0001613	0.9806	0.9819	0.1279	39.54
18	50944901	rs9807529	A	G	7	1.579e-12	1.812e-05	0.9806	0.9792	0.1439	37.31
18	52491427	rs2871673	T	G	6	1.579e-12	0.008259	1.0224	1.0177	0.0175	63.56
6	27396066	rs2206253	T	C	7	1.58e-12	0.01481	0.9807	0.9864	0.0313	56.69
3	157998142	rs827101	T	C	7	1.581e-12	0.04685	1.0192	1.0129	0.0048	67.85
11	57665336	rs674094	A	C	6	1.585e-12	1.585e-12	1.021	1.021	0.6542	0
5	87572026	rs12163987	A	G	7	1.587e-12	0.002089	0.978	0.9804	0.0424	53.99
5	87970352	rs112862634	C	G	7	1.588e-12	0.001302	1.0274	1.0283	0.0057	67.04
22	41687665	rs9611545	C	G	5	1.589e-12	1.589e-12	1.021	1.021	0.4426	0
5	87581588	rs4916897	A	C	7	1.592e-12	0.0001647	0.9786	0.9811	0.129	39.38
6	26454363	rs34605993	T	C	6	1.594e-12	0.2151	0.9661	0.9821	0.0018	73.94
18	53133740	rs2924328	T	C	7	1.596e-12	7.807e-08	1.0194	1.0182	0.3286	13.25
11	61565908	rs174541	T	C	7	1.6e-12	4.218e-07	0.9802	0.9781	0.2034	29.45
11	88720486	rs631861	A	G	6	1.6e-12	0.01191	1.02	1.0144	0.0557	53.67
6	100983505	rs12190903	T	C	7	1.601e-12	1.601e-12	1.0192	1.0192	0.8714	0
11	113249136	rs754672	T	C	7	1.604e-12	1.604e-12	0.9808	0.9808	0.6896	0
12	121342084	rs904628	A	G	5	1.605e-12	2.677e-05	1.0202	1.0201	0.1761	36.77
2	22558876	rs58184964	A	G	7	1.613e-12	5.539e-06	1.02	1.0203	0.1937	30.71
9	11229986	rs55993507	T	C	5	1.613e-12	1.613e-12	0.9691	0.9691	0.9963	0
11	88907162	rs7949891	A	G	7	1.617e-12	7.363e-07	0.9811	0.9825	0.2916	18.12
1	197412976	rs10922231	T	C	7	1.62e-12	1.62e-12	1.0194	1.0194	0.5952	0
1	197826253	rs4915250	T	C	6	1.622e-12	0.0001334	1.0197	1.0197	0.076	49.87
11	88904971	rs12421727	A	T	7	1.623e-12	3.748e-07	0.9811	0.9823	0.3033	16.59
18	52481402	rs12966541	C	G	7	1.629e-12	0.0183	1.0224	1.0168	0.0098	64.41
18	53059748	rs12607679	T	C	7	1.631e-12	0.0007882	0.9784	0.982	0.1205	40.6
5	87590947	rs13172095	A	G	7	1.632e-12	0.0001688	1.0219	1.0193	0.1291	39.37
5	87639971	rs78909929	A	G	7	1.632e-12	0.000122	0.9787	0.9811	0.1416	37.63
5	87565725	rs75214722	T	C	7	1.639e-12	0.002028	1.0224	1.02	0.0427	53.93
16	13026502	rs275406	A	G	7	1.643e-12	3.912e-07	0.9771	0.9778	0.3037	16.54
11	28643913	rs10835372	T	C	7	1.653e-12	2.203e-07	1.0196	1.0206	0.2374	25.09
2	22497603	rs56215556	A	G	7	1.655e-12	3.054e-07	1.0194	1.0184	0.3052	16.35
11	28625357	rs11030384	A	T	7	1.655e-12	4.174e-06	1.0197	1.0213	0.1451	37.15
3	157893443	rs7645383	A	G	6	1.656e-12	0.09115	0.981	0.9878	0.0009	75.83
1	72684333	rs61765640	A	G	7	1.66e-12	3.048e-05	0.9751	0.9774	0.2427	24.42
1	72695431	rs35483896	T	G	7	1.66e-12	7.656e-05	0.975	0.9776	0.223	26.93
5	87593289	rs12659252	A	G	7	1.663e-12	0.0001638	1.0219	1.0193	0.13	39.25
14	75344941	rs4903266	C	G	7	1.665e-12	0.0395	1.0193	1.0133	0.0096	64.53
1	80813113	rs6676853	C	G	7	1.674e-12	1.674e-12	0.9788	0.9788	0.9365	0
3	157958667	rs827171	A	G	6	1.677e-12	0.06149	1.0193	1.0128	0.0019	73.69
3	44248335	rs73084578	A	G	7	1.679e-12	6.183e-11	0.9799	0.9799	0.397	3.83
13	53706167	rs2806994	C	G	7	1.68e-12	0.007654	0.98	0.9837	0.0367	55.33
5	87567346	rs895295	A	G	7	1.684e-12	0.002039	1.0224	1.0201	0.0425	53.97
1	73228715	rs11210054	T	C	7	1.686e-12	2.597e-06	0.9751	0.9757	0.2534	23.04
5	87649529	rs12653830	A	T	7	1.689e-12	0.0003332	0.9787	0.9814	0.1128	41.71
11	28643867	rs10742197	A	G	7	1.696e-12	5.552e-07	1.0196	1.0208	0.2107	28.51
3	157953375	rs1730059	A	G	7	1.698e-12	0.05531	0.9811	0.9875	0.0041	68.51
11	28643942	rs10835373	T	C	7	1.699e-12	6.266e-07	1.0195	1.0207	0.2081	28.84
11	61575158	rs174553	A	G	6	1.699e-12	1.699e-12	0.9802	0.9802	0.5998	0
3	157994327	rs1193505	A	G	7	1.701e-12	0.04648	1.0192	1.0129	0.005	67.64
9	11220987	rs10959632	A	G	5	1.702e-12	1.702e-12	1.0246	1.0246	0.4678	0
9	11598634	rs4469560	T	C	5	1.704e-12	2.712e-07	0.9761	0.9764	0.2741	22.04
9	36992217	rs10758419	C	G	6	1.708e-12	4.621e-06	1.02	1.0184	0.2795	20.45
6	26510748	rs3799383	T	C	6	1.711e-12	0.1116	0.9709	0.9817	0.0003	78.69
6	27182377	rs150186873	A	C	6	1.723e-12	4.198e-09	0.9457	0.9472	0.3694	7.36
1	72615118	rs11587434	A	G	7	1.724e-12	0.000303	1.0224	1.0217	0.1096	42.19
18	52501012	rs1833282	A	G	7	1.725e-12	0.01277	1.0223	1.0168	0.019	60.45
2	22583435	rs12466671	A	G	7	1.726e-12	0.0002298	0.9806	0.982	0.1164	41.19
18	52481438	rs12960257	T	G	7	1.726e-12	0.01833	1.0224	1.0168	0.0098	64.39
2	22500798	rs12618722	T	G	7	1.728e-12	1.213e-05	1.0193	1.0177	0.2298	26.06
3	157973793	rs1724654	T	C	7	1.728e-12	0.05377	1.0193	1.0127	0.0042	68.39
11	28643877	rs10835371	A	G	7	1.734e-12	7.755e-07	0.9809	0.9798	0.2037	29.42
6	26407482	rs9393718	A	G	7	1.736e-12	0.05741	0.969	0.9802	0.0151	61.95
5	87569037	rs16903040	A	G	7	1.74e-12	0.002071	0.9781	0.9804	0.0428	53.91
11	28644830	rs10835381	A	G	7	1.74e-12	1.361e-06	1.0195	1.0208	0.1871	31.56
3	157891196	rs6441177	C	G	7	1.743e-12	0.08057	1.0193	1.0123	0.0021	70.95
11	88902724	rs949539	A	T	7	1.743e-12	5.681e-06	1.0192	1.0176	0.2429	24.39
11	88914331	rs6482999	T	C	7	1.743e-12	1.743e-12	0.9807	0.9807	0.7212	0
14	104167545	rs709399	A	G	7	1.744e-12	0.001239	1.0206	1.0201	0.0193	60.33
13	54019093	rs4883690	C	G	7	1.746e-12	0.004977	1.0196	1.0172	0.015	61.98
3	157880270	rs9811346	T	C	7	1.751e-12	0.08978	1.0194	1.0121	0.002	71.13
1	80813667	rs12135823	A	G	7	1.755e-12	1.755e-12	1.0217	1.0217	0.9372	0
5	87602372	rs6872223	A	G	7	1.755e-12	0.0001725	0.9786	0.9811	0.1298	39.27
18	52500292	rs12456731	T	C	7	1.757e-12	0.01284	0.9781	0.9836	0.0195	60.26
14	42000364	rs61990270	T	C	7	1.758e-12	1.758e-12	1.0196	1.0196	0.691	0
18	52472982	rs12970424	A	G	7	1.761e-12	0.01906	0.9781	0.9834	0.0091	64.81
7	2087315	rs9639202	A	G	7	1.763e-12	0.0009135	0.9747	0.9741	0.0255	58.32
14	42128156	rs10145720	A	G	6	1.763e-12	1.608e-07	1.0217	1.0203	0.3074	16.49
11	88905261	rs12795279	T	C	7	1.766e-12	2.819e-07	0.9812	0.9824	0.3097	15.75
16	13021889	rs275394	T	C	7	1.774e-12	1.77e-09	1.0237	1.0233	0.3769	6.68
5	87589006	rs34241164	A	G	7	1.777e-12	0.002122	0.9781	0.9804	0.043	53.86
18	52494397	rs3764515	T	G	6	1.778e-12	0.009078	0.9782	0.9829	0.0167	63.85
5	87649879	rs113828108	A	G	6	1.787e-12	0.0003606	0.9786	0.9817	0.1138	43.72
9	11170765	rs11791731	A	T	5	1.79e-12	1.79e-12	1.0253	1.0253	0.7001	0
1	72643496	rs61765616	A	G	7	1.794e-12	0.000226	1.0255	1.0224	0.1882	31.43
14	42144095	rs139764421	A	G	5	1.797e-12	1.995e-06	1.0219	1.0201	0.2481	26
18	52499160	rs12456002	T	C	7	1.797e-12	0.01429	0.9782	0.9837	0.0177	60.92
1	80814326	rs12080711	A	G	7	1.798e-12	1.798e-12	0.9788	0.9788	0.9385	0
20	44688665	rs9074	A	G	7	1.801e-12	2.156e-06	1.0217	1.0201	0.2713	20.74
3	157899727	rs1724727	A	G	7	1.803e-12	0.05128	1.0191	1.0132	0.0029	69.84
10	106535179	rs902300	A	G	7	1.803e-12	2.593e-06	1.0225	1.024	0.2045	29.31
2	58041936	rs2717046	T	C	7	1.805e-12	0.0008312	1.0198	1.0179	0.0756	47.57
18	52499801	rs12457769	T	G	7	1.807e-12	0.01393	1.0223	1.0166	0.0181	60.77
20	44692598	rs13037326	T	C	7	1.807e-12	2.271e-06	1.0217	1.0201	0.2707	20.82
3	44309076	rs11716861	T	C	7	1.808e-12	1.546e-07	1.0204	1.0203	0.2942	17.78
2	58029645	rs2717066	A	C	7	1.809e-12	7.923e-06	1.0201	1.0195	0.2139	28.1
18	52472408	rs35509548	A	G	7	1.821e-12	0.0227	1.0224	1.0166	0.0076	65.75
11	28641245	rs12226542	A	G	7	1.822e-12	3.721e-06	0.9808	0.98	0.171	33.67
18	52499626	rs12457718	T	C	7	1.822e-12	0.01324	1.0223	1.0167	0.019	60.45
5	87589036	rs35300532	C	G	7	1.825e-12	0.00016	1.0218	1.0192	0.1321	38.95
3	157880397	rs9848977	A	G	7	1.827e-12	0.08359	0.9811	0.9879	0.002	71.15
11	28648671	rs11030392	A	G	7	1.829e-12	2.44e-06	0.9808	0.9797	0.1728	33.44
3	157993404	rs1193507	T	C	7	1.83e-12	0.04802	1.0192	1.0128	0.0048	67.84
1	52342427	rs1890946	T	C	7	1.84e-12	7.501e-09	0.9809	0.9818	0.369	7.78
3	157900789	rs1730028	T	G	7	1.845e-12	0.08367	0.9808	0.9881	0.0031	69.64
11	28650182	rs4575255	A	G	7	1.851e-12	3.747e-06	1.0195	1.0207	0.1606	35.05
3	49866584	rs35129566	T	G	5	1.852e-12	0.002732	0.975	0.9726	0.0029	75.18
11	28644729	rs10835380	A	G	6	1.854e-12	2.373e-06	1.0201	1.0215	0.1587	37.15
12	121334554	rs1151859	A	C	7	1.856e-12	1.856e-12	1.0189	1.0189	0.7109	0
3	157982997	rs827108	A	G	7	1.859e-12	0.05313	1.0192	1.0127	0.004	68.58
9	37031074	rs3739440	T	C	7	1.859e-12	1.859e-12	1.0296	1.0296	0.5014	0
18	52476469	rs11152003	A	G	7	1.86e-12	0.01913	1.0223	1.0167	0.0098	64.41
2	208042581	rs55772859	A	C	7	1.861e-12	1.861e-12	1.0208	1.0208	0.6469	0
18	52476797	rs12457101	A	G	7	1.866e-12	0.01913	1.0223	1.0167	0.0098	64.41
18	52480578	rs11152005	A	G	7	1.866e-12	0.01816	0.9782	0.9835	0.01	64.3
5	61538487	rs6449592	A	T	7	1.871e-12	1.871e-12	0.9808	0.9808	0.6296	0
13	53686701	rs9536358	A	T	7	1.875e-12	0.05335	0.9813	0.9867	0.0021	71.06
3	157968802	rs1095637	A	G	7	1.877e-12	0.05537	0.9811	0.9875	0.0041	68.53
11	61580635	rs174556	T	C	7	1.882e-12	3.258e-09	1.021	1.0219	0.335	12.41
3	157973016	rs6441182	A	G	7	1.883e-12	0.05327	1.0192	1.0127	0.0044	68.21
18	52499448	rs12456067	T	C	7	1.885e-12	0.01428	0.9782	0.9837	0.0178	60.87
14	104075015	rs8006526	T	C	7	1.887e-12	0.001835	0.9802	0.9818	0.0251	58.44
3	44621980	rs13074938	C	G	6	1.888e-12	0.001417	0.9792	0.9798	0.0323	58.98
5	87654656	rs2115884	A	G	7	1.891e-12	0.002647	0.9782	0.9807	0.037	55.25
9	11599369	rs76197288	T	C	3	1.893e-12	1.893e-12	1.0256	1.0256	0.9408	0
2	58420885	rs848278	A	G	7	1.899e-12	8.349e-06	1.0206	1.0209	0.1918	30.95
3	158032271	rs1983469	A	G	7	1.901e-12	0.08127	0.9811	0.9882	0.0022	70.77
3	157968239	rs1095635	A	C	7	1.904e-12	0.05713	1.0192	1.0125	0.0041	68.53
14	104020454	rs752624	T	C	7	1.904e-12	0.004379	0.9802	0.9828	0.0217	59.52
18	53089162	rs8098843	T	C	7	1.908e-12	0.006857	1.0216	1.0165	0.0409	54.33
5	87646127	rs71639107	A	G	7	1.91e-12	0.00256	0.9781	0.9805	0.0374	55.14
11	28644292	rs73434729	A	C	7	1.916e-12	9.85e-07	0.9809	0.9798	0.1988	30.05
3	157906957	rs827156	A	G	7	1.917e-12	0.05778	0.9813	0.9871	0.0023	70.71
7	2230644	rs1639908	C	G	7	1.92e-12	1.92e-12	0.9808	0.9808	0.6278	0
11	28645341	rs4268495	C	G	7	1.922e-12	1.396e-06	0.9808	0.9796	0.1865	31.64
5	103741966	rs13166408	T	C	4	1.923e-12	0.03576	1.0218	1.0163	0.0254	67.78
6	26463660	rs13195509	A	G	6	1.924e-12	0.1961	0.9662	0.9815	0.0021	73.39
3	158280085	rs1656369	A	T	7	1.925e-12	6.574e-06	0.9801	0.9814	0.2409	24.64
5	87588420	rs16903057	T	C	7	1.925e-12	0.002062	0.9781	0.9804	0.0443	53.56
3	157905224	rs827161	A	T	7	1.928e-12	0.05707	1.0191	1.013	0.0023	70.62
6	27379372	rs6908553	A	G	7	1.929e-12	0.09735	0.9812	0.9892	0.0044	68.16
18	52498801	rs1833281	C	G	7	1.929e-12	0.0127	0.9782	0.9836	0.0196	60.24
3	157907507	rs864859	A	G	7	1.93e-12	0.05799	1.0191	1.013	0.0023	70.66
3	157969918	rs1095638	T	C	7	1.932e-12	0.05219	0.9811	0.9874	0.0044	68.22
5	87609915	rs10942528	T	C	7	1.932e-12	0.002448	0.9781	0.9806	0.0402	54.49
1	73231304	rs2841189	A	G	7	1.934e-12	3.416e-07	0.975	0.9755	0.3001	17.01
3	157903411	rs1730043	T	C	7	1.934e-12	0.05668	0.9813	0.9871	0.0024	70.58
11	28648737	rs11030393	A	G	7	1.936e-12	2.863e-06	1.0195	1.0207	0.1692	33.9
2	22498479	rs4589792	T	C	7	1.937e-12	5.192e-05	1.0194	1.0173	0.2031	29.49
3	157905655	rs827159	T	C	7	1.937e-12	0.05738	1.0191	1.013	0.0023	70.61
5	87603572	rs147762489	T	C	7	1.94e-12	0.002057	1.0224	1.0199	0.0453	53.36
11	28646472	rs4576808	T	C	7	1.94e-12	2.019e-06	0.9809	0.9797	0.1767	32.93
3	158014597	rs827131	C	G	7	1.944e-12	0.05082	1.0192	1.0128	0.0046	68.01
6	26175866	rs17598658	A	C	5	1.948e-12	0.008495	1.0382	1.0334	0.0328	61.91
5	87590501	rs13167796	A	G	6	1.956e-12	0.003517	1.0224	1.0198	0.0246	61.16
5	87610572	rs13190179	A	T	7	1.957e-12	0.002486	0.9781	0.9806	0.0395	54.66
3	157977406	rs1095627	A	G	7	1.964e-12	0.05301	0.9811	0.9875	0.0044	68.21
1	72681835	rs9699942	A	G	7	1.966e-12	9.666e-05	0.9751	0.9777	0.2173	27.67
13	53687653	rs2759698	A	C	5	1.966e-12	0.07836	0.9802	0.9878	0.0063	72.08
18	52478970	rs12968302	A	G	7	1.976e-12	0.02018	1.0223	1.0166	0.0093	64.72
6	27400938	rs979353	C	G	7	1.98e-12	0.01845	1.0195	1.0135	0.0276	57.7
11	88894537	rs10830230	T	C	7	1.98e-12	7.504e-06	0.9813	0.983	0.2414	24.57
3	157979174	rs827114	T	C	7	1.981e-12	0.05292	0.9811	0.9875	0.0044	68.17
18	52481635	rs12970682	A	G	7	1.986e-12	0.01812	0.9782	0.9836	0.0114	63.61
2	208049168	rs62188630	A	G	7	1.988e-12	1.988e-12	1.0206	1.0206	0.6614	0
5	87576139	rs61270009	A	T	7	1.989e-12	0.002162	0.978	0.9804	0.0439	53.65
6	26455814	rs35680819	T	C	6	1.99e-12	0.2024	1.0349	1.0186	0.0021	73.41
11	57654605	rs2509808	C	G	7	1.998e-12	1.998e-12	1.0206	1.0206	0.5508	0
16	13077915	rs11649302	A	G	7	1.998e-12	2.229e-07	1.0225	1.0223	0.2974	17.36
18	53207207	rs1452787	A	G	7	1.999e-12	1.999e-12	0.9794	0.9794	0.5311	0
3	158030350	rs1193508	A	T	7	2e-12	0.08067	0.9811	0.9882	0.0023	70.68
5	87618065	rs6872897	A	G	7	2.004e-12	0.002536	0.9781	0.9805	0.0387	54.85
12	121340599	rs1151849	A	G	6	2.005e-12	2.005e-12	0.9814	0.9814	0.5955	0
18	52475051	rs7236320	A	G	7	2.005e-12	0.01884	0.9782	0.9836	0.0102	64.21
2	58095252	rs2717067	C	G	7	2.009e-12	4.412e-06	1.0198	1.0199	0.2109	28.49
5	87588026	rs4916899	A	G	7	2.01e-12	0.0001553	0.9787	0.9811	0.134	38.68
9	11269117	rs7852406	C	G	5	2.021e-12	2.021e-12	1.0249	1.0249	0.4813	0
3	157981572	rs1724652	C	G	7	2.022e-12	0.05263	1.0191	1.0127	0.0042	68.4
5	87586062	rs4916898	A	G	7	2.026e-12	0.0001679	1.0218	1.0192	0.1304	39.18
9	11251670	rs4741135	C	G	7	2.028e-12	2.028e-12	0.9811	0.9811	0.9187	0
3	157964669	rs827176	A	G	7	2.029e-12	0.05987	0.9811	0.9877	0.0038	68.77
3	157888438	rs6802443	A	G	7	2.04e-12	0.03788	0.9812	0.9866	0.0057	67.09
18	52473167	rs12956208	A	G	7	2.041e-12	0.01868	0.9781	0.9834	0.01	64.32
18	52475073	rs7236335	A	G	7	2.041e-12	0.01927	0.9782	0.9836	0.01	64.31
2	22551105	rs12992463	A	C	7	2.05e-12	0.0001739	1.0194	1.0193	0.0988	43.81
7	1935598	rs7791299	T	C	7	2.052e-12	0.04069	1.0241	1.019	0.0004	75.69
11	113242533	rs2186799	T	G	7	2.058e-12	2.058e-12	0.9809	0.9809	0.6474	0
5	164616460	rs3095951	A	G	7	2.06e-12	0.128	1.0193	1.0117	0.0004	75.48
2	22500090	rs8179610	T	G	7	2.061e-12	2.036e-05	1.0193	1.0175	0.2195	27.39
5	103917539	rs10477835	A	T	7	2.062e-12	0.002098	0.9808	0.983	0.0408	54.36
11	88899728	rs1942481	A	G	7	2.062e-12	2.517e-06	0.9812	0.9827	0.2696	20.97
5	87601393	rs13159835	A	G	7	2.081e-12	0.002155	0.9781	0.9805	0.044	53.64
5	87611688	rs10462333	T	G	7	2.081e-12	0.002495	1.0223	1.0198	0.0397	54.6
9	11598635	rs10959998	A	G	5	2.081e-12	2.074e-07	1.0244	1.0241	0.281	20.98
5	87609356	rs2121102	A	G	7	2.082e-12	0.0001539	0.9787	0.9811	0.1328	38.85
11	28647156	rs4434991	A	T	7	2.084e-12	2.326e-06	1.0195	1.0207	0.1762	32.98
2	22517989	rs11674333	A	G	7	2.086e-12	0.001508	1.0191	1.0158	0.0958	44.28
6	27403225	rs6914542	A	C	7	2.086e-12	0.01764	1.0196	1.0136	0.0286	57.44
3	158057050	rs827184	T	C	6	2.087e-12	0.1545	1.0196	1.0104	0.0022	73.3
11	88895388	rs10830231	T	C	7	2.09e-12	7.165e-06	0.9812	0.9829	0.2449	24.13
3	158028070	rs1618381	T	C	7	2.096e-12	0.07755	1.0192	1.012	0.0024	70.44
14	41986273	rs11628212	T	C	6	2.11e-12	2.11e-12	1.0194	1.0194	0.9547	0
18	53067758	rs7238888	A	G	7	2.113e-12	0.008735	0.9789	0.9841	0.0379	55.02
3	157899163	rs1724728	A	G	7	2.114e-12	0.06404	1.019	1.0127	0.0023	70.73
5	104532539	rs6870957	C	G	3	2.114e-12	2.114e-12	0.9778	0.9778	0.7497	0
5	61479678	rs6449587	A	G	5	2.117e-12	2.661e-06	0.9801	0.9809	0.2605	24.12
18	52480795	rs2009198	A	G	7	2.118e-12	0.01812	1.0222	1.0168	0.0102	64.19
14	104174123	rs861530	T	C	7	2.122e-12	0.007005	0.9797	0.9805	0.0021	70.96
6	27409287	rs55705181	T	C	7	2.123e-12	0.01557	0.9809	0.9865	0.0317	56.6
11	61573684	rs174551	T	C	6	2.123e-12	1.96e-07	0.9799	0.9785	0.2416	25.69
5	87653025	rs13154590	A	G	7	2.128e-12	0.002662	0.9782	0.9806	0.0381	55
11	88894768	rs11018515	A	G	7	2.139e-12	8.657e-06	1.0191	1.0173	0.2386	24.93
14	75361177	rs2070599	C	G	7	2.152e-12	0.0619	1.0192	1.0126	0.0053	67.38
1	197384426	rs2759663	C	G	7	2.154e-12	0.01519	1.023	1.0153	0.0528	51.79
11	28645819	rs10767737	T	G	7	2.154e-12	1.804e-06	1.0195	1.0207	0.1841	31.96
1	72649154	rs12726084	T	C	7	2.158e-12	9.883e-05	0.9751	0.9777	0.2197	27.36
5	124278536	rs4836129	A	C	7	2.158e-12	2.158e-12	1.0191	1.0191	0.5853	0
7	2088460	rs9969125	T	C	6	2.16e-12	0.001556	0.9747	0.9744	0.0146	64.69
3	157859169	rs4679821	A	G	7	2.162e-12	0.03231	0.9812	0.9864	0.0081	65.43
5	87606209	rs12659578	A	C	7	2.162e-12	0.002277	0.9782	0.9805	0.0436	53.72
18	53063229	rs4801149	C	G	7	2.164e-12	0.006124	1.0216	1.0167	0.0436	53.71
9	11393305	rs10156632	A	G	7	2.168e-12	0.0002716	1.0234	1.0207	0.1329	38.83
11	88899362	rs7947287	T	C	7	2.168e-12	3.52e-06	0.9812	0.9828	0.2632	21.78
9	11179005	rs56070655	T	C	4	2.171e-12	2.171e-12	0.9755	0.9755	0.8927	0
18	52475162	rs7243785	A	G	7	2.171e-12	0.0194	1.0223	1.0167	0.0099	64.38
3	157887272	rs9857883	A	C	7	2.174e-12	0.0799	0.9809	0.9881	0.0038	68.84
15	47683095	rs12901436	C	G	7	2.177e-12	0.003965	0.9774	0.9732	0.0003	75.97
3	157857861	rs6777853	A	G	7	2.181e-12	0.0328	1.0192	1.0137	0.0079	65.54
3	44622551	rs77629753	A	G	5	2.182e-12	2.182e-12	0.9796	0.9796	0.7033	0
1	197812879	rs2201956	C	G	7	2.183e-12	0.05598	0.981	0.9871	0.0037	68.94
10	106544221	rs2496035	A	G	7	2.183e-12	8.403e-11	1.0221	1.0224	0.3938	4.28
18	52479487	rs8092503	A	G	7	2.185e-12	0.01826	1.0223	1.0168	0.0102	64.19
2	22495845	rs57974740	T	C	7	2.186e-12	0.001718	0.9811	0.984	0.0734	47.95
6	101150463	rs12207086	A	G	7	2.187e-12	2.187e-12	1.019	1.019	0.8388	0
15	47684280	rs12907546	A	G	7	2.189e-12	0.003994	1.0231	1.0277	0.0003	76.16
11	28650406	rs4350350	T	C	7	2.191e-12	4.049e-06	0.9808	0.9796	0.1596	35.18
6	101039279	rs108422	C	G	7	2.193e-12	2.193e-12	0.981	0.981	0.9248	0
9	37020622	rs2297105	A	C	7	2.194e-12	8.515e-08	0.9808	0.9817	0.3252	13.71
11	61579760	rs174555	T	C	7	2.195e-12	1.677e-09	0.9795	0.9788	0.3488	10.54
6	27141904	rs35768595	T	C	4	2.204e-12	0.3314	0.9627	0.9838	0.0121	72.56
6	28025926	rs35949109	T	C	6	2.205e-12	0.3009	1.031	1.013	0.002	73.54
5	104513061	rs4703307	C	A	3	2.206e-12	2.206e-12	0.9778	0.9778	0.7444	0
14	42024353	rs35263874	T	C	7	2.21e-12	2.21e-12	0.9809	0.9809	0.8175	0
3	49687779	rs6774202	T	G	7	2.215e-12	0.001192	1.0251	1.0274	0.0143	62.25
2	22496563	rs35747121	C	G	7	2.238e-12	1.182e-05	0.9811	0.9826	0.2347	25.44
6	27815494	rs200991	A	C	7	2.239e-12	0.1751	0.9741	0.9857	0.0002	77.38
18	52498290	rs35413162	C	G	7	2.241e-12	0.0139	1.0222	1.0166	0.0188	60.52
7	2087823	rs55770986	T	C	7	2.244e-12	0.001119	1.0258	1.0259	0.0257	58.26
11	88614324	rs10160510	A	T	5	2.252e-12	5.219e-05	1.0223	1.0215	0.2258	29.36
3	157984410	rs827094	A	C	7	2.254e-12	0.05668	0.9813	0.9876	0.0038	68.8
13	53991125	rs9527083	A	G	7	2.255e-12	0.04065	0.9803	0.9831	0.0001	78.79
9	11220986	rs10959631	T	C	5	2.257e-12	2.257e-12	0.9761	0.9761	0.4541	0
14	41952029	rs1959417	T	C	7	2.258e-12	4.267e-05	0.98	0.9764	0.0681	48.89
13	53685678	rs1322941	A	G	7	2.26e-12	0.04934	0.9813	0.9867	0.0028	69.9
5	103870101	rs1582419	T	C	7	2.279e-12	0.001827	0.9814	0.9843	0.0638	49.66
14	104072225	rs11626589	T	C	7	2.282e-12	0.003007	0.9803	0.9825	0.0231	59.08
3	158022891	rs827163	T	C	7	2.283e-12	0.07365	0.9812	0.988	0.0026	70.17
9	11607566	rs10960012	C	G	3	2.287e-12	2.287e-12	1.0255	1.0255	0.9453	0
3	157971102	rs1095641	A	G	7	2.289e-12	0.03107	0.9812	0.9868	0.01	64.32
13	53685416	rs1322943	T	G	7	2.289e-12	0.05097	0.9813	0.9868	0.0026	70.17
5	87576769	rs12657757	T	C	7	2.295e-12	0.0002959	0.9788	0.9814	0.1145	41.47
13	53684255	rs9536354	A	G	7	2.295e-12	0.05652	0.9813	0.987	0.0022	70.75
5	87650635	rs11748768	A	G	7	2.296e-12	0.0004771	1.0216	1.0187	0.104	43.02
3	157920223	rs827804	A	G	6	2.301e-12	0.0632	1.0194	1.0129	0.0038	71.3
18	53072535	rs2958165	A	G	7	2.302e-12	0.008654	1.0216	1.0162	0.038	55
3	157888902	rs7626909	C	G	7	2.304e-12	0.07727	0.9809	0.9881	0.0041	68.52
11	113256152	rs10891544	A	C	7	2.304e-12	2.304e-12	0.9809	0.9809	0.5628	0
14	75364451	rs6574200	T	C	7	2.304e-12	0.05973	0.9812	0.9876	0.006	66.86
4	80192824	rs1484141	T	C	7	2.305e-12	0.0008837	1.0194	1.0199	0.0285	57.46
18	52479039	rs12965081	A	G	7	2.305e-12	0.01927	0.9782	0.9836	0.0097	64.46
9	11244554	rs10123540	A	G	7	2.313e-12	2.313e-12	1.019	1.019	0.8797	0
9	11703892	rs56318386	T	C	5	2.314e-12	4.707e-05	0.9766	0.9768	0.1466	41.22
10	106733505	rs7906899	A	G	6	2.318e-12	2.318e-12	1.025	1.025	0.6837	0
11	28652996	rs4275621	A	G	7	2.322e-12	9.464e-08	1.0196	1.0205	0.269	21.03
3	44766879	rs4234448	C	G	7	2.325e-12	2.212e-08	0.9813	0.9807	0.3098	15.74
18	35128263	rs1941951	T	C	7	2.336e-12	1.765e-06	0.9762	0.9759	0.2489	23.61
14	41957701	rs1465157	A	G	7	2.346e-12	5.07e-06	0.9801	0.9779	0.1584	35.35
5	87611364	rs60331678	A	G	6	2.349e-12	0.003989	1.0223	1.0196	0.0233	61.56
2	22495304	rs11124360	T	C	7	2.351e-12	0.001786	1.0193	1.0162	0.0734	47.95
11	28642653	rs4636654	A	G	7	2.353e-12	9.209e-05	0.9809	0.9806	0.089	45.36
18	53121576	rs12606995	C	G	7	2.356e-12	0.02425	1.0212	1.0147	0.0193	60.32
3	49872124	rs62260723	T	C	6	2.358e-12	0.003598	0.9751	0.9727	0.003	72.13
18	52497204	rs12454336	A	G	7	2.366e-12	0.01469	1.0222	1.0165	0.0179	60.83
5	87611177	rs11738675	A	T	6	2.367e-12	0.004002	0.9782	0.9808	0.0231	61.61
9	11146526	rs2151725	A	G	6	2.383e-12	2.383e-12	0.9811	0.9811	0.7643	0
3	157889775	rs4679822	A	G	7	2.393e-12	0.05939	0.9811	0.9876	0.0045	68.13
6	26501768	rs2295593	T	C	7	2.393e-12	0.1229	0.9711	0.9828	0.0006	74.7
13	53682422	rs1419218	A	C	7	2.4e-12	0.05163	1.019	1.0133	0.0025	70.44
3	157864041	rs7648169	A	G	7	2.403e-12	0.02871	0.9812	0.9863	0.0093	64.7
13	53683163	rs1322944	A	G	7	2.407e-12	0.05132	1.0189	1.0133	0.0025	70.34
3	157865146	rs7629341	C	G	7	2.412e-12	0.03443	0.9813	0.9866	0.0071	66.07
11	61551927	rs174536	A	C	7	2.412e-12	1.408e-08	0.9803	0.979	0.3019	16.78
11	57452543	rs7121169	A	G	6	2.414e-12	2.414e-12	1.0205	1.0205	0.7576	0
12	121331285	rs1151862	A	G	7	2.422e-12	2.422e-12	0.9815	0.9815	0.6956	0
18	77578986	rs11664298	A	G	6	2.429e-12	2.429e-12	1.0246	1.0246	0.9011	0
6	26573631	rs13214027	C	G	7	2.432e-12	0.1775	1.0291	1.0158	0.0002	77.06
3	157884946	rs4320040	T	G	6	2.437e-12	0.09915	0.9812	0.9881	0.0009	75.85
11	57657141	rs673344	A	G	7	2.442e-12	2.442e-12	0.9799	0.9799	0.4865	0
6	26511076	rs9379882	T	C	7	2.449e-12	0.132	0.9711	0.983	0.0005	75.26
18	52495506	rs12964118	A	G	7	2.451e-12	0.01439	1.0222	1.0165	0.0184	60.65
3	49848414	rs28535523	T	C	6	2.453e-12	0.002195	1.0255	1.0286	0.0049	70.28
10	106532775	rs902302	A	G	7	2.468e-12	2.315e-07	1.0221	1.0234	0.2656	21.47
6	101028721	rs12196783	T	G	6	2.473e-12	2.473e-12	1.0196	1.0196	0.7963	0
6	101044487	rs240164	A	T	7	2.476e-12	2.476e-12	0.9811	0.9811	0.9334	0
3	44242287	rs11929075	A	G	7	2.49e-12	5.243e-09	1.0204	1.0203	0.3533	9.93
3	157845169	rs9860241	A	G	7	2.497e-12	0.1219	1.0196	1.0111	0.0023	70.67
3	157887805	rs13072413	A	G	7	2.5e-12	0.0443	0.9814	0.9869	0.0043	68.3
11	28626786	rs10835362	A	G	7	2.502e-12	1.546e-05	0.9809	0.9796	0.1166	41.16
18	53084545	rs2919450	T	G	7	2.509e-12	0.008687	1.0214	1.0161	0.0365	55.37
9	11165729	rs10959576	C	G	5	2.515e-12	2.515e-12	1.0252	1.0252	0.6632	0
5	87634597	rs4916904	A	G	7	2.519e-12	0.0005018	1.0216	1.0187	0.1025	43.26
3	158090172	rs1526190	T	C	7	2.525e-12	0.168	1.0194	1.0103	0.0007	74.22
1	72682718	rs12725081	A	T	7	2.54e-12	5.151e-05	0.9751	0.9775	0.24	24.76
11	61582708	rs174561	T	C	7	2.542e-12	1.73e-09	0.9796	0.9789	0.3504	10.32
18	53086455	rs1440477	T	C	7	2.543e-12	0.007897	1.0214	1.0162	0.039	54.78
6	26189356	rs13204572	C	G	5	2.548e-12	0.01306	0.9636	0.9704	0.0344	61.49
3	158092801	rs6774461	T	G	6	2.55e-12	0.1646	0.981	0.9896	0.0004	77.84
6	27418847	rs7509	T	G	7	2.555e-12	0.01204	0.9814	0.9867	0.0437	53.7
3	157856421	rs4318510	T	C	7	2.561e-12	0.03687	0.9812	0.9867	0.0077	65.63
11	88896425	rs7108473	T	C	7	2.572e-12	7.064e-06	0.9813	0.983	0.2468	23.89
11	28646575	rs4582964	A	T	6	2.578e-12	7.749e-06	0.9806	0.979	0.1278	41.61
3	157865682	rs9855534	T	C	7	2.584e-12	0.09156	0.9811	0.9881	0.0021	70.98
11	28645698	rs4274191	A	G	7	2.587e-12	1.944e-06	0.981	0.9798	0.1841	31.95
14	104069002	rs12897511	T	C	7	2.59e-12	0.003039	0.9804	0.9826	0.0233	59.01
18	52486080	rs1965662	T	C	7	2.592e-12	0.01094	0.9783	0.9834	0.0223	59.33
5	87628801	rs11741675	T	G	7	2.594e-12	0.0005284	0.9789	0.9817	0.1005	43.55
3	158008001	rs865455	A	G	7	2.616e-12	0.0272	0.9813	0.9867	0.0114	63.57
1	52323772	rs6691091	C	G	7	2.623e-12	6.479e-09	1.0193	1.0184	0.3726	7.26
13	53691446	rs9536359	T	C	7	2.628e-12	0.09752	0.9813	0.988	0.001	73.16
13	53682783	rs2093598	A	C	7	2.637e-12	0.05574	1.0189	1.0132	0.0022	70.76
18	52488698	rs62091462	T	C	7	2.643e-12	0.01221	1.0222	1.0168	0.0203	60
5	164474918	rs6869136	A	T	6	2.657e-12	0.2937	1.0201	1.0089	0.0019	73.8
3	157870421	rs7623107	A	T	7	2.659e-12	0.03507	0.9813	0.9866	0.007	66.15
5	87552492	rs780404	T	C	7	2.662e-12	0.0003947	1.0217	1.0188	0.1064	42.67
5	87652072	rs11750391	T	C	7	2.662e-12	0.0004605	1.0216	1.0187	0.1072	42.54
5	87565796	rs12514004	A	G	7	2.667e-12	0.001063	1.0217	1.0186	0.0725	48.1
1	72588119	rs12128707	A	G	7	2.669e-12	0.0005003	0.9782	0.9794	0.1095	42.21
5	87563388	rs377958	A	T	7	2.672e-12	0.0004025	0.9788	0.9816	0.1069	42.59
5	87661593	rs12657776	A	G	7	2.683e-12	0.0004425	0.9787	0.9816	0.1144	41.48
11	88615667	rs682290	T	C	6	2.685e-12	8.64e-10	1.0219	1.0216	0.3863	4.74
18	77580712	rs7241572	A	G	6	2.692e-12	2.692e-12	1.0249	1.0249	0.8813	0
11	28642268	rs10767732	A	G	7	2.697e-12	1.996e-06	0.9809	0.9803	0.1995	29.95
2	58116640	rs2683632	T	C	7	2.699e-12	2.671e-10	0.9812	0.9815	0.39	4.82
13	53678839	rs1923768	A	G	7	2.702e-12	0.08951	1.019	1.0123	0.0013	72.57
3	158111936	rs28820925	T	C	7	2.705e-12	0.1885	1.0194	1.0098	0.0008	73.97
11	31835468	rs60171845	A	C	7	2.715e-12	0.002053	0.9763	0.9783	0.02	60.08
1	197772229	rs10922289	T	C	6	2.719e-12	2.719e-12	1.0193	1.0193	0.4165	0
5	87555294	rs375514	A	G	7	2.723e-12	0.0004027	0.9788	0.9816	0.1061	42.71
11	57570680	rs3781885	T	C	7	2.728e-12	2.728e-12	1.0206	1.0206	0.794	0
13	53685507	rs1322942	T	C	7	2.73e-12	0.05237	1.019	1.0133	0.0026	70.18
6	26415409	rs34273322	A	T	7	2.737e-12	0.0774	0.9693	0.9811	0.0112	63.69
10	106549350	rs969177	T	C	7	2.744e-12	1.128e-06	1.0223	1.0239	0.2276	26.34
22	41701125	rs6002323	T	C	6	2.747e-12	0.005106	0.9801	0.9786	0.001	75.62
11	28642320	rs10767733	A	G	7	2.753e-12	6.54e-06	0.9809	0.9803	0.1655	34.41
11	57644334	rs6591434	A	G	7	2.754e-12	2.754e-12	0.9801	0.9801	0.5349	0
3	44243369	rs57957550	T	C	7	2.756e-12	5.462e-11	0.9801	0.9801	0.4014	3.19
1	52337039	rs1538881	T	C	7	2.762e-12	3.316e-08	0.9811	0.9822	0.3572	9.39
6	101154419	rs12199888	A	T	7	2.764e-12	2.764e-12	1.0189	1.0189	0.8546	0
18	53074958	rs2958175	A	G	7	2.764e-12	0.008774	1.0215	1.0162	0.0379	55.04
7	1873406	rs10268294	A	C	6	2.768e-12	2.364e-05	1.0233	1.0232	0.1631	36.53
11	61471678	rs198457	T	C	5	2.768e-12	0.000227	0.9745	0.974	0.0975	49
1	80809491	rs72675712	T	C	7	2.769e-12	2.769e-12	0.979	0.979	0.9207	0
5	87563923	rs402114	T	C	7	2.774e-12	0.0003663	0.9788	0.9816	0.1112	41.95
3	157867635	rs4271876	A	C	7	2.775e-12	0.03363	1.019	1.0136	0.0075	65.81
7	2099719	rs60626033	A	G	5	2.777e-12	0.01038	1.0229	1.0197	0.0165	67
7	1915282	rs7788921	A	C	7	2.778e-12	0.04009	0.9772	0.9822	0.0004	75.43
18	35188449	rs58011088	A	G	7	2.78e-12	2.833e-07	1.0205	1.0195	0.3083	15.94
5	164622914	rs2431612	T	C	7	2.783e-12	0.08145	1.0192	1.0127	0.0013	72.59
6	27380993	rs10946918	A	G	7	2.792e-12	0.03062	1.0194	1.0129	0.0177	60.91
13	53625781	rs12552	A	G	7	2.792e-12	0.2116	1.019	1.0107	0	81.76
13	53681911	rs1343602	T	C	7	2.799e-12	0.08927	0.9813	0.9878	0.0012	72.76
18	52495089	rs3764513	A	G	7	2.799e-12	0.01564	1.0221	1.0164	0.0176	60.95
1	197816783	rs76004643	T	G	7	2.807e-12	0.08624	0.9765	0.9864	0.014	62.38
2	22501253	rs4665495	T	G	7	2.807e-12	0.0005091	0.9811	0.9838	0.1423	37.53
5	87978252	rs16903285	T	C	7	2.811e-12	0.001652	0.9736	0.9729	0.0052	67.48
13	53833353	rs1322937	C	G	7	2.811e-12	0.005024	1.0202	1.0162	0.0634	49.73
3	157871093	rs11706229	T	C	7	2.818e-12	0.03979	0.9812	0.9866	0.0049	67.71
18	52489218	rs12969167	A	G	7	2.819e-12	0.01469	1.0221	1.0166	0.0177	60.91
1	80808989	rs17435994	T	C	7	2.825e-12	2.825e-12	0.9789	0.9789	0.9193	0
11	61600342	rs174574	A	C	7	2.825e-12	3.399e-07	1.0196	1.0208	0.2244	26.75
12	121327742	rs1168946	T	C	7	2.828e-12	2.828e-12	0.9815	0.9815	0.6913	0
1	52339759	rs7413471	T	C	7	2.834e-12	2.148e-08	0.9811	0.9821	0.3616	8.79
7	2083267	rs62444907	T	C	7	2.84e-12	0.0008479	0.9749	0.9739	0.0258	58.23
6	101174161	rs12216304	A	G	6	2.845e-12	2.845e-12	0.9813	0.9813	0.7953	0
11	28644671	rs10835376	T	G	6	2.871e-12	5.276e-06	0.9806	0.9791	0.1399	39.84
18	53087632	rs2958166	T	C	7	2.875e-12	0.002167	1.0211	1.0169	0.0678	48.93
3	44464333	rs55704305	A	G	6	2.876e-12	4.532e-07	0.9799	0.9791	0.2399	25.93
6	26514940	rs12176129	T	C	7	2.877e-12	0.1374	0.9712	0.9833	0.0005	75.18
2	58120553	rs2678917	A	T	7	2.88e-12	2.88e-12	1.0192	1.0192	0.4596	0
5	87527350	rs415449	T	C	7	2.881e-12	0.001637	1.0213	1.018	0.0641	49.61
18	52493622	rs1819886	A	G	7	2.882e-12	0.01436	1.0221	1.0165	0.0189	60.46
15	47680662	rs35473814	A	G	6	2.883e-12	0.003715	1.023	1.0279	0.0002	79.27
2	58117926	rs2678914	C	G	7	2.886e-12	2.886e-12	0.9811	0.9811	0.4913	0
11	61525020	rs198459	A	G	5	2.892e-12	7.497e-08	0.9761	0.9749	0.2811	20.96
2	22555267	rs7596182	T	C	7	2.894e-12	0.0001598	1.0191	1.0189	0.0999	43.65
11	28651358	rs10835383	A	C	7	2.894e-12	4.516e-06	1.0194	1.0207	0.1602	35.1
5	164625510	rs6897738	T	G	7	2.897e-12	0.08205	0.9812	0.9875	0.0013	72.45
15	47684936	rs34488670	T	C	7	2.91e-12	0.003982	0.9774	0.9731	0.0004	75.94
16	21705837	rs215890	A	T	7	2.913e-12	3.512e-08	1.0203	1.021	0.3184	14.61
14	75254073	rs12588874	A	G	7	2.914e-12	0.001426	1.0189	1.0159	0.0819	46.51
5	87650742	rs11748798	T	G	7	2.925e-12	0.002699	1.0222	1.0196	0.0394	54.69
6	26402717	rs9379873	T	C	7	2.938e-12	0.04972	1.0316	1.0204	0.0189	60.46
3	157894284	rs4410410	A	C	7	2.94e-12	0.07697	1.0191	1.0124	0.0022	70.82
3	157896157	rs9290022	A	G	7	2.942e-12	0.08484	1.019	1.0121	0.002	71.07
13	99109816	rs3783007	T	G	7	2.943e-12	0.006972	0.9808	0.9846	0.0382	54.95
3	157878192	rs6786057	A	T	7	2.944e-12	0.03498	0.9814	0.9866	0.0069	66.17
5	87550284	rs410354	A	T	7	2.947e-12	0.0004003	1.0216	1.0187	0.1072	42.54
1	74067804	rs10890054	C	G	7	2.948e-12	0.001017	0.9815	0.9827	0.0465	53.09
3	49886319	rs77941694	T	G	5	2.948e-12	0.0003523	1.0262	1.0329	0.0094	70.18
2	22598141	rs1472943	T	C	7	2.95e-12	2.95e-12	0.9812	0.9812	0.5258	0
2	208061078	rs72968228	A	T	7	2.956e-12	2.956e-12	1.0205	1.0205	0.5507	0
3	157878387	rs6762154	A	G	7	2.963e-12	0.03511	1.019	1.0136	0.0069	66.21
1	73454446	rs7411445	A	G	5	2.966e-12	0.1846	1.0206	1.011	0.0075	71.28
3	157899116	rs1724729	T	C	7	2.968e-12	0.06781	0.9813	0.9875	0.002	71.08
11	28627653	rs10835364	A	G	7	2.971e-12	9.152e-06	0.9809	0.9797	0.1373	38.22
6	26365679	rs58825580	T	G	7	2.987e-12	0.2271	1.0303	1.0146	0.0008	73.99
11	88925328	rs10765197	A	C	7	2.991e-12	2.991e-12	0.9809	0.9809	0.7665	0
5	164622295	rs2544720	T	C	7	2.994e-12	0.0777	1.0191	1.0128	0.0015	72.04
6	26376368	rs28551159	A	G	7	2.995e-12	0.1232	1.0319	1.0177	0.0087	65.02
10	106550727	rs1490170	A	T	7	2.999e-12	3.052e-10	1.0219	1.0223	0.3833	5.78
1	37154861	rs682725	T	C	7	3.001e-12	3.001e-12	0.9804	0.9804	0.6619	0
11	88902144	rs10830237	T	C	7	3.014e-12	0.0002181	0.9813	0.9835	0.145	37.16
1	72702806	rs35166058	A	G	7	3.027e-12	0.0003681	0.9754	0.9787	0.1787	32.65
6	27392110	rs12528904	A	G	6	3.03e-12	0.01475	0.9809	0.987	0.0414	56.73
6	26416787	rs9358939	C	G	7	3.032e-12	0.08667	1.0316	1.0188	0.0099	64.39
3	44461003	rs3935211	A	G	6	3.039e-12	1.966e-07	0.9799	0.9791	0.2578	23.46
1	80788479	rs7516278	T	C	7	3.043e-12	3.043e-12	0.9791	0.9791	0.6759	0
3	158107180	rs7430565	A	G	7	3.044e-12	0.182	0.9811	0.9902	0.0008	73.94
22	41854446	rs9607805	T	C	7	3.048e-12	1.937e-05	0.9796	0.9778	0.0851	45.99
12	121326772	rs1168944	A	T	7	3.054e-12	3.054e-12	0.9816	0.9816	0.6887	0
18	52492470	rs12606265	T	C	7	3.059e-12	0.01404	1.0221	1.0165	0.0193	60.33
11	57443842	rs12805841	A	G	7	3.062e-12	3.062e-12	1.0204	1.0204	0.7036	0
6	26588521	rs34229567	T	C	7	3.063e-12	0.1913	0.9703	0.9844	0.0004	75.42
3	44769736	rs58765911	A	G	7	3.064e-12	2.969e-08	0.9814	0.9809	0.3106	15.63
9	36984853	rs7036385	T	C	7	3.071e-12	0.0002683	0.9808	0.9835	0.1459	37.04
13	53686881	rs2408766	A	T	7	3.075e-12	0.0899	1.019	1.0123	0.0011	72.95
6	101159516	rs12214151	T	G	7	3.084e-12	3.084e-12	1.0189	1.0189	0.8503	0
7	1847623	rs62434660	C	G	6	3.086e-12	3.639e-07	0.9754	0.9749	0.239	26.05
12	121330365	rs1168948	A	C	6	3.086e-12	3.086e-12	0.9816	0.9816	0.5753	0
7	2099331	rs6972969	A	G	5	3.094e-12	0.009797	1.0228	1.0197	0.0174	66.65
11	61619829	rs174594	A	C	7	3.097e-12	8.814e-06	0.9806	0.9777	0.1005	43.55
9	11214620	rs10959625	A	G	4	3.101e-12	3.101e-12	1.0248	1.0248	0.7815	0
9	36994915	rs10814499	T	C	7	3.115e-12	2.206e-05	1.0192	1.0172	0.2187	27.48
2	157145541	rs11903494	T	G	7	3.118e-12	2.779e-10	0.9773	0.9776	0.3892	4.94
18	52492252	rs12606230	T	C	7	3.127e-12	0.01357	1.0221	1.0165	0.0198	60.14
12	121326705	rs2650017	T	C	7	3.138e-12	3.138e-12	1.0187	1.0187	0.6781	0
5	87968864	rs6882046	A	G	7	3.139e-12	0.003058	0.9791	0.9811	0.0229	59.12
15	47680815	rs35175834	A	G	7	3.147e-12	0.004912	1.0229	1.0272	0.0003	76.46
18	53065110	rs4801150	T	C	7	3.151e-12	0.001071	1.0213	1.0174	0.098	43.95
6	26590578	rs13203358	A	T	7	3.155e-12	0.1932	1.0307	1.0159	0.0004	75.57
1	80808623	rs56100095	T	C	7	3.161e-12	3.161e-12	1.0214	1.0214	0.9258	0
2	22540428	rs4544476	C	G	6	3.161e-12	0.0006282	1.0191	1.0165	0.1066	44.82
12	121325321	rs1177585	T	C	7	3.162e-12	3.162e-12	0.9816	0.9816	0.6835	0
4	80198876	rs13108290	T	C	7	3.168e-12	0.0002138	0.9813	0.9802	0.0549	51.35
1	80808830	rs17488857	A	G	7	3.175e-12	3.175e-12	0.979	0.979	0.9259	0
6	101020968	rs1875400	T	C	7	3.178e-12	3.178e-12	0.9813	0.9813	0.8954	0
11	88894922	rs2212751	A	G	7	3.193e-12	5.688e-06	1.019	1.0173	0.254	22.96
3	157888553	rs6441176	T	G	7	3.194e-12	0.08833	0.9813	0.9881	0.0021	70.98
1	80801850	rs12075452	A	G	7	3.2e-12	3.2e-12	1.0215	1.0215	0.9235	0
14	42078975	rs56321769	C	G	7	3.215e-12	3.215e-12	0.979	0.979	0.9919	0
15	47680801	rs34794623	A	C	7	3.218e-12	0.004934	1.0229	1.0271	0.0003	76.31
13	53865141	rs9536382	A	C	6	3.22e-12	0.01575	0.9811	0.9859	0.0191	62.96
1	197559324	rs6702421	T	C	7	3.238e-12	0.0003538	0.9777	0.9818	0.187	31.58
1	72693786	rs34940719	A	G	7	3.246e-12	0.0004024	0.9754	0.9788	0.1772	32.85
15	47678898	rs4485292	A	G	6	3.248e-12	0.00395	1.0228	1.0277	0.0002	79.5
11	61518237	rs198421	A	G	5	3.261e-12	4.81e-08	0.9762	0.9751	0.2906	19.48
11	57453043	rs12362166	T	C	7	3.263e-12	3.263e-12	1.0204	1.0204	0.7335	0
11	28644602	rs12576604	A	G	7	3.277e-12	1.326e-06	1.0194	1.0205	0.1993	29.98
12	121202664	rs9431	A	C	7	3.278e-12	3.278e-12	0.9814	0.9814	0.749	0
3	157884762	rs4396839	A	G	7	3.282e-12	0.09039	0.9813	0.9882	0.002	71.09
9	11292713	rs68029459	T	G	5	3.284e-12	2.438e-08	0.9755	0.9757	0.3218	14.52
2	157117768	rs57196886	A	G	7	3.286e-12	3.286e-12	1.0231	1.0231	0.4368	0
15	47679726	rs2132661	A	G	7	3.292e-12	0.005057	0.9776	0.9736	0.0003	76.52
15	47679807	rs2132660	A	G	7	3.295e-12	0.005056	0.9776	0.9736	0.0003	76.52
3	49878395	rs1996664	A	G	7	3.298e-12	0.004503	0.9753	0.9735	0.0043	68.27
11	88720594	rs7482675	T	C	6	3.302e-12	0.01645	1.0202	1.0145	0.0393	57.22
15	47679524	rs12904595	T	C	7	3.304e-12	0.005076	0.9777	0.9736	0.0003	76.54
20	44702120	rs2425752	T	C	7	3.309e-12	2.615e-07	1.0215	1.0204	0.3141	15.18
3	157884416	rs1610269	T	G	7	3.315e-12	0.0911	1.0191	1.012	0.002	71.15
15	47678132	rs7166534	T	C	6	3.315e-12	0.003992	0.9777	0.9731	0.0002	79.53
9	37390411	rs57757402	A	G	6	3.319e-12	1.708e-09	0.975	0.9744	0.3385	11.98
1	80800174	rs76778696	A	G	7	3.323e-12	3.323e-12	0.979	0.979	0.9173	0
6	101170233	rs11155610	T	C	7	3.329e-12	3.329e-12	0.9815	0.9815	0.8368	0
5	164623940	rs3095952	T	C	7	3.336e-12	0.0801	1.0191	1.0127	0.0014	72.19
7	1915493	rs11770612	A	C	7	3.341e-12	0.04825	1.0232	1.0178	0.0003	76.4
6	27389258	rs7771598	A	C	7	3.343e-12	0.01251	0.9809	0.9863	0.0368	55.3
5	87556339	rs780405	A	G	7	3.349e-12	0.002029	1.0217	1.0182	0.0597	50.43
9	119731871	rs4629949	T	C	4	3.35e-12	0.0001294	0.9761	0.9773	0.2169	32.57
9	11336563	rs10809427	C	G	6	3.354e-12	0.0002772	0.9769	0.9785	0.1124	43.93
5	165128273	rs13162946	C	G	3	3.361e-12	3.361e-12	0.9775	0.9775	0.9533	0
9	11566066	rs10959939	A	C	6	3.362e-12	5.772e-07	1.0231	1.0226	0.2956	18.18
6	27389490	rs7754086	T	C	7	3.37e-12	0.01266	0.9808	0.9863	0.0361	55.46
12	121324853	rs1168953	T	C	7	3.377e-12	3.377e-12	1.0187	1.0187	0.6791	0
5	87532977	rs780399	T	C	7	3.386e-12	0.000386	1.0211	1.0184	0.1068	42.6
6	26421345	rs2393667	T	C	7	3.386e-12	0.09371	1.0316	1.0186	0.0088	64.96
6	26426856	rs2076030	A	G	7	3.387e-12	0.09548	0.9694	0.9819	0.0091	64.82
3	157920266	rs827803	T	G	6	3.404e-12	0.1102	1.0192	1.0117	0.0015	74.54
2	208049581	rs2111592	A	G	7	3.409e-12	3.409e-12	1.0205	1.0205	0.6019	0
16	13101555	rs905063	T	C	7	3.411e-12	3.411e-12	0.9795	0.9795	0.5738	0
11	28641062	rs12226518	A	G	6	3.416e-12	3.798e-07	0.9809	0.9803	0.2337	26.78
11	28631248	rs11030386	A	C	7	3.417e-12	1.027e-05	0.981	0.9798	0.1357	38.45
2	208046312	rs7586277	A	G	7	3.422e-12	3.422e-12	1.0205	1.0205	0.6178	0
2	157132879	rs59491086	A	G	7	3.424e-12	3.424e-12	1.0231	1.0231	0.4247	0
11	28629115	rs11030385	A	G	7	3.431e-12	8.049e-06	0.9809	0.9798	0.1442	37.28
11	88925955	rs7123654	T	C	7	3.44e-12	3.44e-12	0.981	0.981	0.7586	0
9	11180908	rs7856376	A	G	5	3.441e-12	3.441e-12	1.0258	1.0258	0.5389	0
3	158003368	rs9820370	T	G	6	3.446e-12	0.1214	0.9811	0.9892	0.0035	71.59
15	47680567	rs8032333	A	G	7	3.459e-12	0.004947	0.9776	0.9736	0.0003	76.5
15	47676489	rs6493274	A	C	7	3.468e-12	0.00558	0.9778	0.9738	0.0002	77.04
11	113241877	rs1078	T	C	7	3.489e-12	3.489e-12	0.981	0.981	0.5871	0
3	157862031	rs9846988	A	G	7	3.494e-12	0.03072	1.0192	1.0139	0.0086	65.12
18	53412903	rs784251	T	C	7	3.499e-12	3.499e-12	1.0191	1.0191	0.5929	0
6	101177663	rs2132169	A	C	6	3.5e-12	3.5e-12	1.0189	1.0189	0.8231	0
3	157872951	rs6768496	A	G	7	3.504e-12	0.1047	0.9813	0.9885	0.0018	71.56
5	87529929	rs780398	A	G	7	3.508e-12	0.0003949	0.9793	0.9819	0.1061	42.71
18	50884924	rs6508230	T	C	5	3.511e-12	3.511e-12	1.0209	1.0209	0.7398	0
1	8659282	rs2100888	A	T	7	3.529e-12	1.356e-05	0.9807	0.9797	0.1395	37.92
3	49845006	rs58339610	A	T	6	3.533e-12	0.002974	1.0253	1.0277	0.0048	70.34
3	157885022	rs4336069	C	G	7	3.533e-12	0.08981	1.019	1.012	0.0021	70.96
1	49581006	rs590503	T	C	6	3.534e-12	4.098e-05	1.0319	1.0318	0.1132	43.81
11	113241810	rs12805699	A	T	7	3.536e-12	3.536e-12	0.9811	0.9811	0.5566	0
2	58117095	rs2678913	T	C	7	3.54e-12	4.285e-12	0.9813	0.9813	0.4221	0.17
5	87539092	rs379430	T	G	7	3.548e-12	0.0003714	0.9793	0.9819	0.1101	42.11
11	88902830	rs949537	T	C	7	3.558e-12	0.0006339	1.019	1.0164	0.1117	41.88
22	41703579	rs1883827	A	G	7	3.562e-12	0.003513	0.9802	0.9789	0.0037	68.86
1	197780338	rs10922291	A	C	7	3.566e-12	0.004251	1.0192	1.0148	0.0718	48.23
5	87538949	rs380670	T	C	7	3.577e-12	0.0003723	1.0211	1.0184	0.1101	42.11
4	123388893	rs45534736	C	G	4	3.583e-12	3.482e-06	1.0449	1.0456	0.1944	36.3
22	41703408	rs1883825	A	G	7	3.585e-12	0.003495	0.9802	0.9788	0.0037	68.9
11	28635929	rs7110556	A	G	7	3.591e-12	5.776e-06	0.981	0.98	0.162	34.86
6	27405683	rs10484397	T	C	7	3.593e-12	0.03621	0.9811	0.9875	0.0158	61.66
1	52294515	rs2405861	A	G	7	3.599e-12	3.599e-12	1.0191	1.0191	0.5027	0
3	157856337	rs9852745	A	G	7	3.601e-12	0.04643	0.9813	0.9871	0.0055	67.22
11	28644626	rs11030391	A	G	7	3.601e-12	1.626e-06	1.0193	1.0204	0.1946	30.59
1	74061909	rs1411282	A	T	7	3.608e-12	0.001076	0.9816	0.983	0.0544	51.45
1	197809908	rs12727812	T	C	7	3.61e-12	0.01647	0.9762	0.9835	0.0611	50.17
3	157884843	rs4320039	A	T	7	3.614e-12	0.09149	1.019	1.0119	0.002	71.08
3	157897269	rs1608968	T	G	7	3.615e-12	0.09671	0.9813	0.9883	0.0017	71.77
2	157135091	rs68002373	C	G	7	3.618e-12	3.556e-11	1.0231	1.023	0.4077	2.28
3	157877098	rs4558712	A	G	7	3.632e-12	0.03579	0.9814	0.9867	0.0071	66.07
11	57493622	rs7938083	A	C	7	3.635e-12	3.635e-12	1.0204	1.0204	0.8989	0
1	197771731	rs4268380	A	G	7	3.64e-12	3.64e-12	1.0191	1.0191	0.4477	0
2	157134871	rs1431966	T	C	7	3.66e-12	2.919e-11	0.9774	0.9775	0.4093	2.05
18	53050058	rs1348047	T	G	7	3.66e-12	0.02285	1.0214	1.0155	0.0149	62.01
2	157134864	rs1431965	T	C	7	3.661e-12	2.626e-11	1.0231	1.023	0.41	1.94
10	106487100	rs1565420	A	G	6	3.672e-12	2.918e-05	1.0221	1.0234	0.1171	43.22
6	101019551	rs11155498	C	G	7	3.683e-12	3.683e-12	1.019	1.019	0.8778	0
13	53685687	rs1407685	T	C	7	3.687e-12	0.09159	1.0189	1.0122	0.0013	72.58
3	44464619	rs12054231	T	C	6	3.695e-12	3.683e-06	1.0205	1.0213	0.1892	32.9
6	28941134	rs149142151	T	C	5	3.695e-12	3.695e-12	1.0497	1.0497	0.4199	0
9	11288447	rs113498839	A	T	4	3.707e-12	4.254e-10	0.9761	0.9763	0.3556	7.5
10	106534317	rs970054	A	G	7	3.722e-12	2.231e-11	1.0219	1.022	0.4093	2.04
11	113255574	rs7107223	A	T	7	3.722e-12	3.722e-12	1.0193	1.0193	0.5015	0
18	53408187	rs28758902	T	C	7	3.729e-12	3.729e-12	1.0191	1.0191	0.4265	0
10	106510709	rs2451461	T	C	7	3.735e-12	8.504e-06	0.9783	0.9764	0.171	33.67
13	53644656	rs2806942	A	C	6	3.735e-12	0.1551	0.9805	0.9895	0.0034	71.67
3	157885932	rs7617503	T	C	7	3.74e-12	0.09012	1.019	1.012	0.0021	71.03
7	1914997	rs7787341	C	G	7	3.763e-12	0.04495	0.9773	0.9825	0.0004	75.89
11	28631484	rs11030387	T	C	7	3.764e-12	9.913e-06	0.981	0.9798	0.138	38.13
3	44552343	rs67253985	A	C	5	3.766e-12	0.0004699	0.9797	0.979	0.0467	58.56
5	87661406	rs13189889	T	C	7	3.77e-12	0.00389	0.9785	0.9812	0.0329	56.28
2	22515568	rs12373752	A	G	7	3.781e-12	0.001125	0.9815	0.9845	0.1109	42
13	99105892	rs9517313	C	G	7	3.792e-12	0.01782	1.0195	1.0144	0.0251	58.45
6	101245591	rs10457849	T	C	7	3.793e-12	3.793e-12	1.0188	1.0188	0.8652	0
12	121319128	rs666976	T	C	7	3.794e-12	3.794e-12	1.0187	1.0187	0.6642	0
6	26603015	rs9379899	A	T	7	3.804e-12	0.1859	0.9704	0.9842	0.0005	75.3
18	50740013	rs112633410	A	G	4	3.805e-12	0.03643	1.0207	1.0159	0.0215	69.01
6	26378288	rs72841536	A	T	7	3.808e-12	0.1476	0.9696	0.9837	0.0046	68
11	113241726	rs12804573	A	G	7	3.812e-12	3.812e-12	0.9811	0.9811	0.5565	0
2	22515351	rs11124367	T	C	7	3.814e-12	0.001038	0.9815	0.9844	0.1136	41.6
4	59833409	rs114851235	A	G	5	3.823e-12	1.712e-06	0.956	0.9546	0.1891	34.83
10	106455520	rs34884299	C	G	6	3.829e-12	0.0001859	1.0218	1.0236	0.0568	53.45
5	87969515	rs13161518	C	T	2	3.83e-12	0.09438	1.0357	1.0722	0.0036	88.23
1	197512404	rs12118913	T	C	7	3.842e-12	0.000121	1.0229	1.0191	0.2315	25.85
18	53050523	rs1788019	A	G	7	3.842e-12	0.02342	1.0214	1.0154	0.0146	62.12
6	27409164	rs57647048	T	C	6	3.851e-12	0.01474	0.981	0.9871	0.0432	56.32
1	197603870	rs4611052	A	C	7	3.863e-12	3.863e-12	1.0192	1.0192	0.5245	0
3	157874208	rs7652909	T	C	7	3.878e-12	0.06749	0.9812	0.9879	0.0043	68.33
3	157914140	rs1204958	A	G	7	3.878e-12	0.05945	1.0188	1.0128	0.0026	70.2
10	106761616	rs11192270	T	C	5	3.878e-12	0.01322	0.9776	0.9805	0.0041	73.9
5	87663610	rs10514299	T	C	7	3.89e-12	0.003805	1.022	1.0191	0.0338	56.04
9	11568637	rs10959943	C	G	6	3.911e-12	2.412e-06	0.9775	0.9781	0.2695	21.84
11	57496820	rs11607056	T	C	7	3.918e-12	3.918e-12	1.0203	1.0203	0.7395	0
12	121319474	rs665585	T	C	7	3.937e-12	3.937e-12	0.9817	0.9817	0.6601	0
11	28637363	rs4923550	T	C	7	3.944e-12	4.645e-06	1.0194	1.0204	0.1685	34
1	72686292	rs34274959	A	G	7	3.953e-12	0.001381	1.0251	1.0212	0.1377	38.16
2	157111313	rs1226412	T	C	7	3.953e-12	2.579e-10	1.0226	1.0223	0.39	4.82
2	58121391	rs2678918	T	C	6	3.972e-12	3.972e-12	1.0204	1.0204	0.5761	0
5	87527445	rs415302	T	C	7	3.975e-12	0.0004423	1.021	1.0184	0.1037	43.07
6	26579560	rs9379891	T	C	7	3.977e-12	0.1901	0.9719	0.9848	0.0002	77.17
11	28625664	rs4442537	T	C	7	3.979e-12	1.132e-05	0.981	0.9798	0.1335	38.75
3	157895029	rs7651288	A	C	7	3.982e-12	0.08835	0.9814	0.9881	0.0021	70.96
1	74036009	rs1854643	A	G	5	3.984e-12	0.0001597	1.0199	1.0188	0.1526	40.31
2	22526880	rs12615053	T	G	7	3.989e-12	0.00193	1.0189	1.0156	0.0927	44.76
6	27406156	rs12200018	A	G	7	3.997e-12	0.03738	0.9811	0.9875	0.0154	61.82
1	197768095	rs12564235	T	C	7	4.008e-12	4.008e-12	1.0191	1.0191	0.4295	0
14	42213816	rs1584317	C	G	7	4.013e-12	4.013e-12	0.9813	0.9813	0.786	0
6	27393884	rs12529840	A	G	7	4.023e-12	0.01267	0.9809	0.9863	0.0371	55.24
18	53066079	rs1020169	A	T	7	4.028e-12	0.008321	1.0214	1.0161	0.0414	54.21
6	27390993	rs6928314	T	C	7	4.033e-12	0.0133	0.9809	0.9864	0.0361	55.48
1	52305664	rs7520502	A	G	7	4.038e-12	4.038e-12	1.0191	1.0191	0.5045	0
1	74067414	rs11210300	A	G	7	4.047e-12	0.001203	1.0187	1.0175	0.0442	53.59
3	158144264	rs9877909	T	C	7	4.048e-12	0.1993	0.9811	0.9903	0.0006	74.8
3	157885282	rs13060100	A	G	7	4.05e-12	0.09272	1.019	1.0119	0.002	71.12
3	44245155	rs4682949	T	C	7	4.051e-12	2.311e-10	1.0188	1.019	0.3864	5.34
5	164626846	rs2431131	T	C	7	4.054e-12	0.0951	0.9814	0.9878	0.0011	73.14
2	22554441	rs74796406	A	G	6	4.06e-12	9.877e-07	0.981	0.9813	0.2586	23.35
11	28644885	rs10835382	T	C	6	4.062e-12	4.062e-12	1.0193	1.0193	0.4416	0
13	53834646	rs1322959	T	C	7	4.065e-12	0.007001	1.02	1.0159	0.0552	51.3
6	27391243	rs12212288	A	T	7	4.079e-12	0.01344	1.0194	1.0138	0.0359	55.51
18	52438126	rs12605161	T	C	7	4.083e-12	6.843e-12	1.0236	1.0236	0.4188	0.65
18	35197862	rs35064785	A	G	7	4.1e-12	5.193e-06	1.0199	1.0186	0.2518	23.25
10	106534343	rs970053	C	G	7	4.106e-12	2.915e-10	1.0219	1.0223	0.3851	5.52
11	28631069	rs12226610	C	G	7	4.11e-12	1.087e-05	0.981	0.9798	0.1349	38.56
1	80795989	rs6667297	A	G	6	4.119e-12	4.119e-12	0.9787	0.9787	0.7574	0
11	28642381	rs10767734	T	C	7	4.126e-12	3.259e-07	0.9806	0.9793	0.235	25.4
18	53080391	rs2958161	T	C	6	4.146e-12	0.01436	0.9792	0.9849	0.0271	60.41
11	28627504	rs10835363	T	C	7	4.155e-12	5.369e-06	1.0193	1.0204	0.1636	34.66
5	87576797	rs12655529	A	C	6	4.156e-12	0.0003476	1.0215	1.0184	0.115	43.53
9	11574557	rs10959953	A	G	5	4.158e-12	1.643e-05	1.023	1.0224	0.1975	33.58
14	104076645	rs4906340	A	G	7	4.158e-12	0.01557	0.9804	0.9834	0.0039	68.64
4	123186393	rs45510091	A	G	4	4.167e-12	2.366e-06	1.0448	1.0452	0.207	34.21
9	11574353	rs10959952	C	G	6	4.179e-12	3.62e-06	0.9775	0.9781	0.2594	23.24
3	61184321	rs1470035	A	G	7	4.196e-12	0.0001905	1.0193	1.0204	0.0571	50.92
2	208061275	rs1268864	T	C	7	4.197e-12	4.197e-12	0.9802	0.9802	0.4811	0
4	80194689	rs2129132	A	G	7	4.208e-12	0.0001296	0.9813	0.9802	0.0723	48.14
3	44753363	rs954282	T	C	7	4.21e-12	3.474e-08	0.9815	0.9809	0.3069	16.12
16	13095739	rs35029919	A	C	7	4.211e-12	2.784e-06	0.9786	0.9783	0.2267	26.46
6	26316295	rs13220522	A	G	5	4.216e-12	0.03339	0.964	0.9712	0.0164	67.01
18	77576337	rs71367545	A	G	6	4.217e-12	4.217e-12	1.0242	1.0242	0.8928	0
11	31813529	rs3026389	C	G	7	4.224e-12	5.364e-08	1.0225	1.0218	0.3146	15.11
5	164632737	rs1469062	A	G	7	4.243e-12	0.1198	0.9814	0.9883	0.0006	74.65
5	87550495	rs454830	A	G	7	4.247e-12	0.00152	0.9784	0.9816	0.0871	45.67
6	27399631	rs2206254	A	C	7	4.249e-12	0.04448	1.0193	1.0124	0.0125	63.06
5	87541882	rs383385	A	T	7	4.252e-12	0.0005162	0.9794	0.9821	0.1015	43.4
9	37007769	rs7870336	C	G	7	4.259e-12	8.258e-05	0.9812	0.9833	0.178	32.75
16	13096300	rs4781377	T	C	7	4.262e-12	5.142e-06	1.0218	1.0223	0.2031	29.49
13	53686485	rs9568807	A	G	7	4.271e-12	0.09478	1.0189	1.0121	0.0012	72.77
6	27404771	rs12197858	A	G	7	4.283e-12	0.037	0.9811	0.9876	0.0159	61.61
2	175220520	rs6715304	T	C	7	4.301e-12	3.903e-05	0.9801	0.9788	0.1025	43.25
11	28628549	rs57806515	A	C	7	4.304e-12	1.07e-05	0.9811	0.9798	0.1358	38.43
13	53675539	rs1343612	A	T	7	4.309e-12	0.0339	0.9805	0.9841	0.0029	69.86
11	28646611	rs4351802	A	T	6	4.32e-12	4.32e-12	0.9811	0.9811	0.4165	0
11	88942313	rs10830241	T	C	7	4.322e-12	4.322e-12	0.9811	0.9811	0.7762	0
5	87549710	rs373845	A	G	7	4.325e-12	0.001565	1.022	1.0186	0.0867	45.72
6	26824920	rs55664827	T	C	6	4.327e-12	0.1968	1.0343	1.0192	0.0009	75.97
6	27392041	rs12525544	A	G	7	4.354e-12	0.01457	1.0194	1.0137	0.0341	55.96
9	11174994	rs10959581	A	G	5	4.357e-12	4.357e-12	1.0249	1.0249	0.7525	0
9	11174784	rs10959580	T	C	5	4.375e-12	4.375e-12	1.0249	1.0249	0.7718	0
11	28637336	rs4923549	A	G	7	4.384e-12	5.542e-06	1.0193	1.0204	0.1635	34.66
1	73370644	rs4300175	A	G	6	4.396e-12	4.396e-12	1.0198	1.0198	0.9734	0
18	52392827	rs9319860	C	G	6	4.401e-12	7.897e-10	0.9765	0.9762	0.3576	9.14
7	1917635	rs4721140	A	T	7	4.403e-12	0.04579	1.0231	1.0177	0.0004	75.7
11	57681828	rs641325	T	G	7	4.403e-12	4.403e-12	1.0199	1.0199	0.5353	0
12	121304826	rs610694	T	C	7	4.404e-12	4.404e-12	1.0187	1.0187	0.67	0
5	164632156	rs11135358	C	G	7	4.41e-12	0.1191	0.9814	0.9883	0.0006	74.65
18	35204858	rs890546	T	C	7	4.41e-12	4.41e-12	0.9805	0.9805	0.5566	0
11	57435296	rs11602109	A	G	7	4.411e-12	4.411e-12	1.0203	1.0203	0.7471	0
1	74077588	rs7540134	T	C	7	4.415e-12	0.005289	1.0187	1.0171	0.0119	63.35
11	61593816	rs174568	T	C	6	4.417e-12	4.417e-12	1.0199	1.0199	0.5707	0
3	157912479	rs1193518	A	C	7	4.43e-12	0.1017	1.019	1.0115	0.0016	71.92
1	80836926	rs12057358	A	G	7	4.434e-12	4.434e-12	0.9794	0.9794	0.9198	0
6	27377235	rs13218537	A	G	6	4.456e-12	0.591	1.036	1.0094	0.0005	77.21
6	27389150	rs7753569	T	G	7	4.465e-12	0.01134	0.9809	0.9862	0.0404	54.45
18	52484299	rs12957162	A	T	7	4.482e-12	0.005817	0.9784	0.983	0.0425	53.97
6	26469875	rs9358944	A	C	6	4.485e-12	0.00535	1.0254	1.0214	0.0268	60.51
5	87547123	rs430943	A	G	7	4.487e-12	0.001804	0.9785	0.9818	0.083	46.33
4	80203962	rs28548377	A	C	7	4.49e-12	0.001079	1.0191	1.0198	0.0236	58.89
6	105364421	rs11156429	T	G	7	4.495e-12	0.0001119	0.9814	0.9835	0.1786	32.68
12	121310027	rs647881	A	G	7	4.495e-12	4.495e-12	1.0186	1.0186	0.666	0
1	197493644	rs35624964	A	G	7	4.497e-12	3.57e-06	0.978	0.9803	0.3071	16.09
3	44462597	rs9876127	T	G	6	4.498e-12	4.033e-06	1.0204	1.0211	0.1904	32.73
9	36978587	rs10973149	T	C	7	4.498e-12	0.002153	1.0194	1.0155	0.0824	46.42
1	197812259	rs12120352	T	C	7	4.511e-12	0.01168	0.9763	0.9829	0.0728	48.04
6	27391320	rs12205189	T	C	7	4.515e-12	0.01325	1.0194	1.0138	0.0366	55.34
1	80839278	rs1937787	T	C	7	4.516e-12	4.516e-12	0.9794	0.9794	0.9098	0
6	26601526	rs9379897	T	C	7	4.53e-12	0.2163	1.0304	1.0153	0.0003	76.59
9	11571578	rs10959948	C	G	6	4.533e-12	1.979e-06	1.0229	1.0223	0.2747	21.11
12	121320606	rs548452	A	G	7	4.541e-12	4.541e-12	1.0186	1.0186	0.6679	0
4	80218412	rs9998799	T	C	7	4.553e-12	0.000554	1.0188	1.0197	0.0338	56.05
15	47657951	rs281272	A	G	7	4.565e-12	4.422e-05	1.0255	1.0279	0.0589	50.58
18	50607242	rs72917329	A	G	7	4.567e-12	1.058e-08	1.0195	1.0204	0.331	12.94
1	52310756	rs6702037	A	G	7	4.579e-12	4.579e-12	0.9813	0.9813	0.5092	0
18	50372821	rs35938312	A	G	7	4.582e-12	4.582e-12	1.02	1.02	0.5719	0
5	87540210	rs780401	T	C	7	4.584e-12	0.002076	1.0211	1.0176	0.0624	49.91
11	28644675	rs10835377	A	G	6	4.615e-12	7.943e-06	1.0196	1.0211	0.1355	40.48
3	44461038	rs9846407	T	C	6	4.618e-12	3.611e-06	0.98	0.9793	0.1933	32.33
5	164619292	rs2052513	A	G	7	4.618e-12	0.1106	1.019	1.0119	0.0008	73.93
12	121298993	rs520753	A	T	7	4.622e-12	4.622e-12	0.9816	0.9816	0.6892	0
14	104027557	rs11625397	T	C	7	4.637e-12	0.0094	1.0197	1.0165	0.0121	63.23
18	50620087	rs7506909	A	G	7	4.643e-12	2.376e-08	0.9811	0.9803	0.3114	15.53
3	157865904	rs6787072	T	C	7	4.645e-12	0.09343	1.0192	1.012	0.0021	71.02
5	87689947	rs34148755	T	G	6	4.645e-12	0.004322	1.0218	1.019	0.0227	61.74
6	27393709	rs7747444	T	C	7	4.653e-12	0.01506	0.981	0.9865	0.0335	56.12
6	27402023	rs6908086	A	G	7	4.653e-12	0.03824	0.9811	0.9876	0.0154	61.82
5	87656101	rs35339529	A	G	6	4.666e-12	0.0006324	0.9791	0.9823	0.102	45.55
3	157871243	rs4680418	A	C	7	4.669e-12	0.0935	1.0191	1.012	0.0019	71.3
2	58127648	rs2678923	A	C	7	4.67e-12	9.385e-05	0.981	0.9828	0.1616	34.92
1	197735331	rs7516334	T	C	7	4.671e-12	7.381e-10	0.9813	0.9814	0.3854	5.47
3	44460830	rs9865920	T	C	6	4.674e-12	3.912e-06	1.0204	1.0211	0.1913	32.6
10	106458627	rs12416372	C	G	7	4.677e-12	0.000229	1.0216	1.0231	0.0688	48.76
3	157894615	rs7628936	A	G	6	4.682e-12	0.0674	1.0191	1.0126	0.0044	70.64
11	88617288	rs655869	A	G	7	4.685e-12	6.078e-06	0.9797	0.9809	0.2772	19.98
5	87705929	rs3733809	A	C	7	4.69e-12	0.004022	0.9788	0.9816	0.0351	55.72
2	58127647	rs2678922	A	G	7	4.71e-12	9.536e-05	0.981	0.9828	0.1613	34.96
5	87933568	rs2009730	A	G	7	4.742e-12	7.406e-09	0.9809	0.9807	0.3471	10.77
12	121201167	rs13746	T	C	7	4.747e-12	4.747e-12	1.0188	1.0188	0.7897	0
11	113418371	rs10736470	A	G	7	4.758e-12	0.001183	1.0201	1.0206	0.0404	54.45
3	44464118	rs9862508	A	C	6	4.759e-12	2.672e-06	0.98	0.9793	0.2002	31.38
13	54034124	rs1443918	A	T	7	4.77e-12	0.005146	1.0195	1.017	0.0202	60.02
6	26377573	rs1978	A	T	7	4.779e-12	0.2176	0.97	0.9857	0.0027	70.16
5	103864338	rs35319957	C	G	7	4.786e-12	0.009539	1.0186	1.0147	0.026	58.18
5	164627583	rs13175144	A	G	7	4.787e-12	0.1009	1.0189	1.0122	0.0009	73.51
6	101234841	rs11155666	C	G	7	4.788e-12	4.788e-12	1.0188	1.0188	0.8654	0
5	87679442	rs13171573	C	G	7	4.797e-12	0.004462	0.9786	0.9814	0.0306	56.89
9	36999373	rs9408281	A	G	7	4.8e-12	1.178e-06	0.9813	0.9815	0.2558	22.74
2	157128755	rs1919159	A	G	7	4.803e-12	1.552e-08	0.9779	0.9785	0.345	11.05
4	80202960	rs6534293	A	G	7	4.827e-12	0.0003354	1.019	1.0199	0.053	51.73
14	41940872	rs12880760	A	G	7	4.839e-12	4.839e-12	0.9809	0.9809	0.9027	0
9	37009386	rs7036879	T	C	7	4.856e-12	0.03191	1.019	1.0132	0.0105	64.03
3	157857110	rs6441175	A	G	7	4.862e-12	0.1006	0.9813	0.9885	0.0024	70.58
18	35197842	rs12455348	A	G	7	4.863e-12	4.223e-07	0.9806	0.9814	0.3044	16.45
9	36981309	rs10973153	T	C	7	4.866e-12	0.0002641	0.981	0.9837	0.15	36.48
3	157866862	rs6803342	T	C	7	4.877e-12	0.09594	0.9812	0.9882	0.002	71.21
15	47676855	rs8041603	T	C	7	4.885e-12	0.005624	0.9779	0.9739	0.0002	76.89
1	197561510	rs35939830	T	C	7	4.886e-12	0.001247	0.9778	0.9826	0.158	35.4
9	11384213	rs1591444	A	T	6	4.887e-12	1.499e-05	1.0197	1.0185	0.2201	28.65
5	87543303	rs396702	T	C	7	4.889e-12	0.0006406	1.021	1.0181	0.0956	44.31
1	8658442	rs6666191	T	C	7	4.891e-12	4.352e-05	0.9809	0.98	0.1084	42.37
11	57560452	rs11570190	A	C	7	4.893e-12	4.893e-12	0.9802	0.9802	0.7277	0
3	44463648	rs6790261	T	C	6	4.895e-12	2.636e-06	0.9801	0.9793	0.2005	31.34
5	87675962	rs11743103	A	C	6	4.896e-12	0.0008606	0.9792	0.9824	0.0882	47.78
6	26377385	rs9366655	C	G	7	4.896e-12	0.2311	1.0309	1.0142	0.0023	70.67
6	101217123	rs11155653	A	G	7	4.897e-12	4.897e-12	1.0188	1.0188	0.87	0
6	26444938	rs35942482	A	T	7	4.901e-12	0.1111	0.9696	0.9823	0.0068	66.27
12	121318595	rs487943	A	G	7	4.905e-12	4.905e-12	1.0186	1.0186	0.667	0
16	13041921	rs4780483	T	C	7	4.911e-12	0.000266	0.978	0.979	0.1213	40.48
7	1983929	rs1554505	A	G	7	4.913e-12	0.003671	1.0216	1.0187	0.0294	57.21
9	11599400	rs62555823	A	G	3	4.919e-12	4.919e-12	0.9753	0.9753	0.953	0
6	105365426	rs4515420	A	T	7	4.934e-12	0.0001082	0.9814	0.9835	0.1808	32.39
3	44463935	rs6790566	A	C	6	4.94e-12	2.748e-06	0.9801	0.9793	0.1996	31.47
6	26851415	rs77666565	A	G	6	4.943e-12	0.1781	0.9669	0.9807	0.0012	75.05
11	57600285	rs12807250	T	C	7	4.955e-12	4.955e-12	1.0202	1.0202	0.7403	0
6	26377939	rs66823108	A	G	6	4.958e-12	0.1291	0.9697	0.9826	0.0034	71.65
15	47676716	rs8040191	T	C	7	4.96e-12	0.005643	1.0226	1.0267	0.0002	76.87
3	157870627	rs7642751	T	G	7	4.973e-12	0.09633	0.9812	0.9882	0.0019	71.3
7	1914681	rs4719332	A	G	7	4.974e-12	0.04968	0.9774	0.9825	0.0002	76.79
4	123133540	rs75595651	T	C	4	4.976e-12	1.072e-05	0.957	0.9565	0.1713	40.09
2	208043913	rs7592120	T	C	7	4.979e-12	4.979e-12	0.98	0.98	0.7005	0
3	158163272	rs2362972	A	C	7	4.988e-12	0.2059	0.9812	0.9904	0.0005	75.12
11	57562525	rs11229131	A	G	7	4.991e-12	4.991e-12	1.0202	1.0202	0.7312	0
5	87630024	rs71639105	A	G	6	4.994e-12	0.009174	1.0221	1.019	0.0186	63.15
1	72628347	rs12755450	T	C	6	5.012e-12	0.0001269	1.0251	1.0222	0.2134	29.56
4	123122856	rs77087420	A	G	4	5.022e-12	1.262e-05	1.0451	1.0456	0.1694	40.4
11	57467035	rs11604333	C	G	7	5.032e-12	5.032e-12	0.9802	0.9802	0.7596	0
3	44461080	rs3935210	A	G	6	5.053e-12	3.838e-06	0.9801	0.9793	0.1886	32.97
11	88936512	rs10830238	A	G	7	5.06e-12	5.06e-12	1.0192	1.0192	0.7777	0
10	106515806	rs2496037	T	C	7	5.063e-12	1.363e-05	1.0221	1.024	0.1586	35.33
11	88475938	rs1532547	A	G	7	5.083e-12	0.002677	0.9805	0.9833	0.0584	50.67
13	53675070	rs2806982	A	G	7	5.088e-12	0.0338	0.9805	0.9841	0.0029	69.81
7	1915824	rs60346318	C	G	7	5.09e-12	0.05126	1.023	1.0175	0.0003	76.18
2	22601815	rs1509370	T	C	7	5.106e-12	5.106e-12	0.9814	0.9814	0.5248	0
3	157857972	rs6777968	A	G	7	5.108e-12	0.09107	1.019	1.0119	0.0025	70.35
12	121194053	rs608394	T	C	7	5.108e-12	5.108e-12	1.0188	1.0188	0.735	0
3	44749385	rs4463006	A	C	6	5.118e-12	5.903e-07	1.0189	1.0196	0.2357	26.5
2	157123393	rs835302	T	G	7	5.119e-12	4.619e-08	1.0226	1.0218	0.3296	13.12
4	80207740	rs6811299	T	C	7	5.128e-12	0.0002416	1.0187	1.0198	0.0523	51.87
11	88889886	rs35016324	T	C	6	5.138e-12	1.789e-05	0.9802	0.9818	0.2581	23.41
1	197586232	rs2111930	T	C	7	5.141e-12	5.141e-12	1.0191	1.0191	0.5168	0
11	57540458	rs17455520	A	C	7	5.158e-12	5.158e-12	1.0202	1.0202	0.6863	0
5	87701223	rs4269995	T	C	7	5.159e-12	0.0003197	1.0214	1.0184	0.1356	38.47
9	36979395	rs3780169	T	C	7	5.16e-12	0.002143	1.0193	1.0155	0.0846	46.06
6	26377927	rs68072215	T	C	7	5.172e-12	0.1887	1.0311	1.0155	0.003	69.72
6	101176349	rs10872628	A	G	7	5.175e-12	5.175e-12	0.9816	0.9816	0.8592	0
10	106457576	rs7909129	A	G	7	5.182e-12	0.0002529	0.9789	0.9776	0.0678	48.93
5	87547559	rs390856	T	C	7	5.184e-12	0.001378	1.0219	1.0186	0.0929	44.73
15	47676830	rs8040226	A	G	7	5.189e-12	0.00576	0.9779	0.9741	0.0002	76.7
5	164566706	rs7447491	A	G	4	5.201e-12	0.001112	0.9778	0.9789	0.1897	37.07
6	105366380	rs2400074	T	C	7	5.203e-12	0.0001142	1.0189	1.0167	0.1802	32.46
11	57463767	rs12804972	T	C	7	5.205e-12	5.205e-12	0.9802	0.9802	0.7517	0
5	87705282	rs10514300	T	C	7	5.207e-12	0.003572	0.9787	0.9814	0.0373	55.17
11	88939008	rs12280693	A	G	7	5.21e-12	5.21e-12	0.9811	0.9811	0.79	0
11	57534542	rs11229116	C	G	7	5.218e-12	5.218e-12	0.9802	0.9802	0.7139	0
1	8654305	rs11121204	A	G	7	5.224e-12	2.74e-05	0.9809	0.9798	0.1193	40.77
6	26472114	rs9358945	A	G	7	5.225e-12	0.01004	1.0252	1.0203	0.0235	58.95
9	37019304	rs10814501	T	C	7	5.225e-12	3.155e-06	0.9811	0.9825	0.2691	21.03
3	157860082	rs1609523	A	G	6	5.229e-12	0.1156	0.9811	0.9884	0.0008	76.14
15	47676200	rs7175414	A	G	7	5.231e-12	0.005741	1.0226	1.0267	0.0002	76.94
13	53709427	rs9536363	T	C	7	5.235e-12	0.09525	0.9816	0.9883	0.0018	71.47
6	26828359	rs190945449	T	C	6	5.236e-12	0.1767	0.9669	0.9807	0.0013	74.98
6	101023588	rs1875401	A	G	7	5.236e-12	5.236e-12	1.0189	1.0189	0.9126	0
3	44460743	rs9845909	T	C	6	5.25e-12	4.556e-07	0.9801	0.9792	0.2425	25.57
12	121282659	rs661647	T	C	6	5.255e-12	5.255e-12	0.9816	0.9816	0.5891	0
6	100945858	rs9968897	A	G	7	5.261e-12	5.261e-12	1.0189	1.0189	0.7454	0
1	197812823	rs12408939	A	G	7	5.268e-12	0.01138	1.0243	1.0175	0.0725	48.11
11	57463155	rs79740710	T	C	7	5.27e-12	5.27e-12	1.0202	1.0202	0.7405	0
1	74042455	rs7542794	T	C	7	5.29e-12	0.001543	0.9816	0.9833	0.0522	51.9
6	101008093	rs12191199	T	C	7	5.29e-12	5.29e-12	1.0188	1.0188	0.8978	0
11	31812582	rs2071754	T	C	7	5.293e-12	1.092e-08	0.9781	0.9786	0.3424	11.4
3	44241830	rs35875034	T	G	7	5.298e-12	1.522e-08	1.0188	1.0193	0.3258	13.63
2	22599739	rs10178735	T	C	7	5.321e-12	5.321e-12	0.9814	0.9814	0.5227	0
6	26605206	rs9348726	A	G	7	5.324e-12	0.203	0.9706	0.9846	0.0003	75.98
12	121296175	rs533264	T	C	7	5.339e-12	5.339e-12	0.9817	0.9817	0.7031	0
3	157859505	rs1609524	T	C	7	5.34e-12	0.101	1.019	1.0117	0.0021	71.05
15	74133091	rs8030745	T	C	7	5.342e-12	5.342e-12	1.0281	1.0281	0.5573	0
1	197754741	rs9427672	A	G	7	5.351e-12	0.02997	0.9782	0.986	0.0391	54.75
11	28644440	rs35926073	T	C	6	5.353e-12	7.903e-05	0.9807	0.9798	0.0891	47.64
6	26434630	rs9366656	T	C	7	5.363e-12	0.1199	1.0312	1.0176	0.0064	66.55
2	157117655	rs1226411	A	T	6	5.369e-12	1.345e-07	1.0224	1.0216	0.2915	18.75
7	1914679	rs4719331	A	C	7	5.373e-12	0.04996	1.023	1.0178	0.0002	76.82
6	26496916	rs9379880	A	G	7	5.383e-12	0.00823	0.9754	0.98	0.0278	57.65
2	208076457	rs56404650	T	C	6	5.384e-12	5.384e-12	0.98	0.98	0.5244	0
5	164631168	rs253544	A	G	7	5.386e-12	0.1097	1.0189	1.012	0.0008	73.96
5	164678946	rs12519127	T	C	7	5.392e-12	0.0865	1.0189	1.0124	0.0018	71.58
1	73231563	rs2692863	T	C	6	5.418e-12	4.426e-06	1.0249	1.0237	0.2528	24.15
14	104072607	rs4464019	T	C	7	5.422e-12	0.004115	1.0195	1.0176	0.0171	61.14
9	37008984	rs1888018	A	T	7	5.426e-12	0.03367	1.019	1.0132	0.0098	64.4
9	37014642	rs4878673	A	G	7	5.432e-12	0.000307	0.9813	0.9841	0.1514	36.29
3	157862794	rs13060716	A	G	6	5.434e-12	0.1345	1.0194	1.0106	0.0045	70.57
10	106526619	rs3001932	T	G	7	5.434e-12	1.111e-05	1.022	1.0237	0.1718	33.56
1	52316785	rs6676789	T	C	7	5.441e-12	5.441e-12	0.9814	0.9814	0.4331	0
2	22554438	rs80101330	C	G	6	5.47e-12	8.684e-07	0.9811	0.9814	0.2644	22.54
5	164619479	rs2052514	A	G	7	5.48e-12	0.1296	0.9815	0.9886	0.0006	74.7
2	157124095	rs835303	T	C	7	5.484e-12	8.486e-08	0.978	0.9788	0.3205	14.33
5	103861597	rs11955377	A	C	7	5.493e-12	0.01075	0.9818	0.9857	0.0243	58.69
11	88617341	rs591893	T	C	7	5.496e-12	4.847e-06	1.0208	1.0196	0.2826	19.28
9	36986013	rs2277144	T	C	7	5.497e-12	0.001614	1.0194	1.0157	0.0983	43.9
2	22532372	rs58261213	A	G	7	5.501e-12	0.004984	0.9815	0.9853	0.0691	48.7
15	47675585	rs35534970	A	G	7	5.505e-12	0.005698	1.0225	1.0268	0.0002	77.06
6	26603866	rs9379901	T	C	7	5.509e-12	0.2064	1.0303	1.0155	0.0003	76.08
1	80802255	rs115815977	A	G	7	5.511e-12	5.511e-12	0.9789	0.9789	0.9223	0
5	87704004	rs12651891	T	C	7	5.515e-12	0.0001722	0.9794	0.982	0.1586	35.32
3	44574184	rs4416416	A	G	5	5.535e-12	0.0002538	1.0204	1.0208	0.0542	56.95
3	157877708	rs4561782	A	G	7	5.54e-12	0.07976	0.9815	0.988	0.003	69.69
11	88720813	rs7478753	C	G	6	5.555e-12	0.02626	0.9812	0.9873	0.0397	57.13
11	57562169	rs11229130	A	G	7	5.568e-12	5.568e-12	0.9803	0.9803	0.7261	0
6	101199579	rs10872634	T	C	7	5.569e-12	5.569e-12	1.0187	1.0187	0.8752	0
7	1916116	rs28705934	A	T	7	5.572e-12	0.05	0.9775	0.9828	0.0003	76.19
1	197659263	rs6691216	T	C	7	5.577e-12	5.577e-12	0.9813	0.9813	0.5175	0
15	47675655	rs12910916	T	C	7	5.578e-12	0.005465	1.0226	1.0278	0.0001	78.54
15	47681367	rs8034190	A	G	7	5.578e-12	0.004434	1.0228	1.0274	0.0003	76.08
5	87658061	rs4916905	A	G	7	5.58e-12	0.0006532	0.9792	0.9822	0.1075	42.5
15	47676228	rs7174964	A	C	7	5.602e-12	0.00574	0.9779	0.9739	0.0002	77.01
11	57547000	rs35808061	T	C	7	5.611e-12	5.611e-12	0.9803	0.9803	0.7264	0
9	36981244	rs10973152	A	C	7	5.616e-12	0.0004303	0.9811	0.9839	0.1346	38.6
1	197591406	rs10801620	A	C	7	5.633e-12	5.633e-12	1.0191	1.0191	0.5073	0
9	36986916	rs2282077	A	G	7	5.639e-12	0.001279	1.0194	1.0158	0.1054	42.82
3	44667455	rs13321717	A	C	4	5.65e-12	0.004522	0.9777	0.9759	0.0508	61.43
3	44461742	rs9813415	A	G	6	5.664e-12	9.449e-06	1.0204	1.0206	0.1833	33.71
1	73768276	rs12144370	T	G	4	5.667e-12	6.091e-12	1.0228	1.0228	0.3914	0.05
2	208055723	rs1263674	T	C	7	5.673e-12	5.673e-12	0.9803	0.9803	0.4775	0
18	52374139	rs988733	A	C	7	5.691e-12	5.691e-12	1.0242	1.0242	0.4703	0
5	87544213	rs454693	A	G	7	5.694e-12	0.0008421	1.0209	1.018	0.089	45.36
4	80221215	rs17441732	C	G	7	5.697e-12	0.0002739	1.0187	1.0195	0.0558	51.18
10	106745104	rs6584649	T	G	5	5.704e-12	0.01866	1.0228	1.0192	0.003	75.02
3	158128357	rs2362969	C	G	6	5.717e-12	0.1966	0.9813	0.9902	0.0003	78.72
2	175226835	rs4972651	C	G	7	5.722e-12	2.231e-05	1.0202	1.0215	0.1245	40.02
1	80798140	rs12077472	C	G	7	5.724e-12	5.724e-12	1.0206	1.0206	0.6597	0
15	47681384	rs8033799	A	C	7	5.724e-12	0.004503	0.9777	0.9734	0.0003	76.02
9	96286163	rs59582399	A	G	7	5.757e-12	5.757e-12	0.9758	0.9758	0.6825	0
9	36999435	rs9408282	C	G	7	5.779e-12	1.586e-06	1.019	1.0188	0.2499	23.49
3	49878264	rs1996663	C	G	6	5.782e-12	0.004365	0.9754	0.9733	0.0029	72.3
11	88616758	rs589675	A	G	7	5.798e-12	1.638e-05	0.9797	0.9811	0.2577	22.49
5	87698699	rs12654702	A	G	7	5.802e-12	0.0002218	1.0211	1.0183	0.1514	36.29
2	157133013	rs707124	T	C	7	5.815e-12	1.442e-07	0.978	0.9788	0.3107	15.63
12	121198891	rs508595	C	G	7	5.825e-12	5.825e-12	0.9817	0.9817	0.7632	0
14	104063912	rs12435399	C	G	6	5.825e-12	0.01233	0.9803	0.9827	0.0034	71.74
6	26377028	rs9366654	A	G	7	5.863e-12	0.2397	0.9699	0.9861	0.002	71.06
6	101204106	rs12195369	A	G	7	5.881e-12	5.881e-12	1.0187	1.0187	0.8769	0
6	26377546	rs1977	A	G	6	5.893e-12	0.152	1.0309	1.0167	0.003	72.16
12	121200609	rs618482	T	C	7	5.905e-12	5.905e-12	1.0187	1.0187	0.7854	0
6	27221047	rs114857023	T	C	6	5.918e-12	3.527e-08	1.0555	1.0535	0.3566	9.29
11	61571348	rs174548	C	G	6	5.919e-12	6.297e-07	0.9778	0.9747	0.2714	21.58
11	57571883	rs10896647	T	C	7	5.927e-12	5.927e-12	1.0201	1.0201	0.729	0
18	52483407	rs56162185	T	C	7	5.927e-12	0.002059	1.019	1.0207	0.0083	65.3
6	26474571	rs56296968	T	C	7	5.934e-12	0.01068	0.9755	0.9802	0.0229	59.14
11	31835418	rs7942007	A	G	7	5.938e-12	0.002593	0.9768	0.9786	0.0184	60.64
6	26602453	rs28360517	A	G	7	5.941e-12	0.2146	1.0302	1.0153	0.0003	76.39
11	57508678	rs12146541	C	G	6	5.972e-12	5.972e-12	1.0201	1.0201	0.7299	0
6	26470032	rs9348719	T	C	7	5.976e-12	0.009744	1.0252	1.0203	0.0247	58.57
11	28634751	rs10767729	T	C	7	5.98e-12	2.107e-06	0.9812	0.9802	0.1995	29.96
1	73293360	rs2259126	A	T	7	6.01e-12	0.01322	0.9815	0.9852	0.0213	59.64
11	57522840	rs77993055	T	C	7	6.016e-12	6.016e-12	1.0201	1.0201	0.7273	0
18	52460505	rs12458494	T	C	7	6.033e-12	4.759e-11	0.9762	0.976	0.4042	2.78
3	157868904	rs4680417	A	G	7	6.052e-12	0.09606	1.0189	1.0118	0.0023	70.71
11	88919905	rs11018525	T	C	7	6.052e-12	6.052e-12	0.9812	0.9812	0.7617	0
2	157136419	rs2436075	A	G	7	6.056e-12	3.189e-07	0.978	0.9789	0.2961	17.53
9	11146337	rs2382273	T	C	5	6.083e-12	6.083e-12	1.02	1.02	0.7196	0
6	26444732	rs9379875	T	C	7	6.095e-12	0.1326	0.9698	0.9831	0.0055	67.27
3	44224554	rs4682942	A	C	7	6.124e-12	8.546e-06	1.0188	1.0209	0.1295	39.31
16	13095296	rs12935031	A	T	6	6.143e-12	2.735e-05	0.9787	0.9781	0.138	40.12
1	197477498	rs17621130	A	G	7	6.159e-12	3.998e-05	0.9781	0.9812	0.2637	21.72
6	152254115	rs79621462	A	G	6	6.166e-12	0.0001784	1.0203	1.0255	0.011	66.32
5	87693561	rs16903122	T	C	7	6.172e-12	0.004922	1.0217	1.0186	0.0314	56.67
15	47681390	rs12910487	T	C	7	6.183e-12	0.004497	1.0227	1.0272	0.0004	75.93
12	121293228	rs602984	C	G	7	6.185e-12	6.185e-12	0.9817	0.9817	0.7117	0
6	27390399	rs6456785	T	G	7	6.186e-12	0.02957	0.9817	0.9878	0.0257	58.28
12	121285424	rs471688	A	G	7	6.194e-12	6.194e-12	1.0186	1.0186	0.716	0
11	88575037	rs643566	A	G	7	6.195e-12	3.158e-06	0.9798	0.981	0.2969	17.43
15	47676110	rs7174904	T	C	7	6.197e-12	0.005764	1.0225	1.0267	0.0002	76.96
16	13105091	rs34493962	A	C	6	6.239e-12	0.0002217	1.0217	1.025	0.0434	56.28
5	87775557	rs71639113	T	C	6	6.244e-12	5.288e-06	1.0246	1.0232	0.285	19.66
5	87672704	rs6452782	A	G	6	6.25e-12	0.0003922	0.9792	0.982	0.1083	44.56
7	109144544	rs57156345	T	C	7	6.259e-12	6.259e-12	1.0187	1.0187	0.5321	0
3	44769620	rs59212827	A	G	7	6.267e-12	6.217e-08	0.9817	0.9811	0.3023	16.72
4	123179900	rs45510500	T	C	4	6.267e-12	9.099e-06	0.9576	0.9572	0.1764	39.25
1	80848989	rs6692813	A	G	7	6.271e-12	6.271e-12	0.9797	0.9797	0.8949	0
6	26476782	rs3757150	A	T	7	6.271e-12	0.01097	0.9755	0.9803	0.0224	59.3
6	27407798	rs4713101	T	C	7	6.28e-12	0.01891	1.0193	1.0134	0.0292	57.27
6	26431982	rs2235251	T	C	7	6.293e-12	0.1206	0.9698	0.9828	0.0068	66.26
12	121297487	rs609700	A	G	7	6.297e-12	6.297e-12	1.0186	1.0186	0.7181	0
13	53866077	rs6561710	A	G	7	6.313e-12	0.05014	0.9814	0.9876	0.0086	65.09
14	42215426	rs7143983	A	G	6	6.314e-12	6.314e-12	0.9813	0.9813	0.692	0
9	11492023	rs1443388	T	C	7	6.34e-12	5.058e-05	0.979	0.9806	0.1678	34.1
11	57585662	rs708228	T	C	7	6.381e-12	6.381e-12	1.0201	1.0201	0.7396	0
6	28700457	rs148584123	C	G	6	6.387e-12	0.0003965	1.0466	1.0433	0.1397	39.87
1	197399172	rs9787082	T	C	7	6.39e-12	6.39e-12	1.019	1.019	0.4329	0
6	26483806	rs9358948	A	G	7	6.394e-12	0.009823	0.9755	0.9801	0.0246	58.59
1	197412029	rs4915545	T	C	7	6.399e-12	7.27e-09	1.0189	1.0187	0.3647	8.36
11	88896664	rs7124483	A	G	7	6.402e-12	0.001121	1.0188	1.0158	0.1047	42.92
3	44340562	rs4682964	A	G	6	6.405e-12	1.366e-08	0.9812	0.9795	0.2978	17.86
11	88895963	rs62858761	A	C	7	6.42e-12	5.421e-06	1.0189	1.0173	0.259	22.33
16	13105863	rs112287502	T	C	6	6.423e-12	0.0001448	1.0216	1.0242	0.0632	52.21
5	87520595	rs185065	C	G	7	6.433e-12	0.02617	1.0191	1.0183	0.0001	78.38
1	52274078	rs7551758	T	G	6	6.434e-12	9.929e-07	0.9815	0.983	0.3035	17.06
5	87775691	rs7706932	T	C	7	6.446e-12	0.0716	0.9814	0.9867	0.0009	73.58
2	157136844	rs707125	T	C	7	6.449e-12	1.867e-07	0.978	0.9789	0.3073	16.08
3	157870451	rs7645475	A	G	7	6.453e-12	0.101	1.0188	1.0116	0.002	71.18
20	44721656	rs4578918	T	C	5	6.461e-12	6.289e-05	1.0219	1.0204	0.1653	38.38
2	175234490	rs10930659	A	C	7	6.467e-12	4.911e-05	1.0202	1.0217	0.0936	44.62
11	57524089	rs11605731	C	G	7	6.467e-12	6.467e-12	0.9803	0.9803	0.7258	0
12	121199903	rs580240	T	G	7	6.47e-12	6.47e-12	0.9817	0.9817	0.7722	0
6	26495099	rs2093169	T	C	7	6.471e-12	0.008069	0.9755	0.9799	0.0282	57.53
11	57524310	rs11601449	A	G	7	6.491e-12	6.491e-12	1.0201	1.0201	0.7244	0
11	88960147	rs11018541	A	G	7	6.493e-12	6.493e-12	1.0191	1.0191	0.5216	0
5	87701483	rs2410766	T	G	7	6.494e-12	0.0001832	0.9794	0.9821	0.1573	35.5
16	13095171	rs12934161	T	C	7	6.497e-12	9.066e-06	1.0218	1.0222	0.197	30.28
2	157139762	rs707126	A	T	7	6.507e-12	5.154e-07	0.9781	0.979	0.2875	18.66
16	13095142	rs72782693	C	G	6	6.509e-12	3.54e-05	0.9787	0.9779	0.1266	41.8
6	26468660	rs3734544	A	G	7	6.513e-12	0.009912	0.9755	0.9802	0.0247	58.56
16	13041940	rs4781356	A	C	6	6.517e-12	0.0004029	1.0224	1.0213	0.0936	46.9
11	61551356	rs174535	T	C	6	6.521e-12	6.521e-12	0.9809	0.9809	0.6235	0
11	57507983	rs4827	T	C	7	6.555e-12	6.555e-12	1.0201	1.0201	0.7289	0
11	61609750	rs174583	T	C	7	6.564e-12	3.039e-05	1.0193	1.0205	0.1046	42.94
13	53704738	rs4886202	A	G	7	6.571e-12	0.0952	0.9817	0.9884	0.002	71.16
2	208050149	rs1263686	T	C	7	6.578e-12	6.578e-12	1.0201	1.0201	0.6061	0
3	158171455	rs12631196	A	G	7	6.59e-12	0.2351	1.019	1.0092	0.0003	76.01
12	121288923	rs590625	A	G	7	6.6e-12	6.6e-12	0.9817	0.9817	0.7136	0
2	175218473	rs4972437	T	C	7	6.602e-12	4.016e-05	1.0203	1.0217	0.1038	43.06
11	28639130	rs12221661	T	C	7	6.612e-12	0.0001133	1.0191	1.0198	0.0788	47.02
5	87949118	rs35267052	T	G	6	6.629e-12	0.003132	0.9687	0.9607	0.0015	74.44
18	77563334	rs11665567	A	G	6	6.631e-12	6.631e-12	1.024	1.024	0.893	0
11	61603510	rs174576	A	C	7	6.65e-12	1.116e-05	1.0193	1.0202	0.1455	37.09
3	157869705	rs6776109	A	G	7	6.676e-12	0.1028	0.9815	0.9885	0.002	71.09
6	26670618	rs149123117	A	G	5	6.682e-12	0.0825	1.0341	1.0258	0.0024	75.78
11	88896609	rs7127661	T	G	7	6.696e-12	0.001084	1.0188	1.0158	0.1066	42.63
4	80211399	rs7696466	A	G	7	6.712e-12	0.0004263	0.9818	0.9809	0.0412	54.27
7	1970229	rs78443464	T	C	6	6.72e-12	0.0004341	0.9759	0.9736	0.0925	47.07
11	113374684	rs11214629	T	C	6	6.725e-12	0.0018	1.019	1.0207	0.0049	70.26
13	53752731	rs2806941	A	T	7	6.752e-12	0.006554	1.0185	1.0139	0.0612	50.14
2	58119122	rs2717060	A	G	7	6.755e-12	6.755e-12	0.9815	0.9815	0.4859	0
14	75212114	rs10143492	C	G	7	6.76e-12	0.0008739	1.0188	1.016	0.104	43.02
6	26601940	rs13208916	A	G	7	6.766e-12	0.1819	0.9708	0.9842	0.0005	75.35
2	175223296	rs4972650	A	T	7	6.779e-12	5.766e-05	1.0202	1.0215	0.0936	44.62
6	28070998	rs13437444	T	C	7	6.792e-12	0.0067	0.9762	0.9825	0.1033	43.13
13	53902672	rs11148275	A	G	4	6.799e-12	0.007696	0.98	0.9845	0.074	56.74
6	26477143	rs16891717	A	T	7	6.81e-12	0.01088	0.9755	0.9803	0.0228	59.15
18	52428719	rs12960512	T	C	5	6.822e-12	6.822e-12	1.0261	1.0261	0.7326	0
1	8658085	rs11121205	A	G	7	6.828e-12	2.628e-05	0.981	0.9798	0.1197	40.7
6	26598004	rs4634439	A	G	7	6.833e-12	0.22	1.0301	1.0151	0.0003	76.44
11	113250938	rs7116782	A	G	7	6.833e-12	6.833e-12	1.0191	1.0191	0.5152	0
11	88935941	rs2000554	T	C	7	6.834e-12	6.834e-12	0.9813	0.9813	0.778	0
12	121278541	rs624216	A	G	7	6.858e-12	6.858e-12	1.0186	1.0186	0.7142	0
12	121279083	rs572016	A	G	7	6.858e-12	6.858e-12	0.9817	0.9817	0.7101	0
13	53938334	rs9568842	A	T	6	6.86e-12	0.01736	0.9799	0.9858	0.0525	54.31
6	101261553	rs705584	T	C	6	6.868e-12	6.868e-12	0.9817	0.9817	0.8709	0
11	57481155	rs7116341	A	G	7	6.869e-12	6.869e-12	1.0201	1.0201	0.7414	0
11	57421457	rs7117878	A	C	7	6.872e-12	6.872e-12	1.0201	1.0201	0.8462	0
1	80797412	rs67451257	A	C	7	6.874e-12	6.874e-12	0.9798	0.9798	0.6565	0
9	96213146	rs3815563	A	T	7	6.876e-12	6.876e-12	1.0246	1.0246	0.5808	0
6	105369510	rs4946651	A	G	7	6.877e-12	0.0001281	0.9816	0.9836	0.1791	32.61
16	13054883	rs1604309	C	G	6	6.88e-12	0.0006335	1.0222	1.0202	0.0902	47.45
3	44570700	rs9868960	T	C	5	6.885e-12	0.0004611	1.0202	1.0205	0.0437	59.24
1	197443910	rs10922236	T	C	7	6.909e-12	6.909e-12	0.9817	0.9817	0.5447	0
11	28644425	rs112670086	T	G	6	6.911e-12	0.0001556	0.9808	0.9799	0.0694	51.05
11	88936007	rs2000553	T	C	7	6.919e-12	6.919e-12	0.9813	0.9813	0.7818	0
6	27404067	rs6900278	T	C	7	6.924e-12	0.01543	0.9811	0.9866	0.0352	55.69
1	197806474	rs1010128	A	G	7	6.932e-12	3.788e-05	1.019	1.0184	0.1765	32.95
11	57639017	rs7936998	A	G	7	6.949e-12	6.949e-12	1.0201	1.0201	0.7561	0
5	87703496	rs12523282	T	C	7	6.975e-12	0.0002156	0.9793	0.982	0.1487	36.66
3	49871201	rs61557789	T	C	5	6.996e-12	0.004913	1.0249	1.0273	0.0017	76.82
1	8653484	rs6664111	A	T	7	6.997e-12	3.525e-05	0.981	0.9799	0.1174	41.04
2	22601477	rs1971358	T	C	7	7.01e-12	7.01e-12	0.9814	0.9814	0.5227	0
9	11502022	rs7042479	A	G	7	7.044e-12	0.0003314	0.979	0.9807	0.0997	43.69
3	158008223	rs1204960	A	G	6	7.045e-12	0.005604	0.9806	0.9839	0.0479	55.29
11	57488890	rs71484461	A	G	7	7.056e-12	7.056e-12	1.0201	1.0201	0.7376	0
3	157895285	rs7629432	T	C	6	7.066e-12	0.07276	1.0189	1.0124	0.0042	70.82
10	106615033	rs2496004	T	C	7	7.071e-12	7.071e-12	1.0226	1.0226	0.6472	0
9	11544964	rs10959913	T	G	6	7.088e-12	1.51e-05	1.0225	1.0198	0.266	22.32
11	57524700	rs7949841	C	G	7	7.094e-12	7.094e-12	1.02	1.02	0.7246	0
3	44341037	rs7619094	A	G	6	7.103e-12	7.103e-12	0.9814	0.9814	0.4407	0
10	106608943	rs10786826	T	C	7	7.13e-12	0.004392	1.0191	1.0175	0.0218	59.48
11	28644443	rs35054354	A	G	6	7.139e-12	9.024e-05	0.9808	0.9799	0.0867	48.03
16	13094897	rs34367582	C	G	7	7.166e-12	5.307e-06	1.0217	1.0219	0.2217	27.1
11	57497011	rs11604325	A	C	7	7.171e-12	7.171e-12	1.02	1.02	0.7346	0
6	27770890	rs169262	T	C	7	7.172e-12	0.02509	0.9763	0.9824	0.009	64.89
18	53104253	rs7228159	A	T	7	7.176e-12	0.0008933	1.0195	1.0163	0.1102	42.1
6	26474044	rs7773938	T	C	7	7.182e-12	0.01085	0.9755	0.9803	0.0232	59.02
6	27184949	rs147217827	T	C	5	7.183e-12	1.283e-05	1.0564	1.0523	0.2609	24.06
11	57632799	rs71484468	C	G	6	7.185e-12	7.185e-12	1.0201	1.0201	0.7584	0
6	101033379	rs12206182	A	C	7	7.198e-12	7.198e-12	0.9816	0.9816	0.8916	0
6	26909096	rs60882115	C	G	3	7.218e-12	0.1171	1.037	1.0231	0.0209	74.16
10	106529107	rs2496031	A	G	7	7.223e-12	4.914e-07	1.0216	1.0224	0.2732	20.5
4	80203560	rs13143951	A	C	7	7.231e-12	0.0001854	0.9816	0.9807	0.0662	49.23
6	26469866	rs9366658	A	G	7	7.238e-12	0.009644	0.9756	0.9802	0.0262	58.13
9	11234802	rs901988	T	C	4	7.245e-12	7.245e-12	0.976	0.976	0.4632	0
10	106478708	rs35466472	A	T	7	7.271e-12	1.194e-05	1.0217	1.0229	0.1736	33.33
13	53750990	rs2806940	T	C	7	7.283e-12	1.012e-05	0.9806	0.9824	0.2708	20.81
13	53834036	rs9536379	A	G	7	7.29e-12	0.006312	0.9806	0.9844	0.0612	50.15
6	101223955	rs4571568	A	T	7	7.328e-12	7.328e-12	1.0186	1.0186	0.8776	0
12	121273247	rs531782	T	C	7	7.348e-12	7.348e-12	1.0186	1.0186	0.7166	0
6	26479000	rs9358947	A	G	7	7.353e-12	0.01128	0.9755	0.9803	0.022	59.41
11	28650096	rs4471400	T	C	7	7.36e-12	6.748e-05	0.9813	0.9806	0.0986	43.84
3	44515772	rs6778938	T	C	6	7.364e-12	1.932e-05	1.0202	1.0206	0.1597	37
2	22545027	rs58648117	A	C	6	7.368e-12	0.0003599	0.9815	0.9839	0.142	39.54
1	80799329	rs2389016	T	C	6	7.374e-12	7.374e-12	1.0205	1.0205	0.8039	0
6	26603811	rs9379900	C	A	2	7.386e-12	0.8422	0.9636	0.9926	0.0106	84.7
2	157111025	rs1226413	C	G	7	7.399e-12	3.428e-11	0.9782	0.9783	0.4121	1.64
3	157856146	rs1589526	A	C	7	7.42e-12	0.1129	1.0189	1.0113	0.002	71.21
6	101270498	rs846800	C	G	7	7.425e-12	7.425e-12	1.0186	1.0186	0.9169	0
6	27813813	rs200994	T	G	7	7.432e-12	0.05375	0.9779	0.9851	0.0055	67.23
9	11586543	rs10809530	A	G	5	7.443e-12	6.152e-06	1.0227	1.0222	0.2281	29.02
6	100983589	rs12200565	T	C	7	7.454e-12	7.454e-12	0.9818	0.9818	0.824	0
5	87929515	rs1659070	C	G	7	7.463e-12	1.179e-11	1.0192	1.0192	0.4199	0.49
13	53752028	rs1923772	A	G	7	7.484e-12	2.073e-05	1.0198	1.0178	0.2543	22.92
9	11585208	rs10959968	T	C	5	7.485e-12	4.075e-06	0.9779	0.9783	0.2388	27.41
11	28630746	rs59617050	A	G	7	7.536e-12	2.228e-05	1.019	1.02	0.1294	39.33
11	113374013	rs10891564	A	G	7	7.537e-12	0.00125	1.0189	1.0206	0.0094	64.63
18	77574374	rs71367544	T	C	6	7.563e-12	7.563e-12	1.024	1.024	0.821	0
2	175232024	rs4972652	C	G	6	7.578e-12	6.223e-05	1.0202	1.0219	0.0722	50.55
6	26481642	rs7756567	T	G	7	7.578e-12	0.01031	1.025	1.0202	0.0238	58.84
13	53738240	rs2759674	T	C	7	7.6e-12	0.0001594	0.9806	0.983	0.1974	30.22
3	157863952	rs147750803	A	C	7	7.609e-12	0.1119	0.9815	0.9887	0.002	71.18
7	109106510	rs9690219	T	C	7	7.639e-12	7.639e-12	1.019	1.019	0.501	0
6	28696816	rs114807698	A	C	6	7.641e-12	0.0004011	1.0464	1.0431	0.1408	39.71
10	106521872	rs10786820	T	C	7	7.645e-12	3.267e-06	0.9789	0.9782	0.2215	27.13
6	105365891	rs1933802	C	G	7	7.723e-12	0.0006987	0.9817	0.9845	0.1264	39.75
11	88888262	rs11821161	T	C	6	7.77e-12	7.77e-12	0.9814	0.9814	0.451	0
2	22560544	rs10180171	A	G	6	7.793e-12	0.0007777	0.9812	0.9821	0.0872	47.95
6	105372685	rs13197753	C	G	7	7.864e-12	0.0001598	1.0187	1.0165	0.1737	33.31
1	73231948	rs2841188	A	G	7	7.865e-12	0.0003308	0.9759	0.9772	0.1206	40.58
3	44564825	rs4334678	A	G	5	7.9e-12	0.001199	1.0202	1.0201	0.0303	62.57
11	57618068	rs7932091	A	T	7	7.907e-12	7.907e-12	0.9803	0.9803	0.7599	0
9	119731045	rs10817969	T	G	6	7.932e-12	0.000996	1.0203	1.0175	0.0764	49.8
9	11115945	rs72694244	A	G	5	7.935e-12	7.935e-12	1.0261	1.0261	0.7385	0
1	197740938	rs4915561	A	C	7	7.962e-12	5.218e-11	0.9815	0.9815	0.4112	1.77
1	73232212	rs2692864	T	C	7	7.966e-12	0.0004978	0.9757	0.9771	0.1041	43.01
1	197746565	rs12081207	T	C	7	7.968e-12	5.279e-07	0.9818	0.9824	0.2984	17.23
5	87928570	rs2545694	A	G	7	7.986e-12	2.752e-11	0.9812	0.9812	0.4138	1.38
11	88889350	rs11018513	A	G	5	7.994e-12	7.994e-12	1.0209	1.0209	0.4739	0
3	49874246	rs59684465	T	C	5	8e-12	0.004457	1.0249	1.0275	0.0019	76.5
14	75240090	rs12891131	A	G	7	8.002e-12	0.001125	0.9817	0.9845	0.0995	43.71
6	152201464	rs6557169	T	C	7	8.015e-12	1.865e-05	1.0221	1.0262	0.0709	48.38
18	52476108	rs7237747	C	G	6	8.022e-12	0.002591	0.9816	0.9807	0.0068	68.8
9	11116697	rs56167101	T	C	5	8.048e-12	8.048e-12	0.9746	0.9746	0.7322	0
1	8537289	rs1884352	A	G	7	8.062e-12	7.555e-05	0.9813	0.9802	0.0913	44.99
9	11116684	rs56262979	C	G	5	8.072e-12	8.072e-12	1.0261	1.0261	0.7319	0
1	52310882	rs4422953	T	C	7	8.087e-12	0.000112	1.0188	1.0163	0.2165	27.76
13	54035129	rs4884463	A	G	7	8.11e-12	0.01849	0.9812	0.9846	0.0059	66.93
16	13052050	rs4781361	A	G	7	8.123e-12	0.0002557	1.0223	1.0211	0.1324	38.9
5	164669629	rs10866752	A	G	7	8.144e-12	0.09322	1.0187	1.0123	0.0013	72.47
9	31160243	rs13296641	A	G	7	8.155e-12	0.0003956	0.9801	0.9813	0.1268	39.69
10	106555151	rs2451464	T	C	7	8.163e-12	3.415e-06	1.0218	1.0227	0.2269	26.43
13	54035335	rs4884468	A	G	6	8.197e-12	0.006019	1.0188	1.0172	0.0083	67.84
9	11113891	rs72694240	A	G	5	8.208e-12	8.208e-12	1.0261	1.0261	0.7499	0
12	121243790	rs2047568	A	G	6	8.209e-12	8.196e-11	1.0198	1.0197	0.4044	1.87
2	208073417	rs723305	A	G	7	8.21e-12	8.21e-12	1.0202	1.0202	0.5222	0
2	22571887	rs11124401	A	G	7	8.238e-12	0.0002924	0.9812	0.9801	0.0644	49.55
6	27392148	rs13207099	C	G	6	8.252e-12	0.0125	0.9812	0.9869	0.0491	55.02
14	41995959	rs862479	A	G	7	8.252e-12	8.252e-12	1.0189	1.0189	0.9648	0
2	22554449	rs79447771	A	G	6	8.253e-12	8.253e-12	0.9813	0.9813	0.4181	0
11	88615165	rs632604	T	C	7	8.272e-12	8.202e-06	1.0205	1.0192	0.2759	20.15
10	106778834	rs1342988	A	G	7	8.28e-12	0.005096	0.9791	0.9802	0.0088	64.97
6	28686006	rs115499539	C	G	6	8.294e-12	0.0002921	0.9559	0.9589	0.1577	37.29
9	11114392	rs7868483	T	C	5	8.317e-12	8.317e-12	1.0261	1.0261	0.7443	0
3	44533483	rs1129133	T	C	5	8.331e-12	7.21e-05	1.0201	1.0208	0.094	49.59
11	57424040	rs10896633	T	C	7	8.342e-12	8.342e-12	0.9803	0.9803	0.7841	0
9	37001008	rs1360165	T	C	7	8.345e-12	6.057e-06	1.0188	1.0185	0.2157	27.88
11	28647955	rs4290215	T	G	6	8.369e-12	4.207e-11	0.9812	0.9811	0.3998	2.61
1	197433329	rs1345529	A	G	7	8.37e-12	8.37e-12	1.0186	1.0186	0.601	0
10	106501070	rs1021361	T	C	7	8.373e-12	0.0001037	1.0218	1.0229	0.1148	41.42
3	49425167	rs62259943	A	G	5	8.376e-12	1.68e-08	0.9778	0.977	0.3349	12.38
11	28653727	rs7124653	T	G	7	8.378e-12	1.534e-06	1.0191	1.02	0.2177	27.62
2	208067301	rs17219514	A	G	7	8.38e-12	8.38e-12	0.9803	0.9803	0.5144	0
3	157920543	rs827802	A	C	6	8.405e-12	0.1345	0.9815	0.9889	0.001	75.56
1	8653733	rs922366	A	C	7	8.426e-12	4.861e-05	0.9811	0.9802	0.1093	42.24
1	197728169	rs55995691	A	G	7	8.426e-12	3.216e-09	1.0188	1.0186	0.3756	6.85
1	197420015	rs6682624	T	G	6	8.436e-12	6.708e-06	1.0199	1.0187	0.2788	20.53
18	52474325	rs62094571	A	T	7	8.462e-12	0.005704	1.0186	1.0187	0.0049	67.74
6	27375611	rs2076305	A	C	7	8.501e-12	0.1109	0.9811	0.9892	0.003	69.65
1	197445132	rs12026564	T	C	7	8.512e-12	8.512e-12	0.9817	0.9817	0.4844	0
6	26328353	rs34107459	T	C	5	8.522e-12	0.06398	1.0367	1.0262	0.0107	69.52
16	13104924	rs34564081	T	C	6	8.522e-12	0.0001113	1.0215	1.0234	0.0843	48.43
6	101018032	rs12206945	A	G	7	8.527e-12	8.527e-12	0.9817	0.9817	0.8064	0
11	113256330	rs877137	T	C	6	8.534e-12	5.236e-11	0.9814	0.9813	0.4006	2.47
9	96270237	rs12554020	C	G	7	8.565e-12	8.565e-12	1.0245	1.0245	0.5624	0
11	28653488	rs6484377	T	G	7	8.59e-12	8.65e-07	1.019	1.02	0.2329	25.67
10	106755196	rs10400180	T	G	5	8.616e-12	0.03755	1.0225	1.0185	0.0007	79.09
11	88804684	rs7929744	A	C	7	8.62e-12	8.373e-05	1.019	1.0165	0.222	27.06
2	58119657	rs2717059	C	G	7	8.646e-12	8.646e-12	0.9816	0.9816	0.4758	0
13	54026756	rs6561724	A	G	7	8.647e-12	0.02601	1.019	1.0151	0.004	68.59
14	41940934	rs12881237	A	G	7	8.653e-12	8.653e-12	1.0196	1.0196	0.578	0
16	13094769	rs35314171	T	G	7	8.706e-12	3.923e-06	0.9789	0.9788	0.2348	25.43
16	13109594	rs72782702	T	G	6	8.784e-12	0.0001399	1.0215	1.0242	0.0643	51.99
1	74039267	rs6694107	T	G	7	8.787e-12	0.001635	1.0187	1.0169	0.052	51.94
6	26478927	rs9358946	A	G	7	8.805e-12	0.01135	0.9757	0.9804	0.0229	59.14
6	26392515	rs2072803	C	G	7	8.814e-12	0.103	0.9704	0.9825	0.009	64.87
6	26482468	rs9348720	A	G	7	8.863e-12	0.01032	0.9757	0.9803	0.0246	58.6
3	44485914	rs4610267	T	C	6	8.912e-12	9.33e-06	1.0201	1.0207	0.1768	34.62
10	106520042	rs10786819	C	G	7	8.931e-12	3.791e-06	0.979	0.9783	0.2189	27.45
2	22548774	rs6741228	T	C	7	8.954e-12	0.002554	1.0189	1.0177	0.0269	57.93
2	22518660	rs4527234	A	T	7	8.956e-12	9.646e-07	1.0186	1.0177	0.2999	17.04
11	88767496	rs4611203	A	G	7	8.965e-12	8.965e-12	0.9812	0.9812	0.7851	0
9	11493111	rs1470310	T	G	6	8.97e-12	0.0001536	1.0214	1.0197	0.1218	42.5
13	53971828	rs9536410	T	C	7	9.008e-12	0.01091	0.9815	0.9841	0.0076	65.7
1	8642931	rs6663123	T	C	7	9.015e-12	3.379e-05	1.0192	1.0206	0.1113	41.93
11	61605499	rs174578	A	T	7	9.028e-12	9.913e-06	1.0192	1.0202	0.1462	37
11	28653630	rs7124523	T	C	7	9.04e-12	1.538e-06	1.019	1.02	0.2178	27.59
18	35197905	rs11082014	T	G	6	9.049e-12	9.415e-09	1.0196	1.019	0.3576	9.14
2	157122035	rs2697368	A	G	7	9.077e-12	2.425e-06	1.0224	1.0211	0.2577	22.5
11	28654026	rs4290216	T	C	7	9.085e-12	7.324e-10	0.9813	0.981	0.3774	6.61
6	26385093	rs2072806	C	G	7	9.119e-12	0.1067	1.0305	1.0178	0.0081	65.39
14	75245756	rs6574194	C	G	7	9.152e-12	0.001838	1.0185	1.0154	0.0829	46.34
6	27400031	rs1569566	T	G	6	9.18e-12	0.04858	1.019	1.0116	0.0184	63.24
15	47660902	rs281279	T	C	7	9.19e-12	1.28e-05	1.0252	1.0259	0.1368	38.29
1	8658712	rs1318218	T	C	7	9.191e-12	7.836e-05	1.0192	1.0202	0.0919	44.89
6	27392955	rs138730669	T	C	7	9.198e-12	0.01189	1.0191	1.0138	0.043	53.86
15	47676579	rs6493275	A	T	7	9.229e-12	0.005403	0.9781	0.9742	0.0004	75.86
6	105382415	rs12200251	A	G	7	9.231e-12	0.000188	1.0185	1.0163	0.1703	33.77
10	106534351	rs970052	T	C	7	9.25e-12	3.346e-11	1.0214	1.0215	0.4134	1.45
10	106781048	rs28576313	A	G	7	9.257e-12	0.00496	1.0213	1.0201	0.0099	64.37
13	53973351	rs1373273	A	C	7	9.27e-12	0.007902	0.982	0.9838	0.0085	65.19
2	58127907	rs2717057	T	C	5	9.274e-12	8.536e-05	1.0197	1.0185	0.1771	36.62
9	11252959	rs1586578	T	G	7	9.289e-12	9.289e-12	0.9817	0.9817	0.8551	0
3	61182738	rs61275795	T	C	7	9.293e-12	3.584e-05	1.019	1.0202	0.1165	41.18
3	44746931	rs9814722	T	C	4	9.3e-12	9.3e-12	0.9792	0.9792	0.4536	0
10	106517759	rs752053	T	G	7	9.305e-12	1.057e-06	1.0217	1.0229	0.2552	22.81
2	22519406	rs4665499	A	G	7	9.306e-12	1.076e-08	1.0186	1.0181	0.3664	8.13
11	88478226	rs12799111	A	G	6	9.316e-12	0.006652	0.9808	0.9835	0.0218	62.06
16	13053072	rs28490535	A	G	7	9.35e-12	0.00037	0.9783	0.9796	0.1281	39.52
3	44576543	rs13081128	T	C	5	9.363e-12	0.001165	0.9804	0.9805	0.0309	62.41
1	80850342	rs67690445	T	G	7	9.367e-12	9.367e-12	1.0207	1.0207	0.9229	0
6	27768348	rs200476	A	T	7	9.433e-12	0.02882	1.0241	1.0176	0.0082	65.32
1	73647602	rs12133863	T	C	7	9.479e-12	8.567e-06	1.0191	1.0183	0.2489	23.62
10	106816263	rs790727	T	C	7	9.505e-12	0.008689	0.9788	0.9795	0.0026	70.18
10	106744534	rs12265655	T	C	5	9.572e-12	0.03267	1.0226	1.0185	0.0013	77.69
1	197827444	rs35207123	A	C	7	9.617e-12	2.364e-08	1.0249	1.0239	0.3693	7.73
6	105382133	rs12213967	A	C	7	9.62e-12	0.000213	1.0185	1.0163	0.166	34.34
9	122673299	rs1333908	T	G	7	9.622e-12	9.622e-12	0.9815	0.9815	0.7907	0
3	157863961	rs74481668	A	C	7	9.637e-12	0.123	0.9816	0.989	0.0015	71.98
16	13083055	rs17835762	T	G	6	9.638e-12	0.000203	0.9773	0.9761	0.1529	37.97
6	28682406	rs145097508	C	G	6	9.645e-12	0.0002669	1.046	1.0427	0.1617	36.73
6	27380101	rs4711151	A	G	7	9.659e-12	0.03805	0.9813	0.9876	0.0156	61.73
6	105398086	rs370771	T	G	7	9.678e-12	0.0002615	1.0186	1.0162	0.161	35
16	13118299	rs2866126	A	T	6	9.701e-12	3.99e-05	1.0215	1.0228	0.1309	41.15
3	158156757	rs4561872	T	C	6	9.714e-12	0.34	1.0191	1.0077	0.0004	77.94
3	157973125	rs6441183	T	G	6	9.733e-12	0.3359	1.0189	1.0078	0.0003	78.86
13	53780871	rs1407689	T	G	7	9.741e-12	0.008449	0.981	0.9854	0.0572	50.91
11	88477214	rs6483414	T	C	7	9.774e-12	0.004662	0.9809	0.9844	0.0529	51.76
3	44509710	rs2372689	T	C	6	9.775e-12	2.097e-05	1.0201	1.0206	0.1582	37.22
1	80809636	rs113188507	A	G	7	9.796e-12	9.796e-12	1.0207	1.0207	0.8318	0
18	53055212	rs3794891	A	C	7	9.799e-12	0.006608	1.021	1.0161	0.0549	51.36
13	54028935	rs12584829	T	G	7	9.809e-12	0.02418	1.0191	1.0154	0.0038	68.83
11	57433327	rs527528	T	C	7	9.826e-12	9.826e-12	1.0196	1.0196	0.4526	0
1	8656434	rs1809332	T	C	7	9.886e-12	5.943e-05	0.9811	0.9802	0.1096	42.19
10	106781929	rs7095209	A	G	7	9.974e-12	0.005414	0.9791	0.9803	0.0089	64.95
1	8644007	rs7537982	T	C	7	1e-11	2.689e-05	0.9811	0.9801	0.1303	39.21
5	87930488	rs10053136	A	G	7	1.004e-11	9.899e-09	0.9813	0.9812	0.3504	10.32
10	106485732	rs140276651	C	G	7	1.007e-11	2.614e-05	0.9787	0.9775	0.1575	35.46
18	52378707	rs8091336	A	C	7	1.009e-11	1.009e-11	1.0239	1.0239	0.4925	0
3	44495441	rs1106499	A	T	6	1.011e-11	1.745e-05	0.9803	0.9798	0.1637	36.45
11	61581764	rs174560	T	C	6	1.011e-11	8.101e-07	0.978	0.975	0.2737	21.26
18	52377207	rs7237206	A	G	7	1.013e-11	2.05e-10	0.9777	0.9777	0.3936	4.31
6	26377591	rs1979	T	G	7	1.02e-11	0.2161	0.9702	0.9856	0.0027	70.06
10	106613417	rs7895087	T	G	7	1.021e-11	0.003793	0.9814	0.9827	0.0242	58.71
3	44576441	rs13100967	T	C	5	1.023e-11	0.001123	1.02	1.0199	0.0318	62.17
16	13093858	rs35851180	T	C	7	1.024e-11	4.754e-06	1.0215	1.0215	0.2365	25.2
3	44502629	rs13322437	T	C	6	1.025e-11	1.902e-05	0.9804	0.9798	0.1612	36.8
6	100936628	rs10457800	T	C	7	1.026e-11	1.026e-11	1.0186	1.0186	0.7582	0
8	65570867	rs13260351	T	C	7	1.026e-11	8.499e-11	0.9751	0.9754	0.4098	1.98
3	157863013	rs13065148	A	G	6	1.032e-11	0.07053	1.019	1.0124	0.0055	69.71
3	157895251	rs7629518	A	G	6	1.034e-11	0.1643	1.019	1.0105	0.0015	74.55
13	53775833	rs2806968	A	T	7	1.034e-11	0.01134	0.981	0.9857	0.0477	52.84
1	50559162	rs11579246	A	G	6	1.036e-11	7.344e-05	1.0311	1.0286	0.1415	39.61
2	22477818	rs6748263	A	G	7	1.036e-11	3.314e-07	1.0191	1.0185	0.3305	13.01
3	61182765	rs12053817	T	C	7	1.036e-11	3.282e-05	1.019	1.0201	0.1217	40.42
3	44503633	rs6441845	A	C	6	1.039e-11	1.763e-05	0.9803	0.9798	0.1639	36.41
11	28649870	rs7121736	A	G	6	1.041e-11	1.555e-07	1.0189	1.0194	0.2768	20.81
16	13039646	rs36003628	T	C	4	1.041e-11	0.00741	1.0254	1.0242	0.0777	56.04
6	27767640	rs200474	A	G	7	1.042e-11	0.02775	0.9765	0.9826	0.0086	65.11
3	44576475	rs13058792	A	G	5	1.044e-11	0.001204	1.02	1.0199	0.0306	62.5
13	53780924	rs1407688	A	G	7	1.045e-11	0.01054	0.981	0.9856	0.0508	52.18
5	87704839	rs6452786	T	G	7	1.046e-11	9.507e-05	1.021	1.0184	0.1819	32.24
6	27231666	rs56138318	A	G	6	1.046e-11	6.69e-07	1.055	1.0521	0.3246	14.02
6	165077992	rs112171203	A	G	6	1.047e-11	1.047e-11	0.9786	0.9786	0.4602	0
13	53677723	rs2806985	C	G	7	1.047e-11	0.03717	1.0194	1.0144	0.0064	66.54
16	13093778	rs34131567	T	C	7	1.051e-11	5.037e-06	1.0215	1.0215	0.2353	25.35
1	74007768	rs7551153	T	G	7	1.052e-11	0.0004302	0.9818	0.9835	0.116	41.24
5	103940415	rs254027	A	T	4	1.053e-11	0.03288	1.0198	1.0137	0.0351	65.12
6	165108555	rs79222572	T	G	7	1.054e-11	4.8e-07	0.9793	0.9785	0.2492	23.58
18	52378623	rs7506817	A	G	7	1.055e-11	3.29e-11	0.9778	0.9777	0.413	1.5
6	27042287	rs35526527	A	C	5	1.057e-11	0.037	0.9699	0.9771	0.0114	69.19
8	65572919	rs10098006	C	G	7	1.058e-11	1.928e-10	0.9751	0.9754	0.404	2.81
6	105385612	rs12207399	A	G	7	1.059e-11	0.0002415	1.0185	1.0162	0.1636	34.66
3	44497601	rs9311357	A	G	6	1.06e-11	1.911e-05	0.9803	0.9799	0.1618	36.71
1	8670206	rs6701331	A	C	7	1.063e-11	0.0002061	1.0192	1.0204	0.0583	50.69
1	197747067	rs6675292	T	G	7	1.066e-11	9.09e-06	1.0185	1.0173	0.2391	24.88
3	44568820	rs13072696	A	G	5	1.067e-11	0.001538	1.0201	1.0199	0.0269	63.54
6	101329173	rs12530388	A	C	6	1.067e-11	3.344e-09	1.0184	1.0179	0.3688	7.45
6	27197931	rs55658856	A	G	6	1.068e-11	2.554e-05	0.9432	0.9473	0.2477	24.85
1	80844249	rs3856038	A	C	7	1.069e-11	1.069e-11	1.0207	1.0207	0.8449	0
3	44568323	rs71615429	T	C	5	1.07e-11	0.001364	1.0201	1.02	0.0286	63.04
6	26387546	rs9358938	T	C	7	1.07e-11	0.1048	0.9705	0.9825	0.0088	64.98
20	45841052	rs910187	A	G	7	1.072e-11	2.883e-07	0.9805	0.9788	0.2678	21.19
3	61185652	rs11130821	C	G	7	1.073e-11	0.0004842	1.0188	1.0187	0.0555	51.23
6	26441640	rs13220495	T	C	4	1.073e-11	0.6686	0.9641	0.9919	0.0015	80.46
6	26266311	rs55706012	A	C	5	1.074e-11	0.06204	1.0361	1.0254	0.0097	70.03
9	96213529	rs7853605	A	G	7	1.075e-11	1.075e-11	0.9762	0.9762	0.6353	0
2	22503044	rs12052908	A	T	6	1.077e-11	1.202e-08	0.9807	0.9812	0.3741	6.63
6	101030631	rs145634441	T	C	6	1.081e-11	1.081e-11	0.9816	0.9816	0.7235	0
1	8651582	rs6675443	A	T	7	1.084e-11	8.192e-05	0.9812	0.9804	0.0963	44.21
2	175213041	rs3192048	T	C	7	1.084e-11	1.361e-06	0.9795	0.9779	0.2068	29.01
9	11142482	rs12379129	A	G	4	1.086e-11	1.086e-11	1.0253	1.0253	0.5167	0
18	53061937	rs3794889	C	G	7	1.089e-11	0.01017	1.0209	1.0157	0.0403	54.46
3	157877216	rs4261833	T	C	7	1.097e-11	0.1018	0.9817	0.9886	0.0022	70.87
11	113425430	rs73001688	A	G	7	1.097e-11	5.885e-05	1.0221	1.021	0.2118	28.37
1	80809518	rs67904215	A	G	7	1.1e-11	1.1e-11	1.0206	1.0206	0.8356	0
2	22522833	rs6739738	T	C	7	1.1e-11	2.254e-07	1.0185	1.0178	0.3261	13.58
11	28634862	rs10767730	A	G	7	1.102e-11	5.553e-06	1.0191	1.0196	0.1997	29.93
6	27423190	rs726830	A	G	7	1.103e-11	0.01331	1.0199	1.0142	0.052	51.94
13	54029409	rs1443917	T	C	7	1.104e-11	0.02401	0.9813	0.9849	0.0038	68.75
3	44899266	rs12634432	T	C	7	1.106e-11	8.148e-06	1.0186	1.02	0.1633	34.69
3	157862694	rs13082712	A	T	6	1.108e-11	0.15	1.0193	1.0103	0.0041	70.92
10	106481411	rs11192168	T	G	7	1.108e-11	2.288e-05	0.9786	0.9775	0.1593	35.22
14	75377555	rs2003490	A	C	6	1.108e-11	0.05023	1.0197	1.0139	0.0292	59.83
1	74035041	rs978433	T	C	7	1.109e-11	0.001589	1.0186	1.0169	0.0537	51.6
6	101028702	rs12192249	A	T	6	1.109e-11	1.109e-11	1.019	1.019	0.8362	0
2	157143612	rs1226574	C	G	7	1.111e-11	1.692e-05	0.9783	0.9797	0.2065	29.05
1	197386847	rs927510	T	C	7	1.113e-11	1.113e-11	1.0187	1.0187	0.4992	0
5	87703085	rs6874182	A	G	7	1.113e-11	0.001007	0.9797	0.9829	0.1034	43.12
6	27757855	rs200468	C	G	7	1.113e-11	0.02989	1.0241	1.0175	0.0084	65.21
7	2106855	rs34571717	T	C	4	1.113e-11	0.0004854	1.0235	1.021	0.1234	48
1	80804433	rs72949544	A	G	4	1.114e-11	1.114e-11	1.0219	1.0219	0.8842	0
11	28630734	rs11821132	T	G	6	1.115e-11	1.345e-05	1.019	1.0196	0.1463	38.92
1	49675276	rs354155	C	G	7	1.124e-11	8.565e-07	0.9702	0.9716	0.2628	21.84
14	75293386	rs10138360	A	G	7	1.126e-11	0.001114	1.0183	1.0156	0.0997	43.68
16	13093774	rs35864100	T	G	7	1.126e-11	1.027e-05	1.0215	1.0216	0.2117	28.38
10	106618489	rs7096926	T	C	7	1.13e-11	0.0003305	0.9814	0.984	0.1631	34.72
9	119731359	rs2418449	T	C	7	1.132e-11	0.002643	1.0201	1.0167	0.0642	49.59
10	106781761	rs2839943	T	G	7	1.136e-11	0.005037	1.0212	1.02	0.0102	64.2
6	101152723	rs12216199	A	C	7	1.138e-11	1.138e-11	1.0183	1.0183	0.7625	0
1	8650185	rs7526171	T	C	7	1.139e-11	9.069e-05	1.0191	1.0201	0.0925	44.8
18	35204857	rs890547	T	G	6	1.14e-11	1.14e-11	0.9805	0.9805	0.4347	0
8	65562019	rs7837935	T	G	6	1.141e-11	1.141e-11	0.9749	0.9749	0.427	0
3	157973135	rs6441184	A	C	6	1.148e-11	0.3314	1.0188	1.0078	0.0003	78.68
16	13115755	rs4781384	A	G	6	1.15e-11	6.127e-05	0.9792	0.9779	0.1172	43.2
18	50898217	rs8097041	A	T	7	1.151e-11	1.848e-09	0.9812	0.9809	0.367	8.05
11	61606683	rs174581	A	G	7	1.154e-11	1.015e-05	1.0191	1.0201	0.1476	36.81
16	21678069	rs215897	T	C	7	1.155e-11	0.0001243	1.0196	1.0208	0.1026	43.23
14	57269825	rs698015	T	C	7	1.16e-11	0.0002996	1.0196	1.0191	0.0973	44.04
5	164646199	rs35203349	A	G	7	1.164e-11	0.03695	0.9814	0.9861	0.0064	66.58
1	74011492	rs10890046	A	T	7	1.17e-11	0.0009541	0.9819	0.9839	0.093	44.72
11	88903115	rs11018520	T	C	7	1.17e-11	1.17e-11	0.9808	0.9808	0.445	0
1	197363595	rs993487	T	C	7	1.178e-11	1.178e-11	0.9819	0.9819	0.6623	0
6	27401196	rs979352	T	C	7	1.179e-11	0.03742	1.019	1.0125	0.017	61.16
1	80801419	rs12069728	A	G	7	1.18e-11	1.18e-11	0.9798	0.9798	0.8437	0
11	61606642	rs174580	A	G	7	1.181e-11	9.661e-06	0.9813	0.9804	0.1505	36.41
6	100929516	rs6903206	T	C	7	1.187e-11	1.187e-11	1.0184	1.0184	0.7296	0
11	88828429	rs61903389	A	T	5	1.188e-11	3.529e-05	0.979	0.9809	0.238	27.53
6	100933185	rs13201976	A	T	7	1.189e-11	1.189e-11	1.0184	1.0184	0.749	0
15	74114969	rs999743	A	T	7	1.192e-11	1.192e-11	1.0277	1.0277	0.6079	0
1	8659714	rs4480384	A	G	7	1.194e-11	4.779e-05	1.0191	1.0202	0.1141	41.52
1	197555860	rs11583319	A	G	7	1.194e-11	0.0062	1.022	1.0159	0.0992	43.76
3	158162897	rs6441200	A	G	6	1.199e-11	0.3332	0.9813	0.9922	0.0004	77.79
8	65583091	rs9643389	T	C	7	1.199e-11	1.199e-11	0.9752	0.9752	0.4327	0
13	53780578	rs1951724	A	G	7	1.199e-11	0.007815	1.0194	1.0148	0.062	50
6	105400837	rs314280	A	G	7	1.201e-11	0.0002506	0.9819	0.9842	0.1652	34.44
11	88975416	rs3936992	T	C	7	1.202e-11	1.202e-11	0.9815	0.9815	0.5552	0
5	164644336	rs11744727	T	C	7	1.204e-11	0.05187	1.0189	1.0135	0.004	68.62
3	44517263	rs6791565	A	G	5	1.205e-11	9.4e-05	1.02	1.0205	0.0936	49.66
16	13115702	rs4780488	C	G	6	1.206e-11	6.358e-05	1.0213	1.0226	0.1155	43.46
10	106747354	rs11591402	A	T	5	1.207e-11	0.03934	0.9781	0.9821	0.0009	78.6
2	22535258	rs59145082	A	G	7	1.209e-11	1.395e-06	0.9818	0.9828	0.2964	17.49
11	88930581	rs12791412	A	G	7	1.209e-11	1.209e-11	0.9799	0.9799	0.9088	0
13	53946802	rs7992723	T	C	7	1.213e-11	0.009965	1.0192	1.0157	0.0231	59.06
18	53168243	rs3017183	T	C	7	1.213e-11	0.01774	1.0196	1.0138	0.0566	51.02
3	157974443	rs7618071	A	C	7	1.214e-11	0.009604	0.9813	0.9849	0.034	55.99
6	28720609	rs116740683	A	G	6	1.214e-11	0.00034	0.9563	0.9594	0.1566	37.44
8	65564428	rs4350019	A	G	7	1.214e-11	7.91e-11	0.9752	0.9754	0.4113	1.75
18	50622395	rs4462678	A	G	7	1.214e-11	6.404e-08	0.9815	0.9806	0.3015	16.83
6	27379409	rs4713096	A	G	6	1.218e-11	0.06852	1.0189	1.0111	0.0117	65.98
3	158149065	rs77879537	T	G	5	1.219e-11	0.3277	1.019	1.0081	0.0002	81.81
6	105394621	rs314262	A	G	7	1.221e-11	0.0002542	1.0184	1.0161	0.1635	34.67
1	197532378	rs12724239	T	C	7	1.222e-11	0.003078	0.9785	0.9837	0.126	39.8
9	11561150	rs10738243	T	G	7	1.222e-11	0.03291	0.9795	0.9848	0.007	66.11
12	121344515	rs73415720	T	C	6	1.222e-11	1.222e-11	0.981	0.981	0.4936	0
6	27403345	rs6914585	A	T	7	1.223e-11	0.03603	0.9813	0.9876	0.0177	60.93
9	11321119	rs10124645	A	G	6	1.231e-11	0.001121	1.0193	1.0167	0.1102	44.28
1	8658527	rs6681362	T	G	7	1.235e-11	7.695e-05	1.0191	1.0202	0.0946	44.47
6	101151410	rs12212736	T	C	7	1.236e-11	1.236e-11	1.0183	1.0183	0.7391	0
3	157864618	rs7629021	T	G	7	1.237e-11	0.03224	1.0188	1.0136	0.0093	64.7
10	106476601	rs12358825	T	C	7	1.237e-11	2.865e-05	0.9789	0.9776	0.1543	35.9
5	164596331	rs3095863	A	G	7	1.246e-11	0.005409	1.0192	1.0155	0.0556	51.22
2	22537264	rs4665177	A	C	7	1.247e-11	1.353e-06	1.0186	1.0176	0.2969	17.42
9	11321327	rs10118623	T	C	6	1.248e-11	0.0001064	0.9811	0.9827	0.185	33.47
6	27667247	rs143099908	A	G	6	1.249e-11	2.867e-05	0.9447	0.9467	0.2358	26.49
11	57522823	rs80304923	C	G	5	1.253e-11	1.253e-11	0.9804	0.9804	0.5796	0
11	112918985	rs12575544	A	G	7	1.253e-11	6.132e-06	1.0219	1.025	0.0917	44.93
3	61186550	rs9846073	T	G	7	1.254e-11	0.0004495	0.9816	0.9816	0.0559	51.16
11	61604814	rs174577	A	C	7	1.255e-11	1.01e-05	1.019	1.02	0.151	36.34
5	164678939	rs12519113	T	C	7	1.262e-11	0.1021	1.0185	1.012	0.0013	72.55
11	57510823	rs11229113	T	G	7	1.266e-11	1.266e-11	1.0199	1.0199	0.6761	0
3	158019247	rs827167	T	C	7	1.27e-11	0.00341	0.9812	0.9841	0.0628	49.84
5	87923770	rs1659072	A	G	7	1.271e-11	2.9e-11	1.0189	1.0189	0.4169	0.93
3	44791200	rs6792299	A	T	7	1.272e-11	1.155e-06	0.9819	0.9814	0.2498	23.5
3	158018849	rs827168	T	C	7	1.272e-11	0.003421	1.0191	1.0162	0.0625	49.9
5	87781168	rs10044618	T	C	7	1.272e-11	0.1014	1.019	1.0144	0	80.05
10	106513182	rs1466653	A	G	7	1.273e-11	1.176e-05	1.0215	1.0227	0.1919	30.94
15	74119319	rs58807392	T	C	7	1.273e-11	1.273e-11	1.0277	1.0277	0.5898	0
10	106512404	rs2491368	T	C	7	1.275e-11	1.207e-05	0.9789	0.9778	0.1909	31.07
18	52451215	rs12606521	A	G	7	1.277e-11	1.277e-11	1.024	1.024	0.6553	0
3	61186480	rs35198002	A	G	7	1.283e-11	0.0004216	0.9816	0.9815	0.0568	50.98
11	88617894	rs536874	A	G	7	1.284e-11	0.00156	1.0197	1.0165	0.1253	39.91
20	45840459	rs6063085	A	C	7	1.284e-11	3.937e-07	1.0198	1.0216	0.2633	21.77
2	208076936	rs10187826	A	G	7	1.287e-11	5.375e-07	0.9806	0.9816	0.3193	14.5
18	50692708	rs12457406	A	C	7	1.288e-11	1.288e-11	0.9813	0.9813	0.631	0
11	28648378	rs7931884	C	G	7	1.289e-11	1.437e-08	0.9812	0.9806	0.3303	13.03
6	101177262	rs6570922	T	C	7	1.294e-11	1.294e-11	1.0182	1.0182	0.8049	0
16	13052714	rs12921037	C	G	6	1.294e-11	0.0008098	0.9784	0.9796	0.0817	48.88
3	61186495	rs17064630	A	G	7	1.295e-11	0.0004173	1.0188	1.0189	0.0563	51.08
5	164645197	rs35913459	T	C	7	1.296e-11	0.05238	1.0189	1.0135	0.0039	68.69
9	11601305	rs12375481	T	C	4	1.296e-11	1.296e-11	0.9753	0.9753	0.4059	0
1	74016652	rs1604348	T	G	7	1.297e-11	0.000916	0.9819	0.9839	0.0945	44.49
3	61189235	rs1980308	A	G	7	1.3e-11	0.0005511	0.9816	0.9816	0.0498	52.4
1	197734899	rs7516481	T	C	7	1.307e-11	2.336e-05	1.0184	1.017	0.224	26.81
3	157971920	rs1193535	T	C	6	1.307e-11	0.1032	0.9817	0.989	0.0044	70.67
11	28648185	rs7931459	T	C	7	1.307e-11	1.603e-08	0.9812	0.9806	0.3285	13.27
2	22598926	rs2339518	T	C	7	1.31e-11	1.31e-11	1.0186	1.0186	0.6924	0
1	197398086	rs7534863	A	G	7	1.314e-11	9.741e-10	1.0186	1.0184	0.39	4.83
11	28634863	rs10767731	T	C	7	1.318e-11	5.991e-06	1.019	1.0195	0.1986	30.07
14	75245002	rs2359237	A	G	7	1.322e-11	0.002795	1.0183	1.0151	0.0721	48.18
2	58065936	rs2717079	A	T	7	1.323e-11	0.0008464	1.0189	1.018	0.0669	49.1
5	164678517	rs1433006	T	C	7	1.324e-11	0.1004	1.0185	1.0121	0.0013	72.52
2	208044470	rs62188629	A	G	6	1.325e-11	1.325e-11	1.0214	1.0214	0.5388	0
11	61610750	rs174584	A	G	7	1.327e-11	2.236e-05	1.019	1.0204	0.1092	42.25
1	197532369	rs12748009	T	C	7	1.329e-11	0.002873	1.022	1.0166	0.1292	39.36
2	22535566	rs12052648	A	C	7	1.33e-11	9.572e-07	0.9819	0.9827	0.3042	16.48
11	28648330	rs7931585	A	T	7	1.331e-11	1.615e-08	1.0191	1.0198	0.3285	13.27
6	101163915	rs11155606	T	C	7	1.333e-11	1.333e-11	0.9821	0.9821	0.7486	0
14	57270155	rs709947	C	G	7	1.337e-11	0.000352	1.0197	1.0191	0.0925	44.8
3	61187197	rs1916800	T	C	7	1.338e-11	0.0004383	1.0188	1.0188	0.057	50.96
9	31124452	rs34653192	C	G	7	1.347e-11	0.0001501	0.9795	0.9808	0.1839	31.99
14	104036024	rs9652403	C	G	7	1.351e-11	0.02665	1.0193	1.016	0.0025	70.43
5	87969927	rs1846974	A	G	4	1.355e-11	0.0001159	1.0287	1.0268	0.1205	48.5
3	44485822	rs2372688	T	C	6	1.357e-11	1.151e-05	0.9805	0.9798	0.1734	35.08
3	49334768	rs3774800	A	G	7	1.363e-11	6.324e-06	0.981	0.9792	0.1655	34.41
14	75296831	rs10148293	A	G	6	1.363e-11	0.004637	0.9821	0.9852	0.0411	56.81
11	28643299	rs10835368	T	C	7	1.364e-11	0.0002436	0.9815	0.9816	0.0861	45.82
3	158015420	rs10470472	A	G	7	1.369e-11	0.003179	1.0191	1.0163	0.0644	49.54
10	106613330	rs7894737	A	C	7	1.369e-11	0.003694	0.9815	0.9828	0.026	58.17
11	88978545	rs4601783	A	G	7	1.37e-11	0.0004007	0.9818	0.9849	0.1781	32.74
3	61189741	rs1554599	A	G	7	1.371e-11	0.0005888	0.9816	0.9816	0.0482	52.72
18	50900432	rs8091068	T	C	7	1.376e-11	2.251e-09	0.9813	0.981	0.3662	8.15
13	54018755	rs9316627	A	C	7	1.377e-11	0.03018	1.0188	1.0148	0.0034	69.27
1	197809859	rs10754231	A	T	6	1.378e-11	0.1247	0.9772	0.9871	0.0053	69.93
3	157866609	rs6765767	A	G	6	1.379e-11	0.09659	0.9815	0.9881	0.0012	75.05
5	164645079	rs35145121	A	G	7	1.379e-11	0.05259	0.9815	0.9867	0.0042	68.42
11	88615547	rs681820	A	G	5	1.379e-11	1.379e-11	0.9792	0.9792	0.5204	0
1	80802453	rs139204031	A	C	7	1.381e-11	1.381e-11	1.0206	1.0206	0.8429	0
1	197388870	rs78108344	C	T	3	1.387e-11	0.003279	1.0273	1.0232	0.2273	32.5
3	61187046	rs1916801	A	T	7	1.387e-11	0.000442	0.9816	0.9816	0.0574	50.87
11	88616875	rs10437581	A	C	7	1.389e-11	6.823e-05	0.9799	0.9816	0.243	24.37
14	75291531	rs10144023	T	C	7	1.397e-11	0.003026	0.9821	0.9852	0.0677	48.96
3	44376955	rs9812643	A	G	7	1.4e-11	7.938e-11	1.0186	1.0188	0.4074	2.32
6	27004098	rs57713596	T	C	5	1.4e-11	0.04371	0.9713	0.9783	0.0061	72.21
6	101179354	rs6909880	T	G	7	1.401e-11	1.401e-11	0.9821	0.9821	0.7971	0
1	197794699	rs6667560	A	G	7	1.403e-11	7.616e-05	1.0184	1.0175	0.1605	35.07
11	88593326	rs316085	C	G	7	1.405e-11	0.0001635	0.9801	0.982	0.207	28.99
6	100931400	rs2213594	A	G	7	1.413e-11	1.413e-11	1.0184	1.0184	0.748	0
6	101156284	rs58266877	T	C	7	1.418e-11	1.418e-11	1.0182	1.0182	0.7631	0
6	101152631	rs11155596	A	G	7	1.419e-11	1.419e-11	1.0182	1.0182	0.7294	0
6	101153665	rs7740826	A	G	7	1.421e-11	1.421e-11	0.982	0.982	0.5887	0
11	88476351	rs1903846	C	G	4	1.424e-11	0.1972	1.0224	1.0139	0.0055	76.25
14	75282116	rs12432026	T	G	7	1.429e-11	0.003368	0.9821	0.9853	0.0658	49.29
18	52384590	rs9964078	T	C	7	1.431e-11	2.427e-09	1.0227	1.0227	0.3641	8.44
3	61189121	rs1980309	T	C	7	1.432e-11	0.0005493	0.9816	0.9816	0.05	52.34
2	22540646	rs4581924	T	C	7	1.437e-11	4.276e-07	1.0184	1.0177	0.3187	14.57
2	22594027	rs12616949	A	G	7	1.441e-11	7.509e-05	1.0189	1.018	0.1735	33.34
1	197813558	rs12141007	T	C	7	1.444e-11	0.0417	1.0234	1.015	0.0303	56.95
1	50504100	rs35596618	A	G	6	1.445e-11	6.133e-06	1.0311	1.0295	0.2183	28.9
16	13079082	rs1317727	A	C	5	1.445e-11	0.0002922	0.9775	0.9761	0.122	45.02
2	22611482	rs1858124	T	C	7	1.451e-11	1.451e-11	1.0188	1.0188	0.6535	0
3	44485227	rs6790563	A	G	6	1.451e-11	2.515e-05	1.0199	1.0205	0.1543	37.78
3	61187340	rs11130822	T	C	7	1.451e-11	0.0004661	1.0187	1.0187	0.0554	51.27
14	75234830	rs12889665	T	G	7	1.455e-11	0.001766	0.982	0.9848	0.0894	45.29
9	11268698	rs72696269	T	C	5	1.458e-11	1.458e-11	1.042	1.042	0.8388	0
10	106776925	rs11192280	A	G	7	1.458e-11	0.01395	0.9793	0.9808	0.002	71.21
11	88765779	rs11018434	A	G	7	1.459e-11	1.43e-07	0.9816	0.9826	0.3497	10.42
11	57498232	rs2847308	T	C	7	1.46e-11	1.46e-11	0.9809	0.9809	0.5864	0
6	101154909	rs2036052	A	G	7	1.462e-11	1.462e-11	1.0182	1.0182	0.7553	0
2	58396220	rs1100191	A	G	7	1.463e-11	7.571e-07	1.0194	1.0197	0.2784	19.83
6	29165037	rs114224598	A	C	6	1.466e-11	1.466e-11	1.0472	1.0472	0.4273	0
11	57499065	rs547891	T	C	7	1.468e-11	1.468e-11	0.981	0.981	0.591	0
13	54028549	rs4883696	C	G	7	1.468e-11	0.01519	1.0185	1.016	0.0045	68.07
5	87909882	rs1644040	T	C	7	1.48e-11	2.86e-11	0.9817	0.9817	0.4183	0.73
6	165178503	rs76149263	T	C	7	1.48e-11	1.015e-06	1.021	1.0218	0.2508	23.38
16	13101618	rs34189872	A	G	7	1.48e-11	2.405e-08	1.021	1.0209	0.3536	9.89
5	87922342	rs1628054	T	C	7	1.481e-11	1.481e-11	0.9815	0.9815	0.4541	0
16	21610804	rs1478461	T	C	4	1.486e-11	3.667e-05	1.0226	1.0266	0.1644	41.22
6	26999845	rs13217285	T	C	5	1.488e-11	0.02605	0.9702	0.9766	0.0174	66.64
9	11141257	rs10738217	T	C	6	1.489e-11	1.489e-11	0.9816	0.9816	0.4517	0
9	11233609	rs10756209	T	C	7	1.49e-11	1.49e-11	0.9821	0.9821	0.7223	0
5	164635897	rs17391889	C	G	7	1.492e-11	0.08492	1.0189	1.0125	0.0022	70.78
18	52489360	rs4801097	C	G	7	1.497e-11	0.002483	0.9819	0.9819	0.0188	60.51
13	53769788	rs1322953	T	C	7	1.498e-11	0.001815	1.0194	1.0161	0.119	40.81
6	165116201	rs9365754	A	C	7	1.502e-11	3.316e-07	0.9802	0.9795	0.2697	20.95
1	73857613	rs1338655	C	G	4	1.503e-11	1.503e-11	1.0219	1.0219	0.4357	0
3	44495023	rs9813018	C	G	6	1.508e-11	2.2e-05	1.02	1.0205	0.1592	37.08
6	101150326	rs12193960	T	C	7	1.512e-11	1.512e-11	1.0182	1.0182	0.7146	0
5	164644595	rs10067676	T	C	7	1.519e-11	0.05183	1.0188	1.0135	0.0041	68.45
3	44483206	rs2886	A	T	6	1.527e-11	2.013e-05	1.0199	1.0205	0.1618	36.71
5	164644957	rs10067947	T	C	7	1.528e-11	0.05194	1.0188	1.0135	0.0041	68.46
3	44494654	rs9754736	T	C	6	1.529e-11	3.103e-05	0.9805	0.9801	0.1489	38.54
14	75297727	rs973879	T	C	7	1.529e-11	0.003132	0.9821	0.9852	0.0667	49.13
1	49758840	rs34002388	A	G	6	1.531e-11	9.535e-06	0.9696	0.971	0.209	30.16
3	44398621	rs7429879	C	G	7	1.535e-11	1.14e-09	0.9817	0.9812	0.3774	6.6
9	122667930	rs1360693	A	G	7	1.537e-11	1.537e-11	0.9817	0.9817	0.6859	0
6	101188052	rs13196803	A	T	7	1.538e-11	1.538e-11	0.9821	0.9821	0.7911	0
6	27040402	rs35608615	C	G	5	1.541e-11	0.03706	0.9702	0.9772	0.012	68.88
5	164645043	rs34945757	C	G	7	1.542e-11	0.05152	0.9815	0.9867	0.0042	68.38
3	44530696	rs6802489	A	G	5	1.543e-11	6.864e-05	1.0199	1.0205	0.1029	48.1
18	52380903	rs10782044	A	G	7	1.544e-11	7.982e-10	0.9778	0.9778	0.3818	5.98
3	157863131	rs77830638	T	C	6	1.551e-11	0.1857	1.0189	1.0101	0.0014	74.57
8	65549342	rs7841297	C	G	7	1.551e-11	9.043e-09	1.0253	1.0244	0.3727	7.26
1	49754798	rs34201294	A	G	6	1.555e-11	6.61e-06	1.0314	1.0299	0.2212	28.49
2	22521853	rs7425354	T	G	6	1.555e-11	8.392e-05	0.9816	0.9826	0.1748	34.89
3	44503459	rs6441843	A	G	5	1.555e-11	0.0001556	0.9803	0.9797	0.0925	49.84
9	119733639	rs10759882	T	C	7	1.555e-11	0.001978	1.0201	1.0167	0.0805	46.73
15	63802297	rs74927570	T	G	7	1.559e-11	1.559e-11	0.9762	0.9762	0.5117	0
3	157971906	rs1193534	A	G	6	1.561e-11	0.0992	0.9818	0.989	0.0046	70.5
14	75281576	rs2884668	A	T	7	1.563e-11	0.002754	1.0182	1.015	0.073	48.01
14	41947256	rs10129908	T	C	7	1.566e-11	1.566e-11	1.0189	1.0189	0.869	0
6	27031029	rs13191326	A	G	5	1.567e-11	0.03055	1.0307	1.0237	0.0148	67.68
9	11408052	rs10959776	T	C	7	1.567e-11	0.00304	0.9813	0.9842	0.0906	45.09
6	101148311	rs239217	T	C	7	1.573e-11	1.573e-11	0.9821	0.9821	0.8124	0
11	28630051	rs10835365	A	G	7	1.574e-11	0.0001218	1.0187	1.0194	0.0879	45.54
2	208026913	rs10932180	T	C	7	1.579e-11	3.365e-10	0.981	0.981	0.3997	3.44
5	103904399	rs12659965	A	G	5	1.58e-11	0.2005	0.981	0.99	0.005	73.1
9	96253178	rs7048853	T	G	7	1.584e-11	1.584e-11	0.9764	0.9764	0.5603	0
2	208076911	rs10211041	A	G	7	1.585e-11	7.045e-07	1.0197	1.0186	0.3168	14.82
6	28159960	rs9368560	T	C	7	1.585e-11	0.01224	1.0227	1.0168	0.0424	53.99
11	88900816	rs10830236	T	C	7	1.587e-11	1.587e-11	1.0195	1.0195	0.4415	0
3	44376625	rs4682742	A	T	7	1.592e-11	4.623e-09	0.9818	0.981	0.3554	9.64
6	28898526	rs114627526	A	G	6	1.597e-11	0.0001949	0.9566	0.9598	0.1832	33.73
3	44524870	rs11714213	A	C	5	1.599e-11	9.56e-05	0.9805	0.98	0.0951	49.41
11	88787544	rs10830204	A	G	7	1.6e-11	2.254e-05	0.9817	0.9836	0.2623	21.9
6	101147892	rs239216	T	G	7	1.601e-11	1.601e-11	1.0181	1.0181	0.8113	0
6	105400605	rs314281	T	C	7	1.602e-11	0.001355	0.9821	0.985	0.1095	42.21
9	11644850	rs10960055	A	T	4	1.603e-11	1.603e-11	0.9773	0.9773	0.6083	0
10	106606612	rs2451470	A	C	6	1.603e-11	1.603e-11	1.0224	1.0224	0.7518	0
2	208080975	rs759663	A	G	7	1.608e-11	2.473e-07	0.9805	0.9814	0.3372	12.11
16	13092100	rs4781374	A	G	6	1.608e-11	3.051e-05	0.9791	0.9792	0.1801	34.16
9	37008407	rs7032647	T	C	7	1.61e-11	0.0363	1.0187	1.013	0.0101	64.28
9	11701596	rs10809558	C	G	5	1.615e-11	0.000704	1.0227	1.0238	0.0526	57.28
9	31142252	rs13294327	T	C	7	1.618e-11	0.0002095	0.9802	0.9812	0.159	35.27
6	101212241	rs11752659	A	G	6	1.62e-11	1.62e-11	0.9821	0.9821	0.7284	0
10	106536536	rs2496033	C	G	7	1.62e-11	7.507e-10	0.9793	0.979	0.3886	5.02
11	32927778	rs145678014	T	G	4	1.62e-11	1.62e-11	0.9528	0.9528	0.8957	0
18	54850675	rs1833288	A	G	3	1.623e-11	1.623e-11	1.0246	1.0246	0.7767	0
6	26999908	rs35769282	C	G	5	1.625e-11	0.04358	0.9714	0.9783	0.0065	71.97
9	96301719	rs4552973	C	G	7	1.627e-11	1.627e-11	1.0244	1.0244	0.6254	0
6	26376832	rs13218591	T	C	7	1.628e-11	0.002462	1.0203	1.0159	0.1183	40.91
6	105388718	rs11754600	T	C	7	1.628e-11	0.001045	1.0182	1.0153	0.1196	40.73
6	100933472	rs12208241	T	C	7	1.629e-11	1.629e-11	0.982	0.982	0.802	0
14	75287554	rs8016389	T	C	7	1.629e-11	0.002419	0.9822	0.9852	0.078	47.15
11	57434122	rs499188	A	C	7	1.636e-11	1.636e-11	1.0194	1.0194	0.4943	0
10	106505295	rs1565422	A	G	6	1.639e-11	0.0002258	0.979	0.9786	0.0935	46.92
11	28643323	rs10835369	A	T	6	1.639e-11	0.0002702	0.9812	0.9806	0.0666	51.56
11	28643326	rs10835370	A	C	6	1.639e-11	0.000271	0.9812	0.9806	0.0665	51.58
9	119733380	rs10759881	A	C	7	1.641e-11	0.002371	1.02	1.0166	0.0752	47.64
14	104091115	rs4906349	A	G	6	1.645e-11	0.02117	1.0196	1.0171	0.0011	75.3
1	80799190	rs2389015	A	G	7	1.647e-11	1.647e-11	1.0202	1.0202	0.6338	0
10	106460609	rs67700133	A	T	7	1.647e-11	2.713e-05	0.9792	0.978	0.1616	34.92
14	75298637	rs7144654	A	G	7	1.654e-11	0.003193	0.9821	0.9852	0.0665	49.16
1	8642588	rs1061039	T	C	7	1.656e-11	6.842e-05	1.019	1.0203	0.1022	43.29
3	158163210	rs2362971	A	G	5	1.657e-11	0.6776	1.019	1.004	0	86.74
16	13112335	rs4781383	T	C	6	1.658e-11	9.167e-05	1.0211	1.0226	0.1039	45.25
1	80831434	rs10874123	A	G	7	1.659e-11	1.659e-11	1.0204	1.0204	0.6544	0
6	26998693	rs35212793	T	C	5	1.663e-11	0.04418	1.0294	1.0221	0.0064	72.05
13	53987257	rs2053606	T	C	7	1.663e-11	0.01661	0.9816	0.9847	0.0105	64.07
18	53123031	rs896686	T	G	5	1.665e-11	0.0001057	1.0256	1.0226	0.2004	33.15
6	105389953	rs1475120	A	G	7	1.668e-11	0.00118	1.0182	1.0153	0.114	41.54
6	101183499	rs35168784	T	C	7	1.67e-11	1.67e-11	1.0182	1.0182	0.801	0
9	11411541	rs62527805	A	C	7	1.673e-11	0.002201	0.9813	0.9841	0.1058	42.75
13	54037803	rs7326482	T	G	7	1.675e-11	0.02206	0.9815	0.985	0.0053	67.36
6	101245065	rs12210550	A	C	7	1.676e-11	1.676e-11	1.0181	1.0181	0.753	0
5	87921066	rs188971	A	G	7	1.677e-11	1.677e-11	1.0188	1.0188	0.4428	0
2	208077446	rs12617897	A	G	7	1.688e-11	1.094e-07	0.9805	0.9813	0.3483	10.61
6	101201243	rs11155636	T	C	7	1.688e-11	1.688e-11	1.0182	1.0182	0.8077	0
18	52384717	rs9964172	A	C	7	1.689e-11	5.196e-09	1.0226	1.0227	0.354	9.83
5	164647996	rs4868920	A	G	7	1.692e-11	0.04113	0.9816	0.9863	0.0052	67.46
9	11411563	rs62527806	T	C	7	1.692e-11	0.002588	1.0191	1.0161	0.099	43.79
3	61188985	rs1980311	T	G	6	1.695e-11	0.00106	0.9816	0.9817	0.0286	59.97
6	26995168	rs36022097	A	G	5	1.7e-11	0.04467	0.9714	0.9784	0.0063	72.11
5	103841272	rs13187104	T	G	7	1.701e-11	0.002719	0.9822	0.9847	0.0559	51.16
2	22492802	rs10182358	A	G	7	1.703e-11	3.915e-07	1.0188	1.0182	0.3306	12.99
13	53747011	rs2093599	A	G	7	1.705e-11	0.06141	1.0183	1.0116	0.0136	62.57
9	119732360	rs10759879	A	G	7	1.71e-11	0.002395	1.0199	1.0164	0.0764	47.44
1	74038928	rs1854644	A	C	7	1.714e-11	0.001613	0.9819	0.9835	0.0557	51.2
11	88975667	rs7934212	T	C	7	1.716e-11	1.716e-11	0.9816	0.9816	0.5553	0
11	57486651	rs12785533	A	G	6	1.722e-11	1.722e-11	1.0199	1.0199	0.6019	0
13	54002500	rs967302	A	G	7	1.723e-11	0.03873	0.9817	0.9858	0.0022	70.83
6	28904710	rs144965899	C	G	5	1.735e-11	4.329e-05	1.0452	1.0419	0.2155	30.89
9	11140257	rs72694263	C	G	5	1.736e-11	1.736e-11	0.9659	0.9659	0.8229	0
14	104054572	rs8007489	T	C	7	1.737e-11	0.001917	1.0191	1.0167	0.0583	50.69
1	80791708	rs2154297	T	C	7	1.739e-11	1.739e-11	0.98	0.98	0.5979	0
3	44393120	rs9832578	A	G	7	1.741e-11	1.741e-11	0.9817	0.9817	0.4863	0
9	11580309	rs10809527	A	G	6	1.745e-11	0.008585	0.9782	0.9813	0.0224	61.87
11	28645584	rs4267058	T	C	7	1.745e-11	0.0003604	1.0187	1.0189	0.0666	49.14
3	44780576	rs9826486	A	G	7	1.751e-11	1.85e-06	1.0183	1.019	0.2357	25.31
13	53749873	rs2806937	T	C	7	1.755e-11	1.392e-05	1.0194	1.0177	0.2707	20.82
6	101151537	rs6905221	A	G	7	1.759e-11	1.759e-11	1.0181	1.0181	0.697	0
18	50754633	rs62100776	A	T	4	1.759e-11	0.0002154	0.9803	0.9817	0.1858	37.71
10	106499423	rs1565416	A	G	7	1.762e-11	0.0001489	1.0214	1.0217	0.1265	39.74
5	124295770	rs6876737	A	G	7	1.765e-11	1.765e-11	0.9817	0.9817	0.6953	0
11	88477337	rs6483415	T	G	7	1.766e-11	0.004658	0.9812	0.9844	0.0561	51.13
11	88879205	rs11018509	A	T	7	1.769e-11	1.769e-11	1.0197	1.0197	0.4479	0
11	113444727	rs73004016	T	C	5	1.775e-11	1.775e-11	1.033	1.033	0.4512	0
13	54034731	rs1964449	A	G	7	1.779e-11	0.01636	1.0185	1.0159	0.0046	67.98
1	50114228	rs79172111	A	T	6	1.78e-11	3.68e-06	0.9702	0.9716	0.2334	26.81
18	52422354	rs4547421	T	C	7	1.784e-11	0.0002316	0.979	0.979	0.0627	49.87
11	88874884	rs10765189	T	C	6	1.786e-11	1.488e-05	1.0196	1.0184	0.2153	29.3
13	54033168	rs1373280	T	C	7	1.786e-11	0.01346	0.9819	0.9841	0.0054	67.35
9	96225478	rs7023933	A	T	7	1.792e-11	9.548e-09	0.9765	0.9768	0.3548	9.73
9	11494376	rs10809500	T	G	7	1.794e-11	0.0009466	1.0215	1.0194	0.0988	43.83
11	88972956	rs1939263	A	C	7	1.796e-11	1.796e-11	0.9817	0.9817	0.506	0
13	53811878	rs4886312	A	C	6	1.8e-11	0.006439	0.9812	0.985	0.0497	54.91
3	44531477	rs13084236	T	C	5	1.803e-11	0.0001045	0.9806	0.9801	0.0934	49.7
9	122668048	rs1360692	T	C	7	1.803e-11	1.803e-11	1.0186	1.0186	0.6725	0
3	44810107	rs6441867	T	C	7	1.804e-11	2.542e-06	0.982	0.9814	0.2316	25.83
2	58388696	rs848291	A	G	7	1.806e-11	1.806e-11	1.019	1.019	0.5133	0
11	88588786	rs645327	T	C	7	1.806e-11	0.0001849	1.0202	1.0183	0.2026	29.55
6	26537801	rs6920256	A	G	7	1.807e-11	0.2499	0.9721	0.986	0.0001	78.4
16	13092663	rs8048446	T	C	6	1.807e-11	2.706e-05	0.9791	0.9792	0.1844	33.55
5	164647704	rs4868919	A	G	7	1.808e-11	0.04211	1.0187	1.0138	0.0052	67.48
6	101145178	rs239212	A	G	6	1.808e-11	1.808e-11	0.9821	0.9821	0.5969	0
6	27389892	rs62401131	A	C	6	1.809e-11	0.05341	1.02	1.0132	0.0251	61.01
2	57956088	rs13025126	A	G	7	1.81e-11	5.582e-07	1.0191	1.019	0.2986	17.2
11	88477352	rs6483417	A	T	7	1.815e-11	0.004698	0.9812	0.9845	0.0561	51.12
11	57448032	rs10896636	C	G	7	1.818e-11	1.818e-11	0.9808	0.9808	0.7881	0
11	57480623	rs576859	A	C	6	1.823e-11	1.823e-11	1.0194	1.0194	0.4206	0
13	99115041	rs4772087	T	C	7	1.826e-11	0.1505	1.0191	1.0104	0.003	69.67
6	26970895	rs34864993	A	C	5	1.828e-11	0.04696	0.9714	0.9785	0.0062	72.17
1	80834007	rs6670504	A	G	7	1.837e-11	1.837e-11	1.0204	1.0204	0.6366	0
9	31160585	rs13297164	T	G	7	1.838e-11	0.000342	0.9804	0.9814	0.1379	38.14
2	22571888	rs11124402	A	G	6	1.84e-11	0.000332	1.0191	1.0185	0.1185	43
13	54004785	rs1987942	T	C	7	1.841e-11	0.0342	1.0186	1.0146	0.0028	69.96
11	88897000	rs10765194	C	G	7	1.845e-11	1.845e-11	0.9809	0.9809	0.5106	0
1	197809949	rs10801624	T	C	6	1.846e-11	0.02123	0.9775	0.9847	0.0409	56.85
3	49442020	rs11715060	A	G	5	1.847e-11	1.847e-11	1.0219	1.0219	0.6103	0
1	8726721	rs10864361	T	C	7	1.848e-11	0.0002242	1.0189	1.0222	0.0343	55.91
5	164648034	rs4868921	A	T	6	1.849e-11	0.0386	1.019	1.0151	0.0035	71.56
14	75274292	rs10139018	T	C	7	1.85e-11	0.00328	0.9822	0.9854	0.0705	48.45
1	8663821	rs12136766	A	G	7	1.851e-11	0.000231	0.9814	0.9802	0.0592	50.53
6	27007687	rs35741362	T	C	7	1.851e-11	0.08985	1.0292	1.0191	0.0047	67.91
2	58482646	rs10170257	T	G	6	1.855e-11	1.855e-11	1.019	1.019	0.451	0
3	44810576	rs10865935	A	T	7	1.855e-11	2.275e-06	0.982	0.9814	0.234	25.52
7	2239569	rs1637738	T	C	7	1.856e-11	1.856e-11	0.9813	0.9813	0.7424	0
6	101196532	rs10457844	A	T	7	1.861e-11	1.861e-11	1.0182	1.0182	0.8104	0
1	80791086	rs7539777	T	C	7	1.864e-11	1.864e-11	1.0203	1.0203	0.6388	0
9	11321937	rs10809421	A	T	6	1.866e-11	0.001321	0.9813	0.9838	0.1078	44.64
11	88877686	rs11018508	A	G	7	1.868e-11	1.868e-11	1.0197	1.0197	0.5086	0
11	28651894	rs7951682	C	G	7	1.869e-11	1.015e-06	0.9814	0.9805	0.2362	25.24
5	87773655	rs6873449	A	G	7	1.871e-11	0.05834	0.9819	0.9862	0.001	73.38
18	50411450	rs12965339	A	C	7	1.876e-11	1.876e-11	1.0192	1.0192	0.5875	0
14	41952703	rs945932	A	G	7	1.88e-11	1.88e-11	1.0192	1.0192	0.8325	0
11	88617227	rs592381	A	G	7	1.881e-11	0.00183	0.9808	0.984	0.1239	40.11
3	61195302	rs4605537	A	T	7	1.886e-11	0.0008933	1.0186	1.0187	0.0368	55.31
9	96237373	rs6479487	T	G	7	1.888e-11	7.511e-08	0.9765	0.9768	0.3182	14.64
18	52388459	rs11663071	A	G	7	1.888e-11	6.911e-10	0.978	0.978	0.3859	5.4
3	61187831	rs6787292	A	G	6	1.892e-11	0.0009328	1.0186	1.0186	0.0321	59.02
14	75276079	rs957345	C	G	6	1.892e-11	0.006578	0.9822	0.9855	0.0346	58.39
5	87917231	rs324900	A	G	7	1.895e-11	1.895e-11	1.0187	1.0187	0.4523	0
6	101203592	rs11155637	A	G	7	1.897e-11	1.897e-11	0.9822	0.9822	0.8055	0
3	157933996	rs698985	T	C	7	1.899e-11	0.01336	1.0189	1.0149	0.0288	57.37
11	112915365	rs56360439	T	C	6	1.9e-11	3.399e-06	0.9786	0.9761	0.1252	42
18	52431095	rs12962378	T	C	7	1.902e-11	1.902e-11	1.0238	1.0238	0.6652	0
9	122672140	rs10118916	A	C	7	1.906e-11	1.906e-11	0.9817	0.9817	0.7337	0
9	11507635	rs7861469	A	C	7	1.908e-11	0.001545	0.9795	0.9819	0.0627	49.86
1	197826746	rs4915572	A	G	7	1.91e-11	0.06016	1.0184	1.0133	0.0022	70.85
2	175227814	rs1597418	A	T	7	1.911e-11	4.609e-06	0.9807	0.98	0.2043	29.33
14	75377692	rs2005864	T	C	7	1.917e-11	0.02618	1.0186	1.0133	0.0317	56.58
10	106481174	rs34578708	T	G	7	1.925e-11	1.635e-05	1.0215	1.0227	0.1818	32.25
3	61195894	rs9850114	C	G	7	1.926e-11	0.0009815	0.9817	0.9818	0.0369	55.27
1	8712743	rs6577514	T	G	7	1.927e-11	0.0001881	1.0187	1.0209	0.0509	52.17
9	11243270	rs10756212	T	C	7	1.927e-11	1.927e-11	1.0182	1.0182	0.7467	0
6	26489607	rs34313099	T	C	7	1.932e-11	0.01207	0.976	0.981	0.0308	56.84
6	26985607	rs56874662	A	C	5	1.936e-11	0.0468	0.9715	0.9785	0.006	72.3
1	74018481	rs1501482	T	C	7	1.937e-11	0.000878	1.0182	1.0163	0.0987	43.83
3	44835573	rs1463950	A	G	7	1.945e-11	1.483e-05	1.0182	1.0195	0.1557	35.71
3	158013280	rs827130	C	G	7	1.945e-11	0.005082	0.9814	0.9844	0.0533	51.68
6	26336572	rs34158769	A	G	5	1.945e-11	0.1116	0.9664	0.9776	0.0014	77.33
3	44530356	rs6799799	A	G	6	1.946e-11	2.949e-05	1.0198	1.0203	0.155	37.67
9	11383664	rs10756243	T	C	7	1.946e-11	0.0003096	0.9814	0.9834	0.1683	34.03
10	106492420	rs1490183	T	C	7	1.947e-11	8.685e-05	1.0212	1.0224	0.1206	40.58
9	122659596	rs10465137	T	C	7	1.95e-11	1.95e-11	1.0188	1.0188	0.6798	0
11	57465389	rs2926656	T	C	7	1.951e-11	1.951e-11	1.0193	1.0193	0.4487	0
3	157999205	rs2682402	T	C	7	1.952e-11	0.007517	0.9815	0.9848	0.0413	54.25
11	88891876	rs4998767	A	T	6	1.957e-11	7.04e-05	0.9816	0.9841	0.2253	27.93
2	175211940	rs1579995	T	G	7	1.959e-11	1.959e-11	1.0209	1.0209	0.4536	0
6	101222568	rs11155659	A	G	7	1.96e-11	1.96e-11	0.9821	0.9821	0.781	0
12	84497937	rs56051015	C	G	7	1.961e-11	7.019e-05	0.9771	0.9768	0.1627	34.77
13	54032378	rs9536422	A	C	6	1.962e-11	0.005602	1.0184	1.0173	0.0085	67.69
1	8647917	rs6670508	C	G	6	1.963e-11	0.000399	0.9814	0.9801	0.036	58.02
6	100925774	rs6910391	T	C	7	1.965e-11	1.965e-11	0.9822	0.9822	0.7523	0
3	158006363	rs827139	A	T	7	1.972e-11	0.008282	1.0189	1.0154	0.0403	54.46
5	87769693	rs6891239	T	C	7	1.975e-11	0.04067	1.0184	1.0148	0.0017	71.62
6	101152009	rs6938440	T	C	7	1.975e-11	1.975e-11	0.9823	0.9823	0.6958	0
3	44833742	rs62244227	T	C	7	1.976e-11	3.396e-05	1.0183	1.0194	0.134	38.69
1	80805845	rs2389024	T	C	7	1.98e-11	1.98e-11	0.9802	0.9802	0.7069	0
9	11410566	rs10959777	T	C	7	1.98e-11	0.0001919	0.9814	0.9833	0.1906	31.11
18	52395266	rs7239164	A	G	7	1.986e-11	1.986e-11	0.9779	0.9779	0.4979	0
2	58439040	rs848284	A	T	7	1.988e-11	3.538e-08	1.0193	1.0193	0.3478	10.67
1	80821065	rs11162974	A	C	7	1.994e-11	3.692e-06	0.9805	0.9812	0.2617	21.97
6	101131959	rs239194	A	G	7	1.996e-11	1.996e-11	0.9821	0.9821	0.8074	0
14	42262431	rs761813	A	G	7	1.996e-11	2.994e-07	1.0182	1.019	0.278	19.87
13	53766576	rs1322955	T	G	7	2.003e-11	0.009878	1.018	1.0132	0.0577	50.81
1	197365105	rs4604725	T	C	7	2.012e-11	2.012e-11	0.982	0.982	0.5455	0
18	52395715	rs7236350	A	G	7	2.023e-11	2.023e-11	1.0227	1.0227	0.4969	0
5	87771093	rs6452791	A	C	7	2.032e-11	0.05648	0.9819	0.986	0.0009	73.54
18	50461960	rs11664259	T	C	7	2.035e-11	2.692e-07	1.0191	1.0189	0.3272	13.45
3	158284861	rs1714521	A	C	7	2.053e-11	0.001351	1.0187	1.0163	0.0928	44.75
3	157958071	rs827170	A	T	7	2.054e-11	0.01092	1.0189	1.0151	0.0331	56.23
9	11727896	rs62555664	T	C	5	2.058e-11	3.173e-06	1.0232	1.0231	0.2397	27.27
10	106606428	rs2451471	A	G	7	2.062e-11	2.062e-11	1.0225	1.0225	0.7573	0
3	158001555	rs2693540	A	G	7	2.072e-11	0.008804	0.9815	0.9849	0.038	55.01
3	44529852	rs13092951	A	G	5	2.073e-11	7.64e-05	0.9806	0.98	0.1018	48.29
11	88897444	rs10830234	A	G	4	2.077e-11	0.02844	1.0197	1.0143	0.0412	63.63
5	124298673	rs62372816	T	C	7	2.078e-11	2.078e-11	0.9818	0.9818	0.6343	0
1	8645816	rs1934138	A	G	7	2.082e-11	8.08e-05	0.9815	0.9803	0.0934	44.65
9	11403179	rs62527797	T	G	7	2.085e-11	0.001458	0.9814	0.9838	0.1166	41.16
1	80806834	rs67819360	A	G	7	2.086e-11	2.086e-11	1.0202	1.0202	0.7146	0
3	157862154	rs11922188	A	G	6	2.089e-11	0.3551	1.0189	1.0078	0.0004	78.16
1	50482476	rs12747011	A	G	6	2.095e-11	1.223e-05	1.0307	1.0291	0.2018	31.16
18	52398155	rs7228682	A	C	7	2.096e-11	2.096e-11	1.0236	1.0236	0.7282	0
18	50898483	rs8097340	A	T	6	2.103e-11	1.788e-07	0.9812	0.9804	0.2739	21.22
9	11411265	rs62527804	A	G	7	2.106e-11	0.002365	0.9814	0.9842	0.104	43.03
14	104022124	rs942862	C	G	7	2.107e-11	0.02283	1.0192	1.0157	0.0053	67.38
5	164650033	rs10076780	A	T	6	2.118e-11	0.04192	1.0186	1.0141	0.0031	72.03
18	52471537	rs12968035	A	G	7	2.119e-11	0.009694	1.0227	1.0187	0.0135	62.59
11	112931625	rs1836798	A	G	7	2.124e-11	1.124e-06	0.9786	0.9763	0.165	34.46
6	101209386	rs6925840	T	C	7	2.125e-11	2.125e-11	1.0181	1.0181	0.7832	0
11	88930907	rs12789914	A	G	7	2.128e-11	2.128e-11	1.0202	1.0202	0.8994	0
16	13053140	rs12925279	C	G	7	2.134e-11	0.0002069	0.979	0.9801	0.155	35.8
1	197563701	rs4274099	T	C	7	2.135e-11	2.135e-11	1.0186	1.0186	0.6402	0
8	14241596	rs34727251	A	G	7	2.135e-11	5.655e-09	0.9799	0.9794	0.3694	7.72
6	101112817	rs239222	A	T	7	2.136e-11	2.136e-11	0.982	0.982	0.8663	0
3	158023087	rs827162	A	G	7	2.142e-11	0.01134	1.0189	1.0151	0.0347	55.81
5	164660539	rs4367315	T	C	7	2.143e-11	0.02569	1.0187	1.0145	0.0136	62.55
3	157959530	rs827173	C	G	7	2.145e-11	0.01054	1.0188	1.0151	0.0342	55.94
5	103877918	rs7731266	C	G	7	2.145e-11	0.003093	1.018	1.0152	0.0609	50.19
20	45837896	rs4555399	A	G	7	2.145e-11	8.239e-07	0.9808	0.9789	0.2475	23.8
8	14252384	rs7006178	C	G	7	2.146e-11	2.146e-11	0.9798	0.9798	0.4372	0
13	53743589	rs2759716	T	C	7	2.147e-11	0.0181	0.9823	0.9869	0.028	57.61
1	80870009	rs6667534	T	C	7	2.149e-11	2.149e-11	1.0206	1.0206	0.9579	0
11	88889868	rs61903411	T	C	6	2.151e-11	4.249e-09	0.9815	0.9821	0.3779	6.04
16	13053136	rs12924194	T	G	6	2.153e-11	0.0006492	1.0215	1.0203	0.0922	47.13
6	101153907	rs6922219	C	G	7	2.157e-11	2.157e-11	1.018	1.018	0.6832	0
9	11232061	rs7041114	T	C	7	2.159e-11	2.159e-11	0.9823	0.9823	0.7228	0
6	26483910	rs12525684	A	C	7	2.161e-11	1.02e-06	0.982	0.9831	0.3181	14.65
3	157958004	rs699918	T	G	7	2.163e-11	0.01099	0.9815	0.9851	0.0332	56.19
1	73282691	rs1949888	T	G	7	2.165e-11	0.01064	0.9817	0.9852	0.0321	56.49
11	88967990	rs2155149	T	C	7	2.165e-11	2.165e-11	0.9818	0.9818	0.4977	0
3	158030951	rs1730039	T	C	7	2.167e-11	0.01025	0.9814	0.985	0.037	55.25
5	103875902	rs1363097	T	C	7	2.167e-11	0.002486	1.018	1.0154	0.064	49.63
5	87909843	rs324890	A	C	7	2.173e-11	6.76e-11	1.0185	1.0186	0.4142	1.33
1	50232651	rs6671257	A	T	7	2.176e-11	1.221e-05	1.0297	1.0283	0.2016	29.68
1	49803103	rs35466861	A	G	6	2.18e-11	6.614e-06	1.0314	1.0297	0.2276	27.62
9	11409222	rs62527802	T	C	7	2.18e-11	0.003324	0.9814	0.9843	0.0903	45.15
8	14245196	rs13278743	A	T	7	2.182e-11	1.199e-09	1.0204	1.0207	0.3887	5.01
6	101153782	rs6907240	T	C	6	2.188e-11	2.188e-11	0.9823	0.9823	0.6098	0
11	31840416	rs1806156	A	T	7	2.188e-11	0.003264	0.977	0.9792	0.0345	55.86
1	80852490	rs12124773	A	G	5	2.189e-11	2.189e-11	1.0216	1.0216	0.9614	0
13	53807104	rs2038650	T	C	7	2.189e-11	0.01319	1.019	1.0142	0.0448	53.45
15	47685306	rs1025145	A	G	6	2.191e-11	0.00174	0.9811	0.9759	0.0004	77.99
1	8702753	rs6577513	A	G	7	2.193e-11	3.989e-05	0.9815	0.9808	0.1384	38.07
3	44377170	rs2171575	A	T	7	2.194e-11	5.841e-10	1.0185	1.0189	0.39	4.82
6	28926891	rs138910722	T	C	6	2.194e-11	0.0001572	1.045	1.0417	0.1936	32.29
9	11498778	rs12235742	A	C	7	2.194e-11	0.0007465	0.9791	0.981	0.1116	41.89
11	57510294	rs9420	A	G	7	2.196e-11	2.196e-11	1.0193	1.0193	0.5878	0
10	106597568	rs2496016	A	G	7	2.204e-11	2.204e-11	1.022	1.022	0.4917	0
5	87905818	rs324887	A	G	7	2.212e-11	2.551e-11	0.9819	0.9819	0.4221	0.16
5	61519672	rs28524171	A	C	5	2.215e-11	0.02041	0.9806	0.9855	0.0576	56.26
12	84500223	rs12811717	A	G	7	2.225e-11	7.333e-05	1.0234	1.0237	0.1652	34.45
3	44829536	rs2372831	A	G	7	2.24e-11	8.44e-06	0.9821	0.9812	0.1854	31.79
6	100935505	rs11155477	A	T	7	2.241e-11	2.241e-11	1.0182	1.0182	0.7728	0
5	87901964	rs6452797	A	G	7	2.243e-11	4.923e-11	0.9818	0.9818	0.417	0.92
1	80791787	rs2154298	A	G	7	2.249e-11	2.249e-11	0.9802	0.9802	0.6009	0
1	197615058	rs6688289	T	C	7	2.25e-11	5.573e-05	1.0181	1.0166	0.1983	30.11
5	61519677	rs34721637	T	C	5	2.253e-11	0.009783	1.0197	1.0154	0.0802	51.99
13	54032004	rs9536420	A	G	7	2.257e-11	0.0152	0.982	0.9843	0.0049	67.74
18	52436115	rs12606833	T	C	7	2.258e-11	2.258e-11	0.9769	0.9769	0.6861	0
3	157968637	rs1095636	A	C	7	2.26e-11	0.0101	0.9815	0.985	0.0363	55.42
9	119733957	rs1928984	C	G	7	2.262e-11	0.003194	1.0199	1.0163	0.0677	48.95
6	101137765	rs239207	A	C	7	2.266e-11	2.266e-11	1.0181	1.0181	0.8398	0
12	84495141	rs4086177	A	G	7	2.267e-11	7.046e-05	1.0234	1.0237	0.1659	34.35
3	158025385	rs1193513	A	G	7	2.269e-11	0.01273	1.019	1.015	0.032	56.5
1	8639357	rs11121202	T	C	7	2.272e-11	9.826e-05	1.0189	1.0201	0.0882	45.48
6	27059443	rs926300	A	T	7	2.275e-11	0.008916	1.0254	1.0217	0.0439	53.65
6	165175826	rs2322701	T	C	7	2.275e-11	1.892e-06	1.0208	1.0216	0.2374	25.09
3	157857462	rs7623618	A	G	6	2.277e-11	0.1901	1.0187	1.0101	0.0011	75.27
6	101149576	rs12201852	T	C	7	2.284e-11	2.284e-11	0.9823	0.9823	0.6762	0
10	106521003	rs4918126	T	C	7	2.286e-11	8.9e-05	0.9793	0.9787	0.1355	38.47
5	87764618	rs4244212	A	G	7	2.29e-11	0.049	1.0184	1.0144	0.0014	72.25
11	28650910	rs6484376	A	G	7	2.291e-11	0.0008012	1.0187	1.0186	0.0504	52.27
5	87545319	rs10214154	T	G	4	2.292e-11	0.03737	1.0244	1.0206	0.0245	68.06
5	87901547	rs6859947	A	C	7	2.293e-11	6.773e-11	0.9818	0.9818	0.4145	1.28
3	44805876	rs7653392	T	C	7	2.295e-11	1.738e-06	0.9822	0.9815	0.2392	24.86
6	26493384	rs13195047	T	G	7	2.3e-11	0.01234	0.976	0.981	0.0304	56.93
6	28921061	rs142880876	A	T	5	2.302e-11	1.123e-05	0.957	0.9596	0.2529	25.29
1	49746671	rs71647734	T	C	6	2.306e-11	1.008e-05	0.9697	0.9709	0.2067	30.49
5	87540806	rs780403	T	G	7	2.306e-11	5.518e-06	1.021	1.0194	0.281	19.49
6	28884159	rs150292065	A	G	6	2.306e-11	0.0002588	1.045	1.0405	0.1899	32.8
9	122662720	rs9775587	T	G	7	2.307e-11	2.307e-11	1.0187	1.0187	0.6608	0
5	87529658	rs780397	C	G	7	2.309e-11	7.371e-06	0.9795	0.981	0.2735	20.46
9	11233634	rs10756210	T	C	7	2.309e-11	2.309e-11	1.018	1.018	0.7409	0
3	44835498	rs1965379	A	G	7	2.32e-11	1.311e-05	0.9821	0.9813	0.1744	33.23
5	87907314	rs324888	T	C	7	2.32e-11	2.666e-11	0.9819	0.9819	0.4221	0.16
5	164647610	rs4868918	T	C	7	2.322e-11	0.04821	1.0186	1.0136	0.0046	68.03
8	14242443	rs12155793	T	C	7	2.324e-11	2.743e-11	1.0204	1.0204	0.4221	0.17
3	49476263	rs7619789	T	C	5	2.326e-11	2.326e-11	1.0219	1.0219	0.5919	0
9	122658179	rs4837685	A	G	7	2.326e-11	2.326e-11	1.0187	1.0187	0.6529	0
6	105398087	rs413130	T	C	7	2.339e-11	7.116e-05	1.0185	1.0167	0.2098	28.62
3	157960406	rs827174	A	G	7	2.34e-11	0.01014	1.0188	1.0152	0.0351	55.72
13	54026890	rs6561725	A	G	7	2.342e-11	0.01916	0.982	0.9846	0.0038	68.77
3	157995103	rs1204957	T	C	7	2.352e-11	0.008482	1.019	1.0154	0.0378	55.05
6	101144965	rs239211	T	G	6	2.355e-11	2.355e-11	1.018	1.018	0.6959	0
3	157972304	rs1193536	T	C	7	2.362e-11	0.008295	1.0188	1.0153	0.04	54.53
6	101132368	rs239195	T	C	7	2.369e-11	2.369e-11	1.0182	1.0182	0.8148	0
16	13057200	rs7192708	A	G	6	2.371e-11	0.0004858	1.0214	1.0204	0.1012	45.68
5	87763516	rs11952470	A	G	7	2.373e-11	0.05654	1.0183	1.0141	0.001	73.17
9	11228608	rs9298667	A	G	6	2.377e-11	2.377e-11	1.018	1.018	0.6688	0
10	106612439	rs1907033	A	G	7	2.378e-11	2.378e-11	1.0223	1.0223	0.7248	0
14	104001517	rs2756119	A	G	7	2.381e-11	0.001657	0.9813	0.9839	0.0852	45.96
6	27379547	rs4713097	A	G	7	2.385e-11	0.07217	1.0187	1.0116	0.0069	66.21
1	74041576	rs12025606	T	C	7	2.394e-11	0.006644	1.0181	1.0156	0.0282	57.55
9	31127095	rs1414019	A	G	7	2.398e-11	0.002587	1.0202	1.0182	0.0762	47.47
3	157926185	rs827147	T	C	7	2.4e-11	0.01328	0.9815	0.9853	0.0293	57.24
9	11410628	rs10959778	A	C	7	2.4e-11	0.002985	1.0189	1.0159	0.0973	44.04
1	197809883	rs10754232	T	G	7	2.403e-11	0.1188	1.0228	1.0124	0.0082	65.36
1	73257916	rs61771935	T	C	6	2.404e-11	2.404e-11	0.972	0.972	0.5744	0
13	53773615	rs1923771	T	C	7	2.406e-11	0.03023	1.018	1.0125	0.0193	60.34
5	87540707	rs780402	T	C	7	2.409e-11	2.182e-05	1.0209	1.0191	0.2465	23.93
1	74041715	rs12029032	A	G	7	2.411e-11	0.007433	1.0181	1.0155	0.0256	58.28
2	175232860	rs12477286	T	G	7	2.412e-11	2.373e-05	0.9807	0.9798	0.1532	36.05
9	11578233	rs10809526	T	G	7	2.418e-11	0.01192	0.9784	0.9816	0.0211	59.73
9	11457276	rs10809485	A	G	7	2.424e-11	0.001804	1.0213	1.0195	0.0609	50.2
9	119734264	rs1928987	T	C	7	2.428e-11	0.003223	1.0199	1.0163	0.0681	48.87
5	164648515	rs11748440	A	G	7	2.431e-11	0.04085	1.0185	1.0138	0.0057	67.08
2	58412472	rs848280	T	C	7	2.433e-11	5.296e-07	1.0192	1.0194	0.2958	17.58
3	61196535	rs12492551	A	G	7	2.433e-11	0.001271	1.0186	1.0187	0.0279	57.62
3	44383056	rs9647354	T	C	7	2.44e-11	2.44e-11	0.982	0.982	0.4244	0
6	26433329	rs1624440	A	G	7	2.443e-11	2.443e-11	0.9821	0.9821	0.4577	0
10	106607780	rs1873306	T	C	7	2.443e-11	2.443e-11	0.9782	0.9782	0.7442	0
3	157953429	rs1724679	T	G	7	2.453e-11	0.01126	1.0188	1.0151	0.0328	56.3
5	103874262	rs4515268	T	G	7	2.453e-11	0.003427	0.9824	0.9851	0.0564	51.07
14	41974392	rs10143445	A	G	7	2.453e-11	2.453e-11	1.0182	1.0182	0.9602	0
7	1959634	rs137944087	T	TCCAGTGACACGGAGGTCC	2	2.459e-11	2.459e-11	1.0463	1.0463	0.9797	0
10	106613095	rs1490174	A	T	7	2.459e-11	2.459e-11	1.0223	1.0223	0.7083	0
5	87906959	rs192015	T	C	7	2.46e-11	2.46e-11	0.982	0.982	0.4235	0
3	157863353	rs74944238	A	G	6	2.463e-11	0.1816	0.9816	0.99	0.0016	74.21
18	53122431	rs188225813	A	G	4	2.463e-11	0.154	0.9785	0.9881	0.0115	72.81
1	197376226	rs4915241	A	G	7	2.471e-11	2.471e-11	1.0184	1.0184	0.4973	0
1	49695296	rs80204627	T	C	6	2.472e-11	2.837e-05	1.0312	1.0296	0.1778	34.48
5	87763468	rs10060720	A	C	7	2.474e-11	0.04346	1.0183	1.0146	0.0018	71.47
9	11410397	rs1335472	T	C	7	2.475e-11	0.002935	1.0189	1.0159	0.098	43.94
14	41956515	rs10131409	T	C	7	2.476e-11	2.476e-11	0.9813	0.9813	0.8359	0
6	26582327	rs9393735	A	G	7	2.482e-11	0.3354	1.0279	1.0123	0	80.42
13	54032012	rs9536421	A	C	7	2.484e-11	0.01513	1.0183	1.0159	0.0051	67.58
15	63803863	rs79076440	A	G	7	2.492e-11	2.492e-11	0.9766	0.9766	0.5886	0
6	101201898	rs7747014	T	G	7	2.502e-11	2.502e-11	0.9823	0.9823	0.758	0
9	11276005	rs10756219	T	C	6	2.505e-11	6.434e-06	1.019	1.0181	0.2589	23.3
1	73211920	rs61771920	A	T	6	2.508e-11	2.762e-05	1.0271	1.0301	0.1782	34.41
6	26743531	rs13211434	C	G	3	2.509e-11	0.06469	0.9638	0.9746	0.0404	68.83
6	101131848	rs239193	T	C	7	2.51e-11	2.51e-11	1.0181	1.0181	0.8052	0
6	101137332	rs239206	T	G	7	2.51e-11	2.51e-11	1.0181	1.0181	0.8344	0
3	158030097	rs1193511	A	T	7	2.511e-11	0.01402	1.0189	1.0149	0.0302	56.98
14	42230108	rs4904776	T	C	7	2.513e-11	2.513e-11	0.9821	0.9821	0.9477	0
12	84476771	rs35430822	A	C	7	2.521e-11	0.0001172	0.9772	0.977	0.1497	36.52
7	2083161	rs62444906	T	G	6	2.522e-11	0.003148	0.9758	0.9753	0.0106	66.56
6	29341967	rs143857272	T	C	6	2.525e-11	3.598e-08	1.0431	1.0421	0.3612	8.59
1	49890533	rs1534390	A	T	6	2.528e-11	8.686e-06	0.9699	0.9713	0.2155	29.27
2	22524864	rs7602309	A	G	7	2.542e-11	0.0005831	1.0186	1.017	0.1324	38.91
7	2233045	rs1639909	A	C	7	2.544e-11	2.787e-09	0.9816	0.981	0.3691	7.76
10	106612425	rs1907034	A	T	7	2.552e-11	2.552e-11	0.9782	0.9782	0.7251	0
13	53754529	rs8002513	C	G	7	2.552e-11	0.05463	0.9822	0.9885	0.0167	61.28
12	84498632	rs11614007	A	T	7	2.553e-11	0.0001332	1.0235	1.0238	0.1526	36.12
1	8725993	rs11121212	T	C	7	2.555e-11	0.0001412	0.9818	0.9799	0.0643	49.57
6	165174944	rs9365765	T	C	7	2.556e-11	6.621e-07	0.9797	0.9791	0.2717	20.69
18	53149021	rs2958182	A	T	7	2.557e-11	0.02379	0.9808	0.9866	0.0478	52.81
9	11727628	rs10960130	A	C	5	2.563e-11	9.068e-06	1.0233	1.0232	0.2229	29.8
5	87908427	rs184453	T	G	7	2.569e-11	2.569e-11	0.9819	0.9819	0.4235	0
12	84474552	rs41466449	T	C	7	2.57e-11	0.000787	0.9791	0.9793	0.0683	48.84
14	41972951	rs12892562	T	G	7	2.571e-11	2.571e-11	1.0182	1.0182	0.9576	0
3	61196422	rs11130826	A	G	7	2.573e-11	0.001206	1.0185	1.0187	0.0299	57.07
5	87765771	rs9293500	T	C	7	2.579e-11	0.05834	0.982	0.9862	0.0011	73.08
11	112931624	rs1836799	T	C	7	2.584e-11	1.218e-06	1.0218	1.0242	0.1659	34.35
9	11488248	rs959080	A	G	7	2.586e-11	0.001011	0.979	0.9811	0.1011	43.46
1	72647903	rs10789334	A	G	7	2.601e-11	0.01409	0.9774	0.9813	0.0396	54.63
14	42295807	rs28603144	T	C	7	2.61e-11	2.61e-11	0.982	0.982	0.7354	0
11	88882962	rs10830222	A	T	7	2.617e-11	2.639e-08	0.9811	0.9816	0.3638	8.49
18	51021360	rs2879567	A	C	6	2.621e-11	0.0006808	0.9817	0.9778	0.0156	64.29
1	80801793	rs7555345	T	C	7	2.622e-11	2.622e-11	1.0201	1.0201	0.7566	0
1	8707116	rs6692693	T	G	7	2.624e-11	0.0001744	1.0188	1.0198	0.08	46.82
3	157950607	rs698992	A	G	7	2.629e-11	0.01146	1.0188	1.015	0.0326	56.36
5	103867339	rs1363098	A	G	7	2.63e-11	0.006422	1.0179	1.0146	0.0416	54.16
14	41974300	rs10143349	A	G	7	2.631e-11	2.631e-11	1.0182	1.0182	0.9597	0
11	88768897	rs2212333	A	T	7	2.634e-11	2.634e-11	1.0187	1.0187	0.7667	0
9	11601309	rs12378186	A	G	4	2.635e-11	2.635e-11	1.025	1.025	0.4355	0
5	87528627	rs370399	A	G	7	2.641e-11	2.633e-05	1.0208	1.019	0.2417	24.54
9	122674412	rs1333904	T	C	7	2.642e-11	2.642e-11	1.0186	1.0186	0.7489	0
3	44417027	rs4682972	C	G	7	2.649e-11	8.85e-08	0.9819	0.9807	0.303	16.63
11	31841860	rs1806179	T	C	7	2.652e-11	0.00646	0.9776	0.9804	0.0131	62.78
6	101262409	rs705585	A	G	7	2.66e-11	2.66e-11	1.018	1.018	0.7941	0
3	158033754	rs12634832	A	G	7	2.666e-11	0.01331	1.0189	1.015	0.0314	56.66
18	52443203	rs12956375	C	G	7	2.67e-11	2.67e-11	0.977	0.977	0.6557	0
5	164655035	rs11749187	A	G	7	2.673e-11	0.0683	1.0185	1.013	0.0025	70.33
6	26471155	rs6456727	T	C	7	2.675e-11	0.04597	1.0232	1.0168	0.0045	68.13
1	80805758	rs2389022	A	G	7	2.676e-11	2.676e-11	0.9803	0.9803	0.7205	0
1	80805285	rs17488752	A	G	7	2.677e-11	2.677e-11	1.0201	1.0201	0.7161	0
9	31126102	rs12550965	A	T	7	2.68e-11	0.003831	0.9803	0.9825	0.0664	49.18
18	35101644	rs1815823	A	G	7	2.681e-11	2.681e-11	0.9784	0.9784	0.5372	0
15	47685059	rs1025143	T	C	7	2.684e-11	0.0005573	0.9814	0.9744	0.0011	73.12
3	44402264	rs7612349	A	C	7	2.689e-11	1.821e-10	1.0184	1.0186	0.4051	2.66
14	42259988	rs10145783	A	T	6	2.689e-11	1.636e-06	1.0182	1.0193	0.2293	27.39
1	80805785	rs2389023	A	G	7	2.69e-11	2.69e-11	1.0201	1.0201	0.7194	0
9	11227070	rs10809393	T	G	6	2.691e-11	2.691e-11	1.018	1.018	0.7493	0
11	113245048	rs11214589	A	G	7	2.694e-11	2.694e-11	0.9818	0.9818	0.5066	0
1	50456837	rs11576945	T	C	6	2.695e-11	9.919e-06	0.9704	0.9719	0.2154	29.29
2	175230862	rs7606312	A	G	7	2.697e-11	1.157e-05	1.0196	1.0203	0.1773	32.84
6	165131821	rs78175056	T	C	7	2.704e-11	4.956e-07	0.9804	0.9801	0.2808	19.52
1	74026114	rs959414	T	G	7	2.707e-11	0.0009345	1.0181	1.0162	0.0979	43.95
1	197563333	rs6667685	T	C	7	2.708e-11	2.708e-11	1.0184	1.0184	0.6372	0
1	80808707	rs17435926	T	G	7	2.711e-11	2.711e-11	0.9804	0.9804	0.7152	0
2	157116975	rs12994955	A	C	6	2.719e-11	2.719e-11	1.022	1.022	0.4269	0
12	84465022	rs56314503	T	G	7	2.729e-11	0.0007109	0.9791	0.9794	0.0739	47.87
5	87764581	rs4293953	C	T	4	2.732e-11	0.1804	0.9789	0.9821	0.001	81.63
6	26467182	rs3799380	T	C	7	2.732e-11	0.04495	1.0232	1.0168	0.0046	68
6	101270345	rs846799	A	G	7	2.737e-11	2.737e-11	1.0179	1.0179	0.6744	0
6	165157304	rs117047829	T	C	6	2.737e-11	7.732e-06	1.0206	1.0216	0.1758	34.75
8	14240898	rs17299443	A	G	7	2.742e-11	6.037e-09	0.98	0.9795	0.3712	7.47
12	121341933	rs2393716	C	G	5	2.744e-11	0.002043	0.981	0.9821	0.1009	48.44
3	61168916	rs56076618	T	C	7	2.754e-11	6.91e-05	0.9819	0.9811	0.1167	41.15
9	122665591	rs1360694	A	C	7	2.756e-11	2.756e-11	1.0184	1.0184	0.7291	0
9	11727997	rs62555665	A	T	5	2.761e-11	5.079e-06	1.0233	1.0231	0.2408	27.11
2	22541141	rs12478745	A	G	7	2.762e-11	0.0001793	0.9819	0.9829	0.1667	34.25
2	22588459	rs6736681	A	G	7	2.763e-11	2.763e-11	0.9822	0.9822	0.8065	0
14	104041470	rs7142016	T	C	7	2.763e-11	0.00385	0.9815	0.9838	0.0378	55.07
7	1867179	rs11770600	C	G	4	2.768e-11	0.002475	0.9712	0.9693	0.0468	62.31
6	26318262	rs35162296	T	C	5	2.769e-11	0.1363	0.9672	0.9788	0.0009	78.73
7	1851265	rs34643480	CGTG	C	2	2.769e-11	2.769e-11	1.0496	1.0496	0.3257	0
14	75322327	rs10483863	A	G	7	2.769e-11	0.03557	1.018	1.0125	0.0182	60.74
6	28834598	rs149236018	T	C	5	2.776e-11	0.0001565	1.0451	1.0416	0.1761	36.77
3	49381911	rs6774724	T	G	4	2.777e-11	2.777e-11	0.9782	0.9782	0.4717	0
6	26309908	rs10484439	A	G	5	2.777e-11	0.1076	0.967	0.9779	0.0016	77.09
18	52388332	rs13381537	A	C	7	2.783e-11	2.783e-11	0.9772	0.9772	0.4849	0
5	164670375	rs67999783	T	C	7	2.784e-11	0.03357	0.9817	0.9859	0.0091	64.79
6	101272801	rs846803	T	C	7	2.786e-11	2.786e-11	1.018	1.018	0.8127	0
11	31856654	rs11031484	T	C	7	2.788e-11	0.004761	0.9769	0.9794	0.0292	57.27
9	36986784	rs10973156	A	T	7	2.791e-11	0.2921	0.9809	0.9914	0.0002	77.19
2	58385353	rs848292	T	C	7	2.797e-11	3.687e-07	1.0192	1.0195	0.3019	16.78
13	53771650	rs1322951	T	C	7	2.798e-11	0.03821	1.0179	1.0121	0.0168	61.25
6	101261408	rs705583	A	C	7	2.801e-11	2.801e-11	0.9824	0.9824	0.7898	0
5	164652537	rs13186057	A	G	7	2.807e-11	0.05964	0.9819	0.9871	0.0036	68.99
11	88906392	rs7949856	C	G	7	2.814e-11	2.814e-11	0.981	0.981	0.4909	0
1	50331725	rs10788920	T	C	6	2.815e-11	6.388e-06	0.9705	0.9717	0.2178	28.96
1	8743710	rs6693009	A	G	7	2.816e-11	0.0003383	1.0186	1.021	0.0345	55.88
1	8716543	rs3737670	C	G	7	2.817e-11	0.000228	0.9818	0.9799	0.0486	52.65
6	27398133	rs3918438	A	G	6	2.817e-11	0.1193	1.0198	1.0117	0.009	67.43
14	104049793	rs12589494	T	C	7	2.818e-11	0.002985	0.9815	0.9837	0.0441	53.61
13	53813933	rs5008125	A	G	7	2.819e-11	0.0041	0.9812	0.9841	0.0698	48.57
11	31841125	rs1806155	T	G	7	2.82e-11	0.00405	1.0234	1.0211	0.0298	57.1
3	61195001	rs4688354	C	G	6	2.821e-11	0.001821	1.0185	1.0185	0.0195	62.84
9	36985143	rs10814498	A	G	7	2.829e-11	0.2753	1.0194	1.0088	0.0003	76.5
1	80808966	rs17488871	T	C	7	2.831e-11	2.831e-11	1.02	1.02	0.7116	0
11	88584160	rs316086	A	C	7	2.837e-11	0.000215	0.9804	0.9823	0.2064	29.06
14	75263775	rs878206	A	G	7	2.837e-11	0.0008776	0.9823	0.9848	0.1209	40.54
1	8724522	rs10864360	T	C	7	2.85e-11	0.000165	0.9818	0.98	0.0627	49.87
9	119733373	rs10759880	A	G	7	2.85e-11	0.002054	0.9806	0.9838	0.0853	45.95
13	53758613	rs1853369	T	C	7	2.851e-11	0.03497	1.0178	1.0122	0.0186	60.58
1	80807888	rs67890928	A	G	7	2.852e-11	2.852e-11	1.02	1.02	0.7164	0
1	80866021	rs1966550	T	C	6	2.852e-11	2.852e-11	1.021	1.021	0.8713	0
9	122660054	rs12553064	A	C	7	2.853e-11	2.853e-11	1.0186	1.0186	0.6074	0
13	53755598	rs2806943	A	G	7	2.861e-11	0.02661	1.0179	1.0122	0.0318	56.56
2	175231280	rs13032828	T	C	7	2.863e-11	1.154e-05	1.0195	1.0203	0.1788	32.64
11	57477889	rs1647405	T	C	7	2.864e-11	2.864e-11	1.0191	1.0191	0.445	0
1	197505890	rs4026513	C	G	7	2.865e-11	2.865e-11	1.0183	1.0183	0.6252	0
6	26476155	rs1407045	A	G	7	2.865e-11	1.278e-06	0.9821	0.9832	0.3169	14.81
5	164649336	rs62385686	A	G	7	2.874e-11	0.05813	1.0185	1.0132	0.0034	69.21
16	13054265	rs11647885	A	G	7	2.876e-11	0.000216	1.0213	1.0202	0.1557	35.71
1	52269046	rs6685190	A	C	6	2.877e-11	4.513e-06	1.0183	1.0165	0.291	18.82
6	28102378	rs34130214	T	C	6	2.891e-11	0.1861	0.972	0.9858	0.0162	64.06
2	58405260	rs2691672	A	G	7	2.894e-11	6.406e-07	1.0191	1.0195	0.2894	18.41
18	52459472	rs12962587	T	C	7	2.896e-11	2.896e-11	0.977	0.977	0.5931	0
3	44770943	rs2257995	T	C	7	2.903e-11	1.176e-06	0.9822	0.9816	0.2558	22.73
6	101133600	rs239197	T	C	7	2.905e-11	2.905e-11	1.018	1.018	0.7933	0
1	49814015	rs12732327	C	G	6	2.906e-11	6.702e-06	0.97	0.9714	0.2312	27.12
1	50243627	rs1923007	T	C	7	2.922e-11	3.499e-05	0.9715	0.973	0.1702	33.78
11	28662660	rs4354676	T	C	6	2.922e-11	4.312e-06	1.0189	1.0197	0.2052	30.69
11	31839182	rs7936522	C	G	7	2.928e-11	0.007402	0.9773	0.9803	0.0157	61.67
6	165174607	rs9365764	T	C	7	2.93e-11	3.721e-07	0.9798	0.9793	0.2905	18.26
6	26467531	rs4518487	A	G	7	2.932e-11	0.04369	1.0232	1.0168	0.0049	67.73
2	22538168	rs4423628	A	G	7	2.937e-11	0.0003738	1.0184	1.0171	0.1443	37.26
3	44398415	rs4076082	A	G	7	2.937e-11	1.466e-09	0.982	0.9815	0.3801	6.22
6	101338978	rs6919745	T	C	7	2.942e-11	1.108e-07	1.0179	1.0171	0.349	10.51
11	88975107	rs2000555	T	C	7	2.946e-11	2.946e-11	1.0184	1.0184	0.4875	0
2	22602399	rs1858125	T	C	7	2.956e-11	4.709e-05	1.0187	1.018	0.2009	29.78
13	53765350	rs1322956	C	G	6	2.959e-11	0.02644	0.9824	0.9874	0.0171	63.7
16	13054897	rs1604310	A	C	6	2.959e-11	0.0005803	0.9792	0.9802	0.0981	46.18
20	47770756	rs2273653	A	C	7	2.963e-11	2.963e-11	1.0187	1.0187	0.6665	0
3	158031592	rs1730041	T	G	7	2.965e-11	0.01356	0.9815	0.9853	0.0317	56.59
6	101337611	rs9498419	A	G	7	2.965e-11	1.378e-07	1.0179	1.0171	0.3461	10.91
8	14196872	rs2410186	T	C	7	2.971e-11	6.321e-06	1.0205	1.0229	0.1972	30.25
3	44911097	rs2888422	T	C	7	2.972e-11	2.014e-05	1.0183	1.0196	0.1529	36.09
13	54002219	rs967301	T	C	7	2.978e-11	0.04312	1.0184	1.0141	0.0021	70.93
9	11487579	rs10738236	A	G	7	2.983e-11	0.001715	0.9796	0.9823	0.0776	47.22
1	49995988	rs12727100	A	G	5	2.984e-11	4.033e-07	0.9677	0.9682	0.3167	15.34
10	106533795	rs2451467	T	C	7	2.985e-11	6.176e-10	1.0209	1.0212	0.395	4.1
2	22500952	rs7369477	A	G	7	2.988e-11	0.01052	1.0187	1.0153	0.0432	53.81
13	53749752	rs2806936	T	G	7	2.99e-11	0.02003	1.0179	1.0125	0.0402	54.5
3	44415912	rs4682971	T	C	7	2.991e-11	5.868e-08	1.0184	1.0195	0.315	15.06
1	80802349	rs114982260	A	G	7	2.996e-11	2.996e-11	0.9804	0.9804	0.7474	0
3	44261533	rs4325903	A	G	7	2.999e-11	3.895e-07	1.0181	1.0197	0.253	23.09
3	44421883	rs6779938	A	T	7	3e-11	4.139e-09	1.0183	1.019	0.3661	8.17
6	27050396	rs34388707	A	G	7	3.008e-11	0.03131	1.0252	1.0197	0.0167	61.31
6	165173588	rs9356265	T	C	7	3.008e-11	5.507e-09	1.0206	1.0208	0.3695	7.7
9	31233318	rs11794327	T	C	6	3.013e-11	0.0001932	0.9812	0.9819	0.1322	40.96
16	13053187	rs12929812	T	C	7	3.017e-11	0.0001609	0.9792	0.9802	0.1688	33.96
11	31012288	rs290106	T	G	7	3.03e-11	3.03e-11	0.9818	0.9818	0.6972	0
1	8679848	rs1953827	A	G	7	3.031e-11	0.0003356	0.9816	0.9802	0.0484	52.69
1	80809464	rs112282397	C	G	7	3.031e-11	3.031e-11	0.9804	0.9804	0.7051	0
8	14201188	rs13259741	C	G	7	3.031e-11	3.555e-06	0.98	0.9777	0.212	28.35
11	88586850	rs614116	A	G	7	3.033e-11	5.415e-05	1.02	1.0183	0.2478	23.76
13	53752181	rs1322961	A	G	6	3.042e-11	0.0248	1.0179	1.0128	0.0187	63.12
20	47762700	rs13044900	A	G	7	3.042e-11	3.042e-11	0.9817	0.9817	0.6838	0
9	11754844	rs10960176	T	G	5	3.045e-11	4.345e-07	0.9775	0.9777	0.3003	17.95
5	164652866	rs11747437	A	G	7	3.05e-11	0.06629	1.0184	1.0129	0.003	69.76
6	101134156	rs370757	T	C	7	3.052e-11	3.052e-11	1.0181	1.0181	0.7329	0
1	74022034	rs6669337	A	C	7	3.066e-11	0.0008432	1.0181	1.0162	0.102	43.32
9	11243667	rs10809399	A	G	7	3.071e-11	3.071e-11	1.018	1.018	0.6956	0
1	8730779	rs6695867	A	G	7	3.073e-11	0.0001392	0.9819	0.98	0.0673	49.02
16	13053270	rs28753937	A	G	7	3.073e-11	0.0001862	0.9792	0.9802	0.1618	34.9
3	44295184	rs4682735	T	C	7	3.077e-11	2.326e-06	1.0181	1.02	0.1972	30.26
3	44827676	rs7650535	C	G	7	3.077e-11	2.19e-05	0.9822	0.9814	0.1617	34.91
16	13055766	rs34976840	T	C	7	3.077e-11	0.0002176	1.0212	1.0202	0.1547	35.84
3	44394448	rs13064533	C	G	6	3.08e-11	3.08e-11	0.982	0.982	0.4466	0
11	61624181	rs97384	T	C	7	3.087e-11	2.036e-10	1.0189	1.019	0.4062	2.49
14	41972609	rs10083520	A	T	7	3.088e-11	3.088e-11	1.0181	1.0181	0.9644	0
16	13054037	rs11648103	C	G	7	3.101e-11	0.000195	0.9792	0.9802	0.1603	35.09
16	13059539	rs1501317	T	C	7	3.102e-11	0.0003207	0.9792	0.9802	0.1392	37.96
3	44458730	rs9855152	T	C	6	3.108e-11	1.838e-05	1.0197	1.0204	0.1713	35.38
9	11230551	rs10756208	T	C	7	3.115e-11	3.115e-11	0.9824	0.9824	0.7215	0
11	88581339	rs643304	T	C	7	3.116e-11	0.0002216	0.9805	0.9823	0.205	29.25
6	28042465	rs12174753	C	G	4	3.128e-11	0.001135	1.0254	1.0211	0.2438	28.04
9	31222719	rs13301360	T	C	7	3.133e-11	0.007672	1.0194	1.0181	0.0209	59.8
6	101135580	rs239204	T	C	7	3.137e-11	3.137e-11	1.018	1.018	0.7935	0
1	197456936	rs10801607	A	G	7	3.139e-11	3.139e-11	1.0183	1.0183	0.6126	0
3	157931669	rs827104	A	G	7	3.139e-11	0.01348	1.0186	1.0148	0.0261	58.15
11	31810298	rs1506	A	T	7	3.139e-11	2.418e-05	0.9786	0.9803	0.2081	28.85
16	13047598	rs56236662	C	G	7	3.14e-11	0.0001239	1.0213	1.0203	0.1749	33.15
7	2091415	rs56289396	A	G	5	3.142e-11	0.01182	0.9744	0.9739	0.0088	70.51
3	44435280	rs13093862	A	G	7	3.144e-11	1.081e-07	1.0185	1.0197	0.302	16.76
2	175209244	rs12463957	T	C	7	3.147e-11	9.969e-09	1.0207	1.0214	0.3495	10.45
5	164650059	rs10076821	A	C	7	3.149e-11	0.06098	1.0184	1.0131	0.0033	69.34
3	61187976	rs6787313	T	C	6	3.152e-11	0.0007887	1.0184	1.0185	0.0381	57.51
12	84506934	rs17759160	A	G	7	3.159e-11	9.273e-05	1.0233	1.0236	0.16	35.13
2	58416115	rs1100188	A	C	7	3.161e-11	1.111e-09	0.9813	0.9813	0.3945	4.18
22	41074168	rs133067	T	C	7	3.164e-11	3.164e-11	0.9772	0.9772	0.8743	0
11	88898079	rs11018518	C	G	7	3.177e-11	3.177e-11	1.0194	1.0194	0.4881	0
15	47685416	rs962950	A	T	7	3.19e-11	0.002315	0.9813	0.9771	0.0008	74.04
11	31838581	rs73470373	A	G	7	3.192e-11	0.006787	0.9777	0.9804	0.0131	62.79
3	44258863	rs6793863	A	G	7	3.193e-11	1.619e-07	0.9823	0.981	0.2814	19.45
3	44829526	rs2372830	T	C	7	3.195e-11	2.034e-05	0.9823	0.9814	0.1645	34.54
5	87909517	rs226489	T	C	7	3.195e-11	3.314e-11	0.982	0.982	0.4229	0.04
1	80803189	rs12087646	T	C	7	3.202e-11	3.202e-11	1.0201	1.0201	0.7008	0
18	77579773	rs7236339	A	G	6	3.202e-11	3.202e-11	1.0226	1.0226	0.9511	0
5	164653101	rs11747503	A	G	7	3.207e-11	0.06648	1.0184	1.0129	0.003	69.65
7	2082604	rs11766468	A	G	7	3.209e-11	0.003011	0.9759	0.9757	0.0163	61.45
1	80789715	rs12067796	A	T	6	3.21e-11	3.21e-11	0.9803	0.9803	0.7482	0
9	11714136	rs444689	A	G	5	3.211e-11	0.0001892	1.0217	1.0216	0.1299	43.79
13	53765966	rs2759712	T	C	7	3.215e-11	0.04334	0.9825	0.9883	0.0162	61.48
1	80812329	rs6688826	T	C	7	3.228e-11	9.558e-11	0.9806	0.9806	0.4161	1.05
2	22499844	rs6761567	A	T	7	3.228e-11	0.01135	0.9817	0.985	0.0407	54.38
13	53757537	rs1555552	T	G	7	3.229e-11	0.03522	1.0178	1.0122	0.0185	60.62
11	88907293	rs35537664	A	C	7	3.23e-11	3.23e-11	0.981	0.981	0.5013	0
9	122663466	rs4836789	T	C	7	3.232e-11	3.232e-11	0.9818	0.9818	0.7095	0
11	31838788	rs1806158	C	G	7	3.232e-11	0.00712	0.9777	0.9805	0.0125	63.05
6	27390021	rs6456784	A	T	6	3.235e-11	0.05404	0.9807	0.9871	0.0269	60.46
6	165118224	rs9364756	A	T	7	3.235e-11	1.834e-06	1.02	1.0204	0.2453	24.08
3	44897619	rs62242560	T	G	7	3.242e-11	5.198e-05	0.9822	0.9809	0.1193	40.77
11	88599826	rs652659	A	G	7	3.246e-11	0.0003728	0.9805	0.9824	0.185	31.84
1	50450860	rs34068729	A	G	6	3.248e-11	1.703e-05	0.9705	0.972	0.1998	31.43
5	87774908	rs2080893	G	A	2	3.259e-11	3.259e-11	1.0292	1.0292	0.9784	0
3	158273521	rs1656373	T	C	7	3.26e-11	0.003735	0.9822	0.9854	0.0772	47.29
5	164495571	rs7714903	C	A	4	3.271e-11	0.07864	0.9786	0.984	0.0532	60.92
5	164654137	rs11748996	A	T	7	3.283e-11	0.06848	0.9819	0.9873	0.0027	70.12
1	49699638	rs35117642	T	C	7	3.295e-11	1.146e-06	0.9706	0.9719	0.276	20.14
9	31235051	rs11789561	T	C	7	3.298e-11	0.0003977	1.0192	1.0183	0.1243	40.05
9	31234017	rs12555516	C	G	7	3.315e-11	0.0004068	1.0192	1.0182	0.1238	40.13
5	164511863	rs1421678	T	A	4	3.322e-11	0.09283	0.9786	0.9843	0.0447	62.79
18	52371471	rs56074281	A	T	6	3.332e-11	3.332e-11	1.0225	1.0225	0.5253	0
10	106779952	rs7077199	A	G	5	3.345e-11	0.007315	0.9792	0.9813	0.0123	68.73
5	103878652	rs4482879	A	C	7	3.348e-11	0.006952	0.9825	0.9857	0.0417	54.14
6	165148573	rs8180595	A	G	7	3.351e-11	1.942e-08	0.9804	0.9804	0.355	9.69
6	27047256	rs6904071	A	G	7	3.352e-11	0.03118	0.9755	0.9807	0.0169	61.21
9	11494187	rs17189076	C	G	6	3.352e-11	0.001127	0.9796	0.982	0.077	49.69
6	101103038	rs239232	A	G	6	3.354e-11	3.354e-11	0.9821	0.9821	0.8279	0
10	106613398	rs2451469	A	G	7	3.354e-11	3.354e-11	0.9784	0.9784	0.6697	0
8	14195773	rs13264899	T	C	7	3.357e-11	7.313e-06	1.0205	1.0229	0.1947	30.58
9	11421771	rs7045135	T	C	6	3.358e-11	0.0003456	1.0187	1.0167	0.1538	37.84
1	80818530	rs12118987	T	C	7	3.366e-11	3.057e-05	1.0197	1.0185	0.2121	28.33
6	26422260	rs1796522	A	G	7	3.371e-11	3.371e-11	0.9822	0.9822	0.4432	0
16	6315880	rs7193263	A	G	7	3.379e-11	0.01688	0.9811	0.981	0.0006	74.65
6	101184373	rs11155623	A	G	6	3.381e-11	3.381e-11	0.9816	0.9816	0.7417	0
11	31844104	rs1806154	T	C	7	3.381e-11	0.008375	0.9778	0.9808	0.0102	64.18
3	44775325	rs4429669	A	G	7	3.382e-11	1.58e-06	1.018	1.0187	0.249	23.61
20	47776919	rs6125576	A	T	7	3.382e-11	3.382e-11	1.0186	1.0186	0.68	0
6	26373507	rs13216828	A	G	6	3.384e-11	0.2531	0.9697	0.9858	0.0168	63.83
1	80806845	rs1994673	C	G	6	3.385e-11	3.385e-11	0.9804	0.9804	0.5625	0
2	58171964	rs2678898	T	C	6	3.388e-11	3.388e-11	0.9815	0.9815	0.7702	0
6	101092776	rs239242	T	C	7	3.389e-11	3.389e-11	0.9822	0.9822	0.8627	0
12	84508840	rs17815728	T	G	7	3.396e-11	0.0001128	0.9773	0.977	0.1529	36.09
20	47646210	rs3091862	C	G	6	3.397e-11	3.397e-11	1.0189	1.0189	0.4417	0
3	44774720	rs7650048	A	C	7	3.399e-11	1.504e-06	0.9823	0.9816	0.2505	23.42
5	87743327	rs12189343	A	T	6	3.4e-11	1.11e-05	1.0226	1.0217	0.2725	21.42
6	101264412	rs1070990	A	T	7	3.405e-11	3.405e-11	0.9824	0.9824	0.7981	0
18	52453400	rs12962635	C	G	7	3.416e-11	2.011e-07	0.9819	0.9811	0.2836	19.16
11	28672350	rs10835388	C	G	7	3.419e-11	1.09e-07	1.0188	1.0195	0.3058	16.27
4	123547541	rs4295278	T	C	4	3.423e-11	1.747e-07	1.0423	1.0439	0.2761	22.43
3	158283060	rs1656374	T	C	7	3.425e-11	0.01262	0.9822	0.9862	0.0396	54.64
6	28761844	rs150530886	T	C	5	3.433e-11	0.001747	0.957	0.9613	0.1065	47.52
6	101191397	rs1039033	T	C	7	3.435e-11	3.435e-11	1.018	1.018	0.7692	0
13	53995887	rs7139640	T	C	7	3.438e-11	0.03467	1.0183	1.0144	0.0031	69.62
6	101088350	rs239247	T	C	7	3.445e-11	3.445e-11	1.0181	1.0181	0.8602	0
9	31226831	rs13302882	T	C	7	3.451e-11	0.0007643	0.9812	0.9815	0.078	47.16
9	31234705	rs13299293	A	T	7	3.454e-11	0.0004049	0.9812	0.9821	0.1241	40.08
16	13048841	rs72782666	T	C	7	3.454e-11	0.000149	1.0212	1.0203	0.1694	33.89
6	101338728	rs6934256	A	G	7	3.455e-11	1.59e-07	0.9824	0.9833	0.3453	11.02
8	14203688	rs62497815	T	C	7	3.459e-11	6.751e-07	1.0203	1.0218	0.2762	20.11
16	13055220	rs72782673	T	C	7	3.459e-11	0.0003243	1.0212	1.0201	0.141	37.71
16	13053882	rs11647732	A	G	7	3.473e-11	0.0002009	1.0212	1.0202	0.1598	35.17
3	44292399	rs2171569	A	G	7	3.478e-11	1.429e-06	1.018	1.0197	0.218	27.57
5	87740893	rs7722095	T	C	7	3.478e-11	0.04493	0.9823	0.9857	0.0012	72.81
18	52765283	rs56403421	A	C	7	3.481e-11	0.03421	0.9809	0.9872	0.0447	53.48
16	13050340	rs4503781	A	C	7	3.482e-11	0.0001214	1.0212	1.0203	0.1763	32.98
5	93038598	rs72786643	T	C	7	3.485e-11	0.0002398	1.0236	1.0229	0.1598	35.16
3	44760717	rs12497151	A	G	7	3.489e-11	3.009e-06	1.0181	1.0188	0.2303	26
3	44408397	rs11719686	T	G	7	3.499e-11	8.639e-10	1.0183	1.0187	0.3902	4.79
9	11245124	rs9644846	T	C	7	3.499e-11	3.499e-11	1.018	1.018	0.6998	0
11	88976113	rs4396293	T	C	7	3.507e-11	3.507e-11	0.982	0.982	0.5056	0
1	80804263	rs113761887	T	C	6	3.515e-11	3.515e-11	1.0202	1.0202	0.4873	0
1	197582447	rs10922266	A	T	7	3.519e-11	6.326e-05	1.018	1.0165	0.2028	29.53
3	44818055	rs55814136	A	G	7	3.519e-11	3.104e-06	1.018	1.0187	0.2315	25.84
13	53888526	rs6561715	A	T	6	3.522e-11	0.06949	0.9818	0.9879	0.0038	71.26
16	13054645	rs1604307	T	C	7	3.525e-11	0.0001946	0.9793	0.9803	0.1643	34.56
15	63987382	rs62014217	A	G	7	3.535e-11	3.535e-11	0.9773	0.9773	0.6806	0
16	13048395	rs72782665	T	C	7	3.538e-11	0.0001404	0.9793	0.9801	0.1715	33.61
11	32956492	rs62618693	T	C	4	3.558e-11	3.558e-11	0.9542	0.9542	0.9551	0
13	53765203	rs912052	C	G	6	3.558e-11	0.02507	1.0178	1.0128	0.0185	63.2
9	11239009	rs1489184	T	C	7	3.561e-11	3.561e-11	1.0179	1.0179	0.7249	0
11	31838763	rs1806183	A	G	7	3.562e-11	0.007119	0.9777	0.9805	0.0127	62.98
6	165153451	rs9356262	T	C	7	3.563e-11	3.728e-08	0.9805	0.9804	0.3447	11.1
1	80870297	rs10782726	C	G	7	3.567e-11	3.567e-11	1.0205	1.0205	0.9608	0
18	31413679	rs10460051	T	C	7	3.567e-11	3.567e-11	1.0185	1.0185	0.9687	0
2	22484720	rs11687840	A	T	7	3.571e-11	3.571e-11	1.0184	1.0184	0.7918	0
3	44291850	rs1488623	T	C	7	3.578e-11	2.947e-06	0.9823	0.9805	0.1914	31.01
1	49927396	rs35338099	A	G	6	3.58e-11	4.376e-05	0.9705	0.9719	0.1666	36.05
2	22602327	rs11688810	C	G	7	3.583e-11	2.316e-05	1.0187	1.0181	0.2205	27.25
1	80857014	rs1365753	C	G	7	3.59e-11	3.59e-11	1.0202	1.0202	0.936	0
2	22576329	rs13418342	A	C	7	3.592e-11	1.127e-07	0.982	0.9824	0.3459	10.93
5	164508272	rs1421681	T	C	4	3.592e-11	0.1033	0.9787	0.9846	0.0418	63.47
13	54002073	rs1373275	A	C	7	3.595e-11	0.05206	1.0183	1.0139	0.0015	72.07
5	87773729	rs6874021	T	G	6	3.597e-11	0.05903	1.0182	1.0141	0.0009	75.93
9	11229140	rs2225670	A	T	7	3.605e-11	3.605e-11	0.9825	0.9825	0.7845	0
11	28668284	rs7481939	A	G	7	3.61e-11	3.61e-11	1.0189	1.0189	0.5034	0
3	44401255	rs13575	T	C	6	3.627e-11	3.627e-11	0.982	0.982	0.433	0
9	11571546	rs10959947	A	G	5	3.632e-11	3.632e-11	1.0222	1.0222	0.5133	0
6	101129067	rs239190	T	C	7	3.634e-11	3.634e-11	0.9824	0.9824	0.8064	0
11	88604170	rs316083	A	G	7	3.634e-11	0.0005714	1.0198	1.0178	0.1706	33.73
6	27067083	rs72842197	T	C	7	3.635e-11	0.0256	0.9755	0.9804	0.021	59.74
1	197471350	rs2042097	A	G	7	3.636e-11	0.00431	0.9791	0.9843	0.1398	37.87
9	122666288	rs7025421	T	C	7	3.641e-11	3.641e-11	1.0183	1.0183	0.6394	0
5	164627686	rs62385678	C	T	4	3.642e-11	3.642e-11	1.0228	1.0228	0.5193	0
3	44383819	rs9812457	T	G	7	3.645e-11	3.645e-11	0.9821	0.9821	0.4822	0
11	88599914	rs568109	A	T	7	3.645e-11	0.0003662	1.0199	1.0179	0.1864	31.65
3	157848209	rs9290021	A	T	4	3.652e-11	0.02433	1.0221	1.0196	0.0531	60.95
3	158275921	rs1435641	A	G	7	3.652e-11	0.00394	0.9822	0.9854	0.0762	47.47
6	28797097	rs114146785	A	G	5	3.654e-11	0.001183	0.9572	0.9615	0.1249	44.57
9	31235277	rs11789579	A	T	7	3.654e-11	0.000382	0.9812	0.9821	0.1273	39.62
11	28676505	rs10835389	T	C	7	3.658e-11	4.62e-10	1.0189	1.0192	0.3964	3.92
18	50393653	rs11665656	A	G	7	3.665e-11	1.114e-07	1.019	1.019	0.3425	11.39
15	47685378	rs962949	A	G	7	3.667e-11	0.00232	0.9814	0.9771	0.0008	74.03
9	31244433	rs13285300	T	C	7	3.668e-11	0.0002608	1.0193	1.0185	0.1445	37.22
11	28676861	rs4923555	A	G	7	3.668e-11	5.286e-10	1.0189	1.0192	0.3947	4.16
2	58419649	rs848279	A	C	7	3.669e-11	2.869e-06	0.9813	0.981	0.2567	22.61
5	164507392	rs1946188	C	A	4	3.681e-11	0.09233	0.9787	0.9843	0.046	62.5
16	13053951	rs11648064	T	C	6	3.688e-11	0.0005451	1.0212	1.0202	0.1011	45.69
11	28650536	rs4568992	A	G	6	3.692e-11	3.951e-05	1.0185	1.0186	0.1519	38.12
10	106433250	rs11192154	C	G	7	3.694e-11	0.02517	1.018	1.0134	0.0201	60.05
6	101134108	rs239199	T	C	7	3.695e-11	3.695e-11	0.9823	0.9823	0.7184	0
18	52477782	rs11664943	T	C	6	3.701e-11	0.005211	1.018	1.0199	0.0012	75.21
16	13053576	rs28715956	A	T	6	3.705e-11	0.0005533	0.9793	0.9802	0.102	45.54
18	53070914	rs17522826	A	G	7	3.705e-11	8.297e-05	1.0231	1.0209	0.2014	29.71
9	31233220	rs13292646	T	C	6	3.708e-11	0.0001966	1.0191	1.0183	0.1353	40.51
6	26410800	rs1796520	T	C	7	3.719e-11	3.719e-11	0.9822	0.9822	0.5138	0
20	47750377	rs6066975	A	C	6	3.721e-11	3.721e-11	0.9817	0.9817	0.5284	0
1	80866392	rs12077834	T	C	7	3.724e-11	3.724e-11	0.9799	0.9799	0.9205	0
9	119726051	rs1888286	T	C	7	3.739e-11	0.002258	1.0196	1.0163	0.0807	46.71
9	11225126	rs12376521	A	T	7	3.745e-11	3.745e-11	0.9825	0.9825	0.7623	0
3	158263098	rs1656365	T	C	7	3.748e-11	0.01125	1.0181	1.014	0.0428	53.91
16	6310645	rs8063603	A	G	7	3.76e-11	0.01308	0.9811	0.9804	0.0008	74.06
5	124300777	rs1961388	A	G	7	3.761e-11	3.761e-11	1.0183	1.0183	0.6422	0
1	80803147	rs12087638	T	C	7	3.768e-11	3.768e-11	1.02	1.02	0.7095	0
11	31838128	rs4440995	A	G	7	3.771e-11	0.007328	1.0228	1.0194	0.016	61.57
15	63993463	rs79714693	T	C	6	3.773e-11	1.211e-10	1.0233	1.0233	0.4076	1.35
1	197517086	rs12118513	A	T	7	3.782e-11	0.1126	0.9772	0.9866	0.0236	58.9
9	11240173	rs10959652	T	C	7	3.782e-11	3.782e-11	0.9824	0.9824	0.7574	0
9	11289128	rs58676070	C	G	2	3.792e-11	0.03464	0.9727	0.9611	0.0957	63.97
13	53760085	rs2806944	A	G	7	3.796e-11	0.02901	1.0177	1.0123	0.0236	58.91
1	80851756	rs56794969	A	G	7	3.797e-11	3.797e-11	1.0203	1.0203	0.9056	0
3	49517668	rs72934271	A	G	4	3.8e-11	3.8e-11	0.9784	0.9784	0.404	0
6	26415637	rs742090	A	C	7	3.801e-11	3.801e-11	1.0181	1.0181	0.4483	0
1	8733128	rs11121215	T	C	7	3.802e-11	0.0003179	1.0184	1.0205	0.0438	53.67
2	22590100	rs12466547	A	G	7	3.805e-11	4.116e-05	1.0188	1.018	0.2037	29.41
9	11240827	rs10959653	C	G	7	3.805e-11	3.805e-11	0.9824	0.9824	0.7387	0
5	103879813	rs4703040	T	G	7	3.821e-11	0.00711	1.0178	1.0145	0.0423	54.01
11	88976163	rs2186640	C	G	7	3.825e-11	3.825e-11	0.982	0.982	0.4886	0
5	103843517	rs11958220	T	C	7	3.834e-11	0.01295	1.0178	1.0141	0.0254	58.36
16	13049749	rs11646457	A	C	7	3.836e-11	0.0001422	0.9793	0.9802	0.1727	33.45
8	14253391	rs13267926	A	G	7	3.841e-11	3.841e-11	0.9801	0.9801	0.5785	0
3	44827793	rs7642843	T	C	7	3.843e-11	1.114e-05	1.0179	1.019	0.1819	32.24
6	101086333	rs151573	T	C	7	3.856e-11	3.856e-11	1.0182	1.0182	0.8623	0
9	11247241	rs10809401	T	C	7	3.856e-11	3.856e-11	1.018	1.018	0.7155	0
5	164506931	rs13160655	C	T	4	3.86e-11	0.09703	0.9787	0.9845	0.0443	62.9
1	197809915	rs10737694	T	C	7	3.871e-11	0.1211	0.9779	0.9878	0.0087	65.07
13	53781209	rs2806965	A	G	7	3.875e-11	0.002046	1.0191	1.0159	0.119	40.81
9	11235049	rs901989	C	G	7	3.878e-11	3.878e-11	0.9824	0.9824	0.7177	0
1	49799321	rs17105629	T	C	6	3.879e-11	1.488e-05	1.0309	1.0293	0.2099	30.04
3	158020378	rs864332	A	G	6	3.888e-11	0.1767	0.9813	0.9897	0.0048	70.34
2	22479075	rs10211373	T	C	7	3.89e-11	0.0001457	0.982	0.9838	0.1985	30.09
8	14251369	rs13258546	T	C	7	3.896e-11	3.896e-11	1.0203	1.0203	0.5782	0
3	44264194	rs10510741	A	G	7	3.898e-11	1.354e-07	0.9824	0.9812	0.2905	18.26
6	165167249	rs77460182	A	C	6	3.912e-11	4.172e-06	0.9799	0.9792	0.2083	30.26
9	31144887	rs13286518	A	G	7	3.915e-11	0.00325	1.0197	1.0179	0.0611	50.16
11	88575159	rs634279	A	T	7	3.918e-11	5.407e-06	1.0198	1.0186	0.3041	16.49
11	61621556	rs174599	C	G	7	3.92e-11	5.913e-07	1.0185	1.0189	0.2696	20.97
14	103999371	rs911554	T	G	7	3.924e-11	7.508e-07	0.9814	0.9825	0.3245	13.8
1	80865409	rs11163001	T	C	6	3.935e-11	3.935e-11	1.0204	1.0204	0.8885	0
3	44398145	rs4074328	C	G	7	3.937e-11	3.619e-09	0.9821	0.9815	0.3701	7.63
2	22577783	rs66994942	A	G	7	3.943e-11	0.0002931	1.0189	1.0176	0.1405	37.78
5	87756821	rs4352629	T	C	7	3.95e-11	0.05847	1.018	1.0139	0.001	73.32
13	53774024	rs1322948	T	C	7	3.95e-11	0.002301	1.019	1.0158	0.117	41.1
14	42230865	rs2121704	T	G	7	3.95e-11	3.95e-11	0.9823	0.9823	0.883	0
3	44796049	rs3749199	C	G	7	3.96e-11	3.232e-06	0.9823	0.9817	0.2314	25.85
1	80806965	rs1994674	A	G	7	3.961e-11	3.961e-11	1.02	1.02	0.6882	0
8	14193700	rs34450162	T	C	7	3.969e-11	2.114e-06	1.0205	1.0222	0.249	23.6
11	88907996	rs7925404	A	G	7	3.976e-11	3.976e-11	1.0193	1.0193	0.486	0
1	80806977	rs1994675	A	T	7	3.977e-11	3.977e-11	1.02	1.02	0.6881	0
6	101087081	rs239249	A	G	7	3.978e-11	3.978e-11	0.9822	0.9822	0.8605	0
6	165168182	rs1553858	A	T	7	3.98e-11	2.519e-07	0.98	0.9796	0.3046	16.43
9	31241652	rs2065579	A	G	7	3.981e-11	0.0003037	1.0192	1.0184	0.1395	37.92
18	52396321	rs4801024	T	G	7	3.981e-11	0.0003477	0.9795	0.9795	0.0583	50.69
6	165168030	rs1553859	C	G	7	3.985e-11	2.619e-07	1.0204	1.0208	0.3035	16.57
14	42172353	rs12323457	A	G	7	3.988e-11	3.988e-11	1.0205	1.0205	0.433	0
16	13051686	rs4781359	A	C	6	3.989e-11	0.0005716	1.0211	1.0202	0.1	45.86
6	101168679	rs12189562	A	G	5	3.99e-11	3.99e-11	0.9815	0.9815	0.5025	0
3	49518551	rs7622786	A	G	6	3.995e-11	3.995e-11	1.0217	1.0217	0.5483	0
11	28668416	rs6484385	T	C	7	4.003e-11	7.23e-07	1.0187	1.0192	0.2693	21
13	53761071	rs2759715	A	G	7	4.007e-11	0.04326	0.9826	0.9883	0.0169	61.22
16	13052846	rs12925366	A	G	7	4.007e-11	0.0001707	0.9793	0.9802	0.1652	34.44
1	197811282	rs6678151	A	C	7	4.016e-11	0.1405	0.9779	0.9882	0.0066	66.38
18	52765753	rs35349559	A	G	7	4.017e-11	0.03073	1.0194	1.013	0.0503	52.29
10	106447678	rs1334608	T	C	7	4.018e-11	0.01809	0.9823	0.9865	0.0271	57.87
6	27757654	rs200465	A	T	7	4.019e-11	0.003898	0.9793	0.9836	0.0823	46.44
3	49441847	rs9757181	A	G	4	4.02e-11	4.02e-11	1.0218	1.0218	0.4874	0
9	11488249	rs725911	A	C	7	4.022e-11	0.0008583	0.9792	0.9812	0.1118	41.86
18	52458218	rs8098424	A	G	7	4.034e-11	2.497e-07	0.982	0.9812	0.2819	19.38
1	80806991	rs1994676	A	C	6	4.035e-11	4.035e-11	0.9804	0.9804	0.5642	0
10	106487176	rs1565421	A	G	7	4.038e-11	0.000142	0.9792	0.9779	0.1116	41.9
7	2099924	rs111595851	C	G	4	4.043e-11	4.258e-09	1.0237	1.0241	0.3508	8.45
15	63917229	rs61059171	T	C	6	4.045e-11	4.045e-11	0.9777	0.9777	0.5423	0
3	157939379	rs698975	A	G	7	4.05e-11	0.02708	0.9819	0.9862	0.0142	62.29
6	28725240	rs148545514	T	C	6	4.05e-11	0.0006262	1.0434	1.039	0.1525	38.02
13	53745350	rs1322962	T	C	7	4.05e-11	0.03629	1.0178	1.0122	0.0186	60.59
5	164650294	rs4868753	T	C	7	4.056e-11	0.07428	1.0183	1.0126	0.0028	69.97
11	28656009	rs7928893	T	G	7	4.061e-11	1.412e-08	1.0186	1.0191	0.3486	10.57
3	44428446	rs9637424	A	G	7	4.072e-11	3.97e-08	0.982	0.981	0.3289	13.21
9	11254070	rs1387292	T	C	7	4.075e-11	4.075e-11	0.9821	0.9821	0.8538	0
2	162049999	rs1267073	A	G	7	4.077e-11	4.077e-11	0.9808	0.9808	0.5491	0
5	124301218	rs2408231	A	G	7	4.077e-11	4.077e-11	1.0183	1.0183	0.6373	0
5	103863877	rs969397	A	G	7	4.08e-11	0.01086	1.0177	1.0142	0.0298	57.09
15	63934292	rs62012838	A	G	7	4.082e-11	4.082e-11	0.9775	0.9775	0.5845	0
8	14224703	rs62497818	C	G	7	4.092e-11	4.092e-11	0.98	0.98	0.4647	0
3	44772815	rs3796178	T	C	7	4.093e-11	2.917e-06	0.9823	0.9817	0.2364	25.22
11	112917378	rs12277922	T	C	7	4.096e-11	1.576e-05	1.0213	1.0245	0.0779	47.18
2	58476015	rs2215961	C	G	6	4.097e-11	4.097e-11	1.0208	1.0208	0.4702	0
2	22600952	rs1876768	T	G	7	4.1e-11	5.573e-06	1.0185	1.018	0.2653	21.51
9	122665272	rs7020855	A	G	7	4.105e-11	4.105e-11	0.9821	0.9821	0.7041	0
5	124300831	rs1112727	T	C	7	4.115e-11	4.115e-11	1.0183	1.0183	0.6359	0
13	53770683	rs1322952	T	C	7	4.115e-11	0.04611	0.9825	0.9883	0.0152	61.9
13	53774627	rs2004422	A	G	7	4.118e-11	0.002558	1.019	1.0158	0.1131	41.68
3	44428230	rs9637423	A	T	7	4.124e-11	3.953e-08	0.982	0.9811	0.3293	13.16
5	87680994	rs6452784	A	G	7	4.125e-11	0.03099	0.9823	0.9849	0.002	71.15
16	13047734	rs56282046	T	C	6	4.137e-11	0.0005144	0.9793	0.9803	0.1065	44.85
1	8704059	rs2401138	C	G	7	4.141e-11	0.0002009	0.9817	0.9809	0.0862	45.8
3	44419951	rs11707182	C	G	7	4.142e-11	2.006e-08	1.0182	1.0191	0.341	11.59
1	80801174	rs12074207	A	G	7	4.144e-11	4.144e-11	1.0199	1.0199	0.7202	0
9	11224603	rs10809392	T	C	7	4.161e-11	4.161e-11	0.9825	0.9825	0.79	0
15	47675602	rs281265	A	C	7	4.166e-11	0.001673	0.9816	0.9747	0.0002	77.16
9	11730999	rs2129384	A	G	5	4.171e-11	2.817e-05	1.0226	1.0225	0.1932	34.22
3	49616053	rs71080535	G	GA	3	4.179e-11	0.003056	1.0405	1.042	0.0141	76.54
15	47675569	rs281264	A	G	7	4.181e-11	0.001673	0.9816	0.9747	0.0002	77.16
11	112921071	rs12576197	T	C	7	4.184e-11	2.884e-05	1.0213	1.0247	0.0578	50.8
3	61170006	rs2118811	A	G	7	4.185e-11	7.298e-05	1.0183	1.0192	0.1179	40.97
20	47792245	rs11699114	T	C	7	4.186e-11	4.186e-11	0.9819	0.9819	0.689	0
20	47717405	rs6125547	T	C	7	4.195e-11	4.195e-11	1.0183	1.0183	0.6084	0
11	28655672	rs4244538	T	G	7	4.201e-11	1.059e-08	0.9817	0.9813	0.354	9.83
18	52394424	rs2311207	T	C	7	4.204e-11	4.204e-11	0.9783	0.9783	0.4778	0
18	50692458	rs9959914	A	G	7	4.209e-11	4.209e-11	1.0185	1.0185	0.4527	0
3	44439401	rs4682977	T	G	7	4.214e-11	5.607e-08	1.0183	1.0194	0.3218	14.16
16	13102906	rs4781382	A	T	6	4.22e-11	0.0001158	0.9793	0.9776	0.1084	44.54
3	61158669	rs9839082	T	G	7	4.222e-11	0.0001168	1.0182	1.0186	0.1138	41.57
11	28654287	rs12282355	A	G	7	4.222e-11	1.756e-08	0.9817	0.9812	0.3456	10.97
6	165118343	rs9347028	T	C	7	4.224e-11	4.257e-07	0.9806	0.9804	0.2963	17.51
1	80807175	rs57198995	C	G	7	4.227e-11	4.227e-11	0.9805	0.9805	0.6915	0
3	61160226	rs13320646	A	G	7	4.227e-11	0.0001497	1.0182	1.0185	0.107	42.57
5	26989459	rs3811921	T	C	7	4.236e-11	5.451e-08	1.0179	1.0184	0.3295	13.13
6	101065792	rs240154	T	G	6	4.236e-11	4.236e-11	0.9821	0.9821	0.8438	0
11	28655058	rs7938026	A	C	7	4.236e-11	1.225e-08	1.0186	1.0191	0.3517	10.15
20	47739415	rs3795079	T	C	7	4.236e-11	4.236e-11	0.9819	0.9819	0.6038	0
14	42292460	rs2593764	A	T	7	4.239e-11	4.239e-11	0.9822	0.9822	0.7699	0
1	8708529	rs11121210	T	C	7	4.242e-11	0.0002793	1.0186	1.0193	0.0771	47.31
1	197809723	rs4512677	T	C	7	4.242e-11	0.1222	0.9779	0.9879	0.0089	64.9
18	52767977	rs12963231	A	C	6	4.245e-11	0.06877	1.0194	1.012	0.0191	62.98
8	14248667	rs10503495	T	C	7	4.246e-11	4.246e-11	1.0203	1.0203	0.551	0
16	13062232	rs4781366	A	G	7	4.246e-11	0.0004144	1.021	1.02	0.1305	39.17
14	42292672	rs1241774	A	T	7	4.249e-11	4.249e-11	0.9822	0.9822	0.7741	0
3	44391429	rs6807410	A	G	7	4.276e-11	4.276e-11	0.9822	0.9822	0.4705	0
20	47703810	rs6125539	A	C	7	4.281e-11	4.281e-11	0.9821	0.9821	0.6174	0
1	80809610	rs111644875	T	C	7	4.289e-11	4.289e-11	1.0199	1.0199	0.6839	0
13	53983855	rs9596807	T	C	7	4.297e-11	0.01767	0.9823	0.9848	0.007	66.13
1	197810847	rs904576	A	G	7	4.301e-11	0.136	1.0225	1.012	0.0072	66.02
13	53684256	rs9536355	A	C	6	4.301e-11	0.1493	0.9821	0.9901	0.0041	70.95
11	28657250	rs4344470	A	G	7	4.303e-11	4.328e-08	1.0186	1.0192	0.3278	13.36
14	104051685	rs57202218	A	G	7	4.306e-11	0.003428	0.9817	0.9838	0.0423	54
6	28684506	rs114051421	A	G	6	4.309e-11	0.0004125	1.0433	1.0389	0.1727	35.19
5	164658517	rs4130574	T	C	7	4.327e-11	0.04792	1.0185	1.0133	0.0087	65.02
10	106446509	rs12766925	T	G	7	4.331e-11	0.0265	0.9824	0.9869	0.0185	60.62
11	28676762	rs4923553	C	G	7	4.331e-11	7.601e-10	0.9815	0.9812	0.392	4.54
3	49469449	rs77648866	A	G	5	4.334e-11	4.334e-11	1.0223	1.0223	0.4223	0
1	8693324	rs2401137	A	T	7	4.343e-11	0.0005441	0.9817	0.9808	0.0476	52.85
1	80804872	rs17488710	T	C	7	4.343e-11	4.343e-11	1.0199	1.0199	0.6988	0
1	197346937	rs1337166	T	C	7	4.344e-11	4.344e-11	0.9823	0.9823	0.6081	0
15	63918687	rs62012826	A	G	6	4.346e-11	4.346e-11	0.9775	0.9775	0.52	0
11	88893001	rs67279079	T	C	4	4.348e-11	4.348e-11	1.0223	1.0223	0.4752	0
1	197342380	rs72740550	A	G	7	4.359e-11	0.06853	0.9781	0.9864	0.0316	56.61
5	26994042	rs1035922	T	C	7	4.361e-11	4.32e-10	0.9825	0.9823	0.4014	3.19
1	73165840	rs61771896	A	T	6	4.374e-11	4.234e-05	1.0269	1.0304	0.1609	36.85
1	80804175	rs142522597	A	G	6	4.388e-11	4.388e-11	1.0199	1.0199	0.5757	0
8	14227811	rs7826450	C	G	7	4.391e-11	7.321e-10	0.98	0.9798	0.3998	3.43
2	22604358	rs2879492	C	G	7	4.392e-11	1.611e-06	0.9816	0.9821	0.2955	17.61
1	197644773	rs9633354	T	C	7	4.4e-11	0.000197	1.0179	1.0161	0.1685	34
1	80804132	rs72675704	A	G	7	4.402e-11	4.402e-11	1.0199	1.0199	0.6959	0
5	164638632	rs7715290	A	G	7	4.403e-11	0.07555	0.982	0.9877	0.0036	69.04
2	58253423	rs13033536	A	G	7	4.404e-11	4.404e-11	1.0188	1.0188	0.6991	0
11	88976283	rs2155148	A	G	6	4.405e-11	7.21e-10	1.0183	1.018	0.3958	3.24
1	197697626	rs10754228	T	C	7	4.406e-11	6.811e-06	1.0185	1.0179	0.2634	21.76
11	88953846	rs11018536	T	C	7	4.409e-11	4.409e-11	0.9804	0.9804	0.7146	0
8	14197137	rs1072579	C	G	7	4.416e-11	4.288e-07	0.9801	0.9789	0.2967	17.45
1	80803356	rs12087722	T	C	6	4.423e-11	4.423e-11	1.0199	1.0199	0.5882	0
13	53750970	rs2806939	T	C	7	4.424e-11	0.03456	0.9826	0.988	0.0208	59.83
11	28676838	rs4923554	A	G	7	4.426e-11	5.899e-10	1.0188	1.0191	0.3954	4.05
1	73239539	rs61771932	A	G	6	4.434e-11	1.436e-06	1.0269	1.0285	0.2884	19.19
1	80804503	rs35020936	A	G	7	4.437e-11	4.437e-11	0.9805	0.9805	0.6948	0
5	164639740	rs7720784	C	G	7	4.445e-11	0.07649	0.982	0.9877	0.0033	69.39
6	28678607	rs140041878	T	C	6	4.45e-11	0.0003853	0.9585	0.9625	0.1747	34.91
6	165079834	rs9364753	T	C	7	4.45e-11	1.084e-10	0.9799	0.9799	0.4159	1.08
14	75261641	rs2111705	A	G	7	4.453e-11	0.0003542	1.0178	1.0157	0.1578	35.43
6	101094880	rs239238	T	G	7	4.454e-11	4.454e-11	0.9822	0.9822	0.8634	0
3	44771128	rs2279908	T	C	7	4.46e-11	2.802e-06	0.9824	0.9817	0.2344	25.47
5	120049338	rs7714971	A	G	7	4.47e-11	6.699e-05	1.0208	1.0268	0.0401	54.51
13	53965614	rs2218392	C	G	7	4.471e-11	0.03085	1.0187	1.014	0.0119	63.34
5	103918921	rs67597604	T	G	4	4.476e-11	4.476e-11	1.0288	1.0288	0.3984	0
1	80803766	rs59355246	A	G	7	4.48e-11	4.48e-11	0.9805	0.9805	0.7085	0
16	13053924	rs11648061	C	G	7	4.486e-11	0.000177	0.9794	0.9803	0.167	34.2
15	63925061	rs62012830	T	C	6	4.487e-11	4.487e-11	0.9775	0.9775	0.5142	0
2	22589842	rs10865106	T	C	7	4.489e-11	4.489e-11	0.9824	0.9824	0.8197	0
3	44802823	rs1876223	A	G	7	4.495e-11	7.986e-06	0.9824	0.9817	0.2049	29.26
8	14263254	rs9657235	A	G	7	4.495e-11	4.495e-11	0.9805	0.9805	0.6978	0
9	11771159	rs7861458	A	C	6	4.496e-11	4.496e-11	1.0216	1.0216	0.4865	0
11	29682698	rs704614	T	C	7	4.497e-11	4.497e-11	1.0181	1.0181	0.8512	0
9	31234224	rs13297322	A	C	7	4.504e-11	0.0004933	0.9813	0.9822	0.1193	40.77
15	63800237	rs62011292	T	C	7	4.514e-11	4.514e-11	0.9768	0.9768	0.5782	0
18	50678587	rs8089296	A	G	7	4.518e-11	7.269e-10	1.0184	1.0186	0.3968	3.85
11	28664779	rs7118807	T	C	6	4.545e-11	0.0002862	1.0188	1.0189	0.0937	46.88
16	13049906	rs67966052	A	T	7	4.559e-11	0.0001914	0.9794	0.9804	0.169	33.94
18	52903085	rs1261070	A	G	4	4.559e-11	4.559e-11	0.9664	0.9664	0.6212	0
10	106445879	rs2151970	T	C	7	4.56e-11	0.02725	0.9824	0.9869	0.0182	60.74
5	124302462	rs6875807	A	G	6	4.566e-11	4.566e-11	0.982	0.982	0.5547	0
11	61548874	rs174532	A	G	5	4.566e-11	1.438e-06	0.98	0.979	0.2434	26.72
20	47789849	rs6122762	C	G	7	4.566e-11	4.566e-11	1.0185	1.0185	0.6834	0
7	109099919	rs58104186	A	G	7	4.57e-11	0.002079	1.0181	1.0158	0.0857	45.88
18	35104828	rs4799936	A	G	7	4.584e-11	4.584e-11	0.9804	0.9804	0.5515	0
2	104479862	rs1441102	A	T	6	4.585e-11	1.599e-05	1.0186	1.019	0.2147	29.38
6	27804934	rs201004	T	C	7	4.595e-11	0.07547	1.0234	1.0157	0.0025	70.31
5	27009972	rs10044659	T	G	7	4.598e-11	4.598e-11	0.9824	0.9824	0.4573	0
6	27408181	rs760880	T	G	4	4.601e-11	0.05883	1.0215	1.014	0.0817	55.3
1	50115798	rs34990272	T	C	6	4.607e-11	4.474e-08	0.9706	0.9714	0.3409	11.64
3	44803723	rs937834	T	C	7	4.627e-11	3.024e-06	0.9824	0.9816	0.2302	26.01
6	165093175	rs1496007	A	G	6	4.631e-11	1.693e-07	0.98	0.9798	0.2937	18.44
2	208019264	rs2269071	T	C	7	4.634e-11	5.995e-06	0.9807	0.9812	0.2616	21.99
9	122665208	rs7020938	A	C	7	4.635e-11	4.635e-11	1.0181	1.0181	0.7252	0
3	44436888	rs4682743	A	C	7	4.638e-11	7.485e-08	1.0182	1.0194	0.3149	15.07
11	28654868	rs7935241	A	G	7	4.645e-11	1.593e-08	0.9818	0.9813	0.3481	10.63
9	119733595	rs7856424	T	C	7	4.652e-11	0.002563	0.981	0.984	0.0688	48.75
2	208025957	rs7568824	A	C	7	4.659e-11	3.239e-05	1.0196	1.0191	0.2083	28.82
11	88925242	rs10765196	C	G	7	4.663e-11	4.663e-11	1.0197	1.0197	0.5754	0
7	109100414	rs4730387	A	T	7	4.666e-11	0.002507	1.0181	1.0156	0.0808	46.7
11	28662825	rs4356210	T	C	6	4.669e-11	2.51e-06	1.0187	1.0197	0.2198	28.68
2	22588525	rs1355178	T	G	7	4.678e-11	0.001014	0.9818	0.9835	0.0945	44.48
3	44284584	rs9284879	A	G	7	4.68e-11	7.951e-07	0.9825	0.9812	0.2434	24.33
15	63960866	rs78857043	A	C	6	4.681e-11	4.681e-11	0.9777	0.9777	0.5791	0
11	28666064	rs11030398	A	G	7	4.686e-11	6.222e-07	0.9818	0.9812	0.2715	20.71
1	197374538	rs10922218	T	C	6	4.697e-11	0.01119	1.0204	1.0147	0.0726	50.47
6	165085658	rs75315131	A	T	7	4.697e-11	2.861e-10	1.0204	1.0204	0.407	2.38
14	104011994	rs61996704	A	G	7	4.699e-11	0.02241	0.9796	0.9845	0.0222	59.35
18	50692534	rs9949312	A	T	7	4.721e-11	4.721e-11	0.9819	0.9819	0.4441	0
7	109100168	rs12705593	T	G	7	4.726e-11	1.71e-06	0.9819	0.9831	0.3168	14.83
8	14254248	rs13277345	A	G	7	4.73e-11	4.73e-11	0.9801	0.9801	0.5859	0
20	47731228	rs1043357	A	C	7	4.74e-11	4.74e-11	1.0184	1.0184	0.6434	0
3	44428437	rs9311355	T	C	7	4.749e-11	1.156e-08	0.982	0.9813	0.3562	9.54
9	11599702	rs12379515	A	G	3	4.756e-11	4.756e-11	1.0253	1.0253	0.9525	0
2	22600932	rs1876767	T	G	7	4.759e-11	1.203e-05	1.0185	1.0179	0.2447	24.15
6	26478825	rs6926677	C	G	6	4.759e-11	0.02265	0.9773	0.9823	0.0101	66.79
2	22502084	rs7422205	A	G	7	4.779e-11	0.0137	1.0184	1.0149	0.0388	54.82
8	14234957	rs34421020	T	G	7	4.789e-11	4.789e-11	1.0204	1.0204	0.4465	0
8	94672542	rs4478545	A	G	7	4.794e-11	7.929e-11	0.98	0.98	0.4198	0.51
14	42286833	rs1241782	A	T	7	4.797e-11	4.797e-11	0.9824	0.9824	0.6225	0
14	42291063	rs1241777	T	G	7	4.798e-11	4.798e-11	1.018	1.018	0.6749	0
11	88549978	rs11021438	T	C	6	4.801e-11	1.945e-05	1.0208	1.0198	0.3043	16.95
20	47676281	rs6066959	A	G	6	4.803e-11	4.803e-11	0.9818	0.9818	0.5042	0
10	106632121	rs2451498	T	C	6	4.804e-11	4.804e-11	0.9788	0.9788	0.6855	0
10	106417957	rs4532962	T	G	7	4.805e-11	0.09459	1.0179	1.011	0.0057	67.09
6	101123993	rs239201	A	T	7	4.808e-11	4.808e-11	0.9825	0.9825	0.8094	0
6	28783772	rs147374376	T	C	5	4.809e-11	0.001852	0.9574	0.9618	0.1086	47.17
6	101128787	rs239189	T	C	7	4.809e-11	4.809e-11	0.9825	0.9825	0.8032	0
13	53809246	rs2088714	A	C	5	4.814e-11	0.01089	0.9815	0.9857	0.0668	54.44
6	26496578	rs9467772	A	T	7	4.823e-11	0.04535	1.023	1.0168	0.0046	68.04
9	11180739	rs12380191	A	G	3	4.831e-11	4.831e-11	1.0266	1.0266	0.4866	0
18	50693880	rs4939724	A	T	7	4.833e-11	4.833e-11	1.0184	1.0184	0.4451	0
3	158275144	rs1714525	A	C	6	4.837e-11	0.0001153	0.9824	0.9838	0.1702	35.54
3	157925551	rs827146	T	G	7	4.839e-11	0.02678	0.982	0.9863	0.015	61.97
13	53978689	rs9536411	A	T	7	4.842e-11	0.01633	1.0187	1.0148	0.0224	59.29
1	80812211	rs6697039	A	G	7	4.843e-11	4.843e-11	1.0195	1.0195	0.4856	0
20	47701339	rs2075678	A	G	6	4.843e-11	4.843e-11	1.0183	1.0183	0.5858	0
1	49491377	rs1361544	C	G	7	4.849e-11	4.053e-05	1.0281	1.0278	0.1165	41.17
20	47645427	rs3091497	T	G	7	4.851e-11	4.851e-11	1.0187	1.0187	0.5297	0
2	58444610	rs6709460	C	G	7	4.856e-11	4.837e-07	1.0188	1.019	0.307	16.11
11	88583978	rs316087	A	T	7	4.856e-11	0.0001517	0.9807	0.9824	0.2232	26.9
6	101203801	rs11155638	A	T	6	4.858e-11	4.858e-11	1.0178	1.0178	0.7395	0
3	49414062	rs9847585	T	C	6	4.859e-11	4.859e-11	1.0215	1.0215	0.5608	0
6	101263516	rs7740783	T	C	6	4.859e-11	4.859e-11	0.9826	0.9826	0.4261	0
7	1854634	rs75716659	T	C	5	4.872e-11	0.0008454	0.9746	0.9728	0.0692	53.99
1	175913828	rs10913112	T	C	7	4.874e-11	0.05724	0.981	0.9883	0.0448	53.45
18	50688970	rs7226571	T	C	7	4.875e-11	4.875e-11	1.0184	1.0184	0.4732	0
14	42290352	rs1241778	A	T	7	4.895e-11	4.895e-11	0.9823	0.9823	0.6738	0
9	31125524	rs11795104	T	C	7	4.896e-11	0.004942	1.02	1.0176	0.0622	49.96
14	42240934	rs1073910	A	C	6	4.897e-11	4.897e-11	1.018	1.018	0.8051	0
5	87754805	rs6866315	T	C	7	4.9e-11	0.04614	1.018	1.0144	0.0016	71.9
5	93064127	rs10050364	T	C	7	4.904e-11	0.0002074	1.0235	1.0226	0.1731	33.39
1	80859622	rs68116699	T	G	7	4.906e-11	4.906e-11	1.0202	1.0202	0.9385	0
18	50692709	rs12457407	C	G	7	4.913e-11	4.913e-11	1.0185	1.0185	0.5703	0
1	73254731	rs61771934	A	G	6	4.914e-11	7.439e-07	0.9734	0.9719	0.3018	17.29
11	31837617	rs1540319	C	G	7	4.918e-11	0.01603	0.9777	0.9812	0.0067	66.33
9	11419389	rs62527810	T	C	7	4.928e-11	0.00155	0.9818	0.9843	0.129	39.38
6	27808899	rs201001	T	C	7	4.931e-11	0.07889	1.0233	1.0156	0.0023	70.73
8	14248767	rs13271858	C	G	7	4.932e-11	4.932e-11	0.9798	0.9798	0.5937	0
18	52431092	rs1833306	A	G	7	4.949e-11	4.949e-11	0.9822	0.9822	0.4648	0
14	42257744	rs1597054	A	T	7	4.957e-11	1.583e-07	0.9825	0.9818	0.3084	15.92
6	26376161	rs1985732	A	G	6	4.958e-11	0.008354	1.0198	1.0149	0.0683	51.25
5	87752695	rs7448716	A	G	7	4.968e-11	0.06025	0.9824	0.9864	0.001	73.37
6	165081723	rs77676026	T	C	7	4.971e-11	1.077e-10	0.9799	0.9799	0.4168	0.94
5	87751752	rs7728883	A	G	7	4.974e-11	0.04661	1.0179	1.0144	0.0015	72.02
5	103827658	rs67909927	A	G	7	4.984e-11	0.01258	0.9826	0.9861	0.0281	57.56
5	30842054	rs12517438	T	G	7	4.996e-11	4.996e-11	0.9822	0.9822	0.9709	0
2	208020941	rs7603172	A	G	7	5.008e-11	4.671e-05	1.0197	1.0193	0.1979	30.16
5	164638351	rs7731911	A	G	7	5.012e-11	0.07523	1.0183	1.0124	0.0037	68.87
11	28656064	rs7942078	A	T	7	5.019e-11	5.019e-11	1.0187	1.0187	0.5453	0
3	158270299	rs1630524	T	C	7	5.031e-11	0.0001353	1.0179	1.0162	0.1888	31.34
3	44337173	rs1601906	A	G	7	5.039e-11	3.457e-06	1.018	1.02	0.1949	30.54
7	109100791	rs2396102	A	G	6	5.039e-11	1.442e-07	1.0195	1.0188	0.3601	8.76
11	28656234	rs7942417	A	C	6	5.052e-11	5.052e-11	0.9816	0.9816	0.5135	0
3	44254441	rs12715399	A	C	7	5.058e-11	3.376e-07	0.9824	0.9811	0.2691	21.03
15	74104922	rs72743364	A	C	7	5.062e-11	9.647e-05	0.9712	0.9679	0.1133	41.63
11	28660205	rs4337023	T	C	7	5.067e-11	6.765e-07	1.0185	1.0192	0.2702	20.89
6	27849676	rs573179	A	C	6	5.07e-11	0.04754	0.9785	0.9857	0.013	65.39
12	84536350	rs7958574	T	C	7	5.071e-11	2.167e-05	1.023	1.0233	0.2184	27.53
3	157923451	rs827141	A	G	7	5.078e-11	0.02675	1.0184	1.0139	0.0152	61.9
11	28676170	rs11030402	A	G	7	5.087e-11	8.498e-07	1.0186	1.0192	0.265	21.55
15	63896924	rs10438347	A	G	6	5.097e-11	5.097e-11	1.0232	1.0232	0.442	0
5	103831500	rs10464007	A	T	7	5.101e-11	0.01418	1.0177	1.014	0.0246	58.6
11	28666538	rs7933262	T	C	7	5.111e-11	5.111e-11	0.9816	0.9816	0.4983	0
1	80801999	rs2389017	A	C	7	5.113e-11	5.113e-11	1.0199	1.0199	0.7217	0
18	53162930	rs2924336	A	G	7	5.116e-11	0.006807	1.018	1.0135	0.0866	45.74
5	27003196	rs9293259	A	G	7	5.119e-11	5.119e-11	0.9824	0.9824	0.4321	0
15	63904280	rs62012818	C	G	6	5.12e-11	5.12e-11	0.9774	0.9774	0.4979	0
3	157928024	rs1729998	A	G	7	5.129e-11	0.02846	1.0184	1.0139	0.0137	62.53
20	47731158	rs1043361	T	C	6	5.143e-11	5.143e-11	1.0183	1.0183	0.7992	0
18	52859261	rs1125313	A	C	7	5.148e-11	0.001253	0.9826	0.9837	0.0597	50.42
3	44537471	rs7616113	T	C	5	5.152e-11	0.0001196	0.981	0.9799	0.0849	51.16
14	42259154	rs11627772	T	C	7	5.152e-11	1.43e-08	1.0179	1.0182	0.359	9.15
1	80825083	rs10158964	T	G	7	5.158e-11	5.158e-11	1.0194	1.0194	0.787	0
3	157935604	rs699925	A	G	7	5.158e-11	0.02857	0.982	0.9863	0.0139	62.45
9	31164867	rs13300228	A	G	7	5.158e-11	0.004419	0.9809	0.9823	0.0462	53.15
8	20772332	rs7017108	T	C	7	5.165e-11	5.165e-11	1.0181	1.0181	0.6737	0
18	77567763	rs151286028	A	G	3	5.17e-11	5.17e-11	1.0259	1.0259	0.4897	0
1	197810094	rs10737695	A	C	7	5.172e-11	0.1285	1.0225	1.0121	0.0081	65.42
18	52751455	rs12458228	A	G	7	5.174e-11	0.02154	1.0181	1.0128	0.0367	55.32
10	106469813	rs12413206	A	G	7	5.184e-11	3.847e-05	1.0211	1.0225	0.1574	35.49
10	106584816	rs11192198	A	T	7	5.188e-11	3.315e-05	0.9732	0.974	0.2134	28.17
1	80812020	rs6696828	C	G	7	5.189e-11	5.189e-11	1.0194	1.0194	0.4904	0
5	26988328	rs2288466	A	G	7	5.195e-11	6.345e-08	0.9826	0.9822	0.3297	13.11
6	101246010	rs6932158	T	C	7	5.197e-11	5.197e-11	0.9826	0.9826	0.6656	0
1	8690933	rs1381928	A	G	6	5.215e-11	0.000219	0.9819	0.9808	0.0647	51.92
3	157941233	rs696715	A	G	7	5.216e-11	0.02621	1.0183	1.014	0.0151	61.93
11	112912387	rs3802848	A	C	7	5.219e-11	5.219e-11	0.982	0.982	0.5909	0
13	53842904	rs2038647	A	G	7	5.221e-11	0.004302	0.9818	0.985	0.0916	44.94
3	44775962	rs4682752	A	G	6	5.222e-11	1.281e-07	1.0179	1.0183	0.3051	16.83
6	101248480	rs9322213	T	C	7	5.23e-11	5.23e-11	0.9827	0.9827	0.6679	0
11	88930377	rs11018528	A	G	7	5.23e-11	5.23e-11	0.9808	0.9808	0.5048	0
9	11425008	rs4639602	A	G	7	5.231e-11	0.0009423	1.0185	1.0161	0.15	36.49
9	11417639	rs62527809	T	G	7	5.234e-11	0.001161	0.9819	0.9843	0.1366	38.32
5	124303653	rs34105150	A	G	7	5.243e-11	5.243e-11	1.0182	1.0182	0.7384	0
1	8686862	rs11121209	A	G	7	5.246e-11	0.0005684	0.9819	0.9811	0.0513	52.07
1	80809034	rs10493662	A	G	7	5.259e-11	5.259e-11	0.9806	0.9806	0.6107	0
2	208025054	rs9288381	T	C	7	5.278e-11	2.622e-05	0.9808	0.9811	0.2143	28.05
15	47685010	rs281296	A	G	7	5.279e-11	0.0009833	1.0186	1.0257	0.0008	73.92
11	113271360	rs11214599	T	C	7	5.281e-11	5.281e-11	1.024	1.024	0.6089	0
1	80822282	rs11162976	A	C	7	5.284e-11	2.251e-06	0.9808	0.9818	0.2983	17.25
11	88861590	rs11018488	A	T	5	5.29e-11	0.002201	1.0204	1.0172	0.1221	45.01
3	44253829	rs4682952	C	G	7	5.294e-11	3.73e-07	0.9825	0.9811	0.2694	20.99
10	106778510	rs11192283	A	C	5	5.301e-11	0.01852	1.021	1.0186	0.0034	74.59
16	13105998	rs72782701	T	C	5	5.301e-11	0.002189	0.9784	0.973	0.0245	64.26
3	157930109	rs2682407	A	G	7	5.307e-11	0.02814	1.0183	1.0139	0.0142	62.32
6	27809159	rs201000	T	C	7	5.307e-11	0.08178	0.9772	0.9847	0.0022	70.89
2	58481863	rs6753170	T	C	7	5.31e-11	5.31e-11	1.019	1.019	0.5125	0
2	22539738	rs7585730	A	G	7	5.313e-11	0.06331	1.0179	1.0118	0.0098	64.41
3	157924912	rs827145	C	G	7	5.319e-11	0.02671	0.982	0.9863	0.0152	61.88
12	121218380	rs11065264	T	G	5	5.32e-11	2.979e-07	0.9811	0.9816	0.3392	11.67
1	8699047	rs6577509	T	C	7	5.327e-11	0.0001843	1.0185	1.0191	0.0919	44.9
11	28668657	rs7928142	T	C	6	5.341e-11	4.018e-06	1.0188	1.0197	0.2092	30.14
11	112911004	rs7938812	T	G	7	5.341e-11	5.341e-11	0.982	0.982	0.5795	0
13	53979151	rs9568848	C	G	7	5.341e-11	0.01622	1.0187	1.0148	0.0224	59.3
5	124304251	rs7444060	T	C	7	5.347e-11	5.347e-11	1.0182	1.0182	0.7255	0
1	73150390	rs61771892	T	C	6	5.356e-11	3.701e-05	0.974	0.971	0.1715	35.35
3	157929708	rs1724666	A	T	7	5.36e-11	0.02828	1.0183	1.0138	0.0142	62.31
3	157976047	rs1730058	A	G	6	5.364e-11	0.1771	0.9815	0.9897	0.0047	70.37
5	87756918	rs4571506	T	C	6	5.366e-11	0.07971	1.0179	1.0132	0.0005	77.31
9	96267436	rs7850322	A	G	6	5.367e-11	5.367e-11	0.9759	0.9759	0.4476	0
2	22492399	rs10181985	A	G	7	5.368e-11	0.003289	1.0184	1.0157	0.1005	43.56
9	11170509	rs11787794	T	C	4	5.368e-11	5.368e-11	0.9758	0.9758	0.5844	0
20	45843856	rs6066242	A	G	7	5.369e-11	1.585e-06	1.0194	1.0213	0.2477	23.77
9	122669622	rs7018808	A	G	7	5.375e-11	5.375e-11	0.9822	0.9822	0.6363	0
18	52769415	rs12458452	A	G	7	5.378e-11	0.03147	1.0193	1.0129	0.0507	52.2
3	157941601	rs699923	A	T	7	5.38e-11	0.0269	0.982	0.9863	0.0149	62.03
3	157927244	rs1730099	A	G	7	5.381e-11	0.02829	0.982	0.9863	0.0141	62.34
15	63931609	rs62012836	T	C	7	5.386e-11	5.386e-11	1.0226	1.0226	0.5569	0
1	177407099	rs145635232	A	G	6	5.396e-11	6.882e-05	1.0328	1.0288	0.2633	22.69
11	31836627	rs1806159	T	C	7	5.4e-11	0.004188	1.0232	1.0209	0.0326	56.34
5	164674149	rs11747004	A	G	7	5.408e-11	0.0735	0.982	0.9875	0.0035	69.14
18	53167520	rs2060886	T	C	7	5.417e-11	0.008993	0.9823	0.9869	0.0755	47.59
2	162033854	rs1267079	T	C	7	5.42e-11	5.42e-11	1.0192	1.0192	0.467	0
10	106496087	rs1472049	A	G	7	5.43e-11	0.0001871	0.9794	0.9789	0.1237	40.14
9	122657003	rs10818399	C	G	7	5.432e-11	5.432e-11	0.9819	0.9819	0.5934	0
8	14255631	rs4831579	C	G	6	5.437e-11	5.437e-11	1.0204	1.0204	0.4637	0
13	53773658	rs1322949	A	G	7	5.439e-11	0.04452	0.9827	0.9884	0.0174	61.03
9	31219202	rs13293404	T	C	7	5.44e-11	0.009764	1.0191	1.0174	0.0219	59.45
3	157923781	rs827142	A	G	7	5.45e-11	0.02668	1.0183	1.0139	0.0153	61.85
9	122675981	rs12336873	T	C	7	5.454e-11	5.454e-11	0.9818	0.9818	0.8774	0
15	63928843	rs62012833	A	T	6	5.462e-11	5.462e-11	1.0226	1.0226	0.5016	0
1	197812669	rs6692930	A	G	7	5.476e-11	0.1435	1.0224	1.0118	0.0065	66.47
3	158273096	rs1714524	T	C	7	5.481e-11	0.009993	0.9824	0.9862	0.0492	52.52
9	37008041	rs9408284	T	G	5	5.484e-11	0.1481	1.0196	1.0113	0.0077	71.19
11	88974707	rs10830243	A	G	7	5.484e-11	5.484e-11	0.9822	0.9822	0.4261	0
1	80804535	rs66988543	A	G	5	5.489e-11	5.489e-11	1.0199	1.0199	0.4222	0
11	112912303	rs3802847	T	C	7	5.49e-11	5.49e-11	0.982	0.982	0.613	0
2	208020630	rs6435364	A	G	7	5.491e-11	4.617e-05	1.0196	1.0193	0.1993	29.98
9	11204004	rs7852252	T	C	7	5.498e-11	5.498e-11	1.0178	1.0178	0.6927	0
6	101204193	rs9322174	C	G	7	5.509e-11	5.509e-11	1.0177	1.0177	0.6744	0
15	63908587	rs62012820	T	G	6	5.512e-11	5.512e-11	1.0232	1.0232	0.4879	0
5	27019073	rs3811930	A	T	7	5.515e-11	5.515e-11	1.0179	1.0179	0.4876	0
6	27779506	rs200486	T	C	7	5.521e-11	0.07746	0.9772	0.9846	0.0024	70.55
1	8738944	rs11121216	A	G	7	5.527e-11	0.0001526	1.0183	1.0202	0.0715	48.27
14	103346616	rs6575933	A	G	7	5.528e-11	5.528e-11	0.9798	0.9798	0.8929	0
16	21680568	rs6497560	A	G	7	5.531e-11	0.0008057	1.0188	1.0229	0.0068	66.23
2	22486618	rs10209288	A	G	7	5.532e-11	3.533e-05	1.0181	1.0167	0.2427	24.41
3	44299205	rs7631790	T	C	7	5.534e-11	1.809e-06	0.9825	0.981	0.2194	27.4
15	63922122	rs62012829	T	C	6	5.537e-11	5.537e-11	0.9778	0.9778	0.5002	0
5	27006806	rs1366460	A	G	7	5.543e-11	5.543e-11	1.0179	1.0179	0.4702	0
5	124303176	rs35879477	A	G	7	5.543e-11	5.543e-11	0.9821	0.9821	0.7436	0
15	47684632	rs4356418	C	G	7	5.544e-11	0.0007719	0.9817	0.9747	0.0008	73.84
11	112910077	rs7948327	A	C	7	5.549e-11	5.549e-11	1.0183	1.0183	0.5904	0
18	50371724	rs12966968	A	G	7	5.55e-11	2.173e-05	0.9815	0.9815	0.2267	26.46
9	11274206	rs10756218	T	C	6	5.553e-11	2.3e-06	1.0187	1.0179	0.2912	18.8
15	47684508	rs4497626	A	G	7	5.553e-11	0.0007848	0.9817	0.9747	0.0008	73.88
3	44424365	rs7634748	A	G	7	5.558e-11	9.698e-11	1.0181	1.0181	0.4183	0.73
1	72608440	rs2245234	T	G	4	5.56e-11	5.56e-11	0.9753	0.9753	0.395	0
3	44314778	rs7349467	T	C	7	5.564e-11	2.571e-06	0.9824	0.9808	0.2102	28.57
1	197560962	rs2111934	T	C	7	5.569e-11	2.711e-08	1.0178	1.0174	0.3688	7.8
15	63920200	rs62012827	A	C	6	5.569e-11	5.569e-11	0.9778	0.9778	0.4977	0
10	106418969	rs4537697	A	G	7	5.57e-11	0.08959	0.9824	0.9887	0.0045	68.08
15	63928955	rs62012834	A	G	6	5.574e-11	5.574e-11	0.9779	0.9779	0.499	0
3	157939198	rs698977	T	G	7	5.575e-11	0.02652	0.982	0.9863	0.0152	61.9
5	26995796	rs6897637	A	G	7	5.575e-11	4.536e-10	1.0178	1.0179	0.4035	2.89
11	28659602	rs3935074	A	T	7	5.587e-11	5.063e-07	1.0185	1.0191	0.2796	19.67
3	44309620	rs6768749	T	G	7	5.588e-11	1.553e-06	0.9825	0.9809	0.2255	26.62
3	157935471	rs699926	T	G	7	5.601e-11	0.02838	0.982	0.9864	0.0142	62.3
5	124304699	rs36088659	T	C	7	5.607e-11	5.607e-11	1.0184	1.0184	0.7417	0
3	44302545	rs1124124	A	T	7	5.612e-11	2.746e-06	1.0179	1.0198	0.2052	29.22
1	74005206	rs7520239	T	C	7	5.616e-11	0.006116	0.9825	0.9855	0.0513	52.08
10	106437233	rs867626	T	C	7	5.622e-11	0.02921	0.9825	0.9871	0.0191	60.4
3	157939209	rs698976	T	G	7	5.623e-11	0.02658	1.0183	1.0139	0.0151	61.93
15	47684530	rs4338738	A	G	7	5.628e-11	0.0007855	1.0186	1.0259	0.0008	73.85
14	103349176	rs12588339	A	G	7	5.629e-11	5.629e-11	1.0206	1.0206	0.8895	0
6	27708732	rs6940116	A	G	7	5.63e-11	0.04422	1.0245	1.0169	0.0147	62.11
8	59817454	rs12114218	T	C	7	5.633e-11	5.633e-11	1.0175	1.0175	0.6859	0
6	27693003	rs6922574	A	T	6	5.638e-11	0.02215	1.0207	1.0144	0.0357	58.1
11	112909745	rs10891492	T	C	7	5.638e-11	5.638e-11	1.0183	1.0183	0.591	0
3	49442548	rs9817807	A	G	5	5.639e-11	5.639e-11	1.0215	1.0215	0.5303	0
11	88606887	rs653421	T	C	7	5.652e-11	0.0002326	1.0197	1.0178	0.2113	28.44
20	47663382	rs3091427	A	G	7	5.653e-11	5.653e-11	0.9818	0.9818	0.5521	0
3	44293547	rs13092122	A	G	7	5.654e-11	1.088e-06	1.0177	1.0193	0.2359	25.28
1	72556393	rs973526	T	C	7	5.664e-11	0.06621	0.9823	0.9885	0.0082	65.36
1	197472070	rs9658810	A	G	7	5.678e-11	5.678e-11	1.0177	1.0177	0.5231	0
3	44278299	rs4682959	T	C	7	5.691e-11	3.138e-07	1.0179	1.0192	0.2757	20.17
18	53101703	rs4801153	T	C	5	5.694e-11	0.1092	0.9791	0.9874	0.0179	66.46
9	11126335	rs72694252	C	G	5	5.695e-11	5.695e-11	1.0245	1.0245	0.8337	0
2	162007748	rs1267067	T	C	7	5.696e-11	5.696e-11	1.0193	1.0193	0.5122	0
9	11368388	rs62529428	T	G	6	5.697e-11	2.066e-05	0.9817	0.9827	0.2379	26.2
3	157937182	rs698982	C	G	7	5.7e-11	0.02888	0.982	0.9864	0.0139	62.43
3	157924564	rs827144	A	G	7	5.701e-11	0.02757	0.9818	0.9862	0.0143	62.25
3	44282840	rs9846155	A	G	6	5.708e-11	4.783e-08	1.0178	1.0188	0.309	16.27
15	47684932	rs1025142	A	C	6	5.709e-11	0.00111	0.9817	0.9747	0.0004	77.98
11	112912518	rs3802850	A	C	7	5.714e-11	5.714e-11	0.982	0.982	0.5662	0
2	208033349	rs9630998	T	G	7	5.715e-11	1.052e-06	1.0195	1.0192	0.3074	16.06
2	22521310	rs6752896	T	C	7	5.723e-11	0.01482	0.9821	0.9856	0.036	55.5
15	63927155	rs17766325	T	G	6	5.732e-11	5.732e-11	0.9779	0.9779	0.4956	0
3	44343362	rs2372598	T	C	7	5.737e-11	5.991e-06	1.0181	1.0202	0.1752	33.12
1	80812304	rs6673543	T	C	7	5.738e-11	5.738e-11	1.0194	1.0194	0.4534	0
11	57484660	rs7129727	A	G	5	5.741e-11	1.911e-07	1.0191	1.0185	0.3117	16.15
5	27018132	rs11955412	A	C	7	5.743e-11	5.743e-11	0.9824	0.9824	0.4855	0
1	197812732	rs2221134	T	C	7	5.754e-11	0.1377	1.0224	1.012	0.007	66.15
9	11203919	rs10116918	A	G	7	5.758e-11	5.758e-11	1.0178	1.0178	0.6692	0
15	47684680	rs4511474	A	G	7	5.759e-11	0.0007871	1.0186	1.0259	0.0008	73.78
15	63934856	rs17185673	A	G	7	5.763e-11	5.763e-11	0.9779	0.9779	0.558	0
18	50393103	rs149735550	T	G	7	5.775e-11	4.225e-07	1.0187	1.0188	0.3254	13.68
3	44425991	rs9819635	T	C	7	5.785e-11	1.144e-10	0.9822	0.9821	0.4172	0.89
6	100921549	rs11155472	A	T	6	5.795e-11	5.795e-11	0.9825	0.9825	0.8724	0
7	109135071	rs58585296	T	C	6	5.813e-11	0.001384	1.0179	1.0165	0.0675	51.4
6	152251289	rs59610956	T	TG	3	5.825e-11	1.291e-05	0.9701	0.9698	0.1438	48.43
6	165165686	rs77802717	A	G	7	5.829e-11	1.491e-07	0.9802	0.9799	0.3195	14.47
6	165095828	rs9365750	A	G	7	5.83e-11	2e-10	1.021	1.0211	0.4129	1.51
1	50101228	rs12723839	A	T	6	5.832e-11	1.453e-06	1.0301	1.0288	0.2743	21.16
3	44357346	rs34710336	T	C	7	5.835e-11	5.645e-06	1.018	1.0201	0.1824	32.17
3	158267124	rs1656363	T	C	7	5.837e-11	0.0002909	1.0178	1.016	0.1625	34.8
15	63931912	rs62012837	A	T	7	5.841e-11	5.841e-11	0.9779	0.9779	0.5576	0
1	50415802	rs12728348	A	G	5	5.859e-11	6.682e-06	1.0318	1.0308	0.2404	27.18
15	63925718	rs62012831	A	G	6	5.868e-11	5.868e-11	0.9779	0.9779	0.4934	0
5	103838556	rs11747766	T	G	7	5.87e-11	0.01795	0.9827	0.9865	0.0213	59.64
3	44428485	rs9637419	T	C	7	5.871e-11	2.796e-08	0.9822	0.9813	0.3398	11.75
11	31010455	rs9667150	A	G	7	5.874e-11	5.874e-11	0.9822	0.9822	0.827	0
11	88978308	rs7924589	A	G	7	5.875e-11	5.875e-11	1.0182	1.0182	0.5013	0
11	28655898	rs6484378	C	G	6	5.876e-11	7.477e-09	1.0185	1.0189	0.3539	9.7
15	47684196	rs4404005	T	C	7	5.894e-11	0.0007663	1.0185	1.0259	0.0008	73.98
1	74097497	rs12046068	A	G	7	5.903e-11	0.0005868	0.9824	0.9831	0.08	46.82
1	73999568	rs12048330	T	C	7	5.923e-11	0.0071	0.9826	0.9856	0.0467	53.05
15	63947346	rs62014164	A	G	6	5.923e-11	5.923e-11	0.9778	0.9778	0.5229	0
6	26357635	rs9379853	A	G	5	5.935e-11	0.2896	1.0309	1.0139	0.009	70.4
8	14258101	rs4831580	T	C	6	5.935e-11	5.935e-11	1.0203	1.0203	0.5107	0
5	26985718	rs1428650	T	C	7	5.939e-11	9.576e-08	1.0178	1.0183	0.3235	13.93
11	88889893	rs35148124	T	G	5	5.945e-11	1.108e-06	0.9809	0.9821	0.3285	13.42
2	22493247	rs10176964	T	C	7	5.952e-11	0.00337	0.982	0.9845	0.0998	43.67
5	87792844	rs6452792	A	G	7	5.959e-11	6.307e-07	1.0182	1.0173	0.337	12.13
6	29196418	rs115383412	A	G	6	5.969e-11	1.959e-06	1.0435	1.0415	0.3144	15.5
6	27702440	rs10214440	A	C	7	5.976e-11	0.04551	1.0207	1.0133	0.0245	58.63
3	157937231	rs698981	A	C	7	5.977e-11	0.0281	1.0183	1.0138	0.0144	62.24
1	8691879	rs6674832	T	C	7	5.991e-11	0.0005787	1.0184	1.0194	0.0476	52.85
11	28676737	rs4923552	A	G	7	6.008e-11	1.871e-05	1.0185	1.0192	0.1718	33.57
15	63898613	rs62012786	T	C	7	6.009e-11	6.009e-11	1.0232	1.0232	0.5047	0
1	80867299	rs6424701	A	T	7	6.02e-11	6.02e-11	0.9802	0.9802	0.9022	0
3	44306307	rs6441827	A	G	7	6.023e-11	9.798e-07	1.0178	1.0194	0.2412	24.6
2	22485148	rs7578651	T	C	7	6.03e-11	0.0001696	0.9822	0.9839	0.1965	30.34
10	106445916	rs2151971	T	C	7	6.031e-11	0.0512	0.9826	0.9878	0.0089	64.9
6	165112149	rs74885315	T	C	7	6.034e-11	6.389e-06	1.0202	1.0212	0.2045	29.31
8	14208928	rs13263190	A	C	7	6.035e-11	2.132e-06	0.9803	0.9785	0.2432	24.34
9	11498184	rs10959865	T	C	7	6.055e-11	0.001886	1.0206	1.0177	0.087	45.67
2	22546151	rs4665501	T	G	7	6.059e-11	1.707e-06	1.0181	1.0176	0.2971	17.4
15	63905610	rs4412925	T	G	6	6.076e-11	6.076e-11	0.9774	0.9774	0.4574	0
18	53410912	rs12458596	A	G	7	6.084e-11	6.084e-11	0.9818	0.9818	0.8104	0
6	27683371	rs115724600	T	G	6	6.089e-11	0.0001892	1.0565	1.0534	0.2012	31.24
15	47685080	rs1025144	A	G	7	6.092e-11	0.0008887	0.9818	0.9749	0.0007	74.12
15	74116084	rs72743377	T	C	7	6.092e-11	6.092e-11	1.0264	1.0264	0.4568	0
1	74084595	rs10157198	A	G	7	6.099e-11	0.002685	1.0179	1.0172	0.026	58.19
5	27021330	rs3828582	A	G	7	6.104e-11	6.104e-11	0.9824	0.9824	0.4632	0
8	14264516	rs2199416	A	G	7	6.112e-11	6.112e-11	0.9805	0.9805	0.544	0
11	88775561	rs11018439	T	C	5	6.119e-11	6.119e-11	0.9795	0.9795	0.4209	0
5	87914467	rs324897	A	C	5	6.141e-11	6.141e-11	0.982	0.982	0.988	0
11	88475896	rs1000062	T	C	7	6.143e-11	0.07816	0.9819	0.9883	0.0058	67.03
11	31010962	rs290108	T	C	7	6.144e-11	6.144e-11	0.9823	0.9823	0.74	0
1	8698277	rs7520025	T	C	7	6.146e-11	0.0002203	0.9819	0.9814	0.0883	45.46
1	74097006	rs7524524	T	C	7	6.147e-11	0.0007058	1.0179	1.0171	0.0759	47.52
1	197541723	rs7516153	T	C	7	6.16e-11	6.039e-09	0.9825	0.9828	0.3862	5.36
6	165087383	rs76452321	T	C	7	6.16e-11	1.981e-08	1.021	1.0212	0.3588	9.17
5	103876193	rs1363096	A	G	7	6.161e-11	0.0147	1.0176	1.0138	0.0263	58.08
11	28678870	rs10767739	A	G	7	6.164e-11	3.079e-09	1.0187	1.0191	0.3768	6.68
6	165131953	rs10946018	T	C	7	6.166e-11	6.166e-11	0.9826	0.9826	0.5085	0
3	44309268	rs12631341	A	G	7	6.168e-11	1.908e-06	1.0178	1.0194	0.2197	27.35
1	80812527	rs12077931	A	G	7	6.17e-11	8.646e-09	0.981	0.9813	0.382	5.96
9	122670451	rs7851213	A	G	7	6.17e-11	6.17e-11	1.018	1.018	0.6471	0
13	53977365	rs1443908	A	C	7	6.185e-11	0.01667	1.0186	1.0147	0.0228	59.15
2	22594727	rs1533046	A	G	7	6.195e-11	6.195e-11	0.9824	0.9824	0.7688	0
1	80805031	rs17488724	A	G	7	6.197e-11	6.197e-11	1.0198	1.0198	0.612	0
8	59805738	rs6471757	A	G	7	6.202e-11	6.202e-11	0.9818	0.9818	0.5229	0
18	50385514	rs1560520	A	T	7	6.202e-11	1.962e-05	1.0188	1.0186	0.2345	25.46
6	27344564	rs146304056	A	G	6	6.208e-11	5.367e-06	1.0569	1.0547	0.2936	18.45
3	44345079	rs13081044	A	G	7	6.209e-11	5.178e-06	1.018	1.02	0.1861	31.69
3	157934195	rs698983	A	G	7	6.23e-11	0.02891	1.0183	1.0138	0.0142	62.29
6	165077749	rs9347896	A	G	7	6.23e-11	6.23e-11	1.0213	1.0213	0.52	0
15	63959311	rs62014172	T	C	6	6.231e-11	6.231e-11	0.9775	0.9775	0.4751	0
5	87682030	rs6414945	A	G	7	6.234e-11	0.03436	1.0179	1.0151	0.0019	71.26
11	113378566	rs4938024	A	G	6	6.239e-11	2.782e-05	1.0198	1.0225	0.181	34.04
9	11223385	rs1906746	C	G	7	6.253e-11	6.253e-11	1.0176	1.0176	0.7491	0
12	84507865	rs17759226	T	G	6	6.253e-11	9.177e-06	1.023	1.0225	0.2598	23.18
18	50983439	rs34160346	C	G	7	6.275e-11	0.001621	0.982	0.9781	0.0106	64
9	31165455	rs13285097	A	G	7	6.284e-11	0.004291	0.981	0.9824	0.0486	52.63
18	50371826	rs12967277	C	G	7	6.295e-11	2.094e-05	0.9816	0.9816	0.2296	26.09
6	163162572	rs9458641	A	T	7	6.303e-11	6.303e-11	0.979	0.979	0.4462	0
1	8738937	rs4908507	T	C	7	6.308e-11	0.0001637	0.9821	0.9806	0.08	46.82
8	14273998	rs13264759	C	G	7	6.31e-11	6.31e-11	0.9806	0.9806	0.4718	0
1	197549777	rs10922259	C	G	7	6.317e-11	3.342e-07	0.9825	0.9832	0.3373	12.09
20	44680853	rs12624433	A	G	7	6.326e-11	9.964e-05	1.0205	1.0182	0.2267	26.46
15	63983860	rs62014216	T	G	7	6.327e-11	6.327e-11	1.023	1.023	0.5976	0
3	49452957	rs7638750	A	T	5	6.328e-11	6.328e-11	0.979	0.979	0.6686	0
2	162051573	rs1267074	A	T	6	6.331e-11	6.331e-11	0.981	0.981	0.5203	0
11	30996872	rs7930606	T	C	6	6.331e-11	6.331e-11	0.9822	0.9822	0.7313	0
3	44782237	rs6764293	T	C	7	6.337e-11	5.197e-06	0.9826	0.9818	0.2212	27.16
7	109133140	rs12535416	T	C	7	6.345e-11	0.001161	1.0177	1.0161	0.0894	45.3
11	113418222	rs10736469	A	G	7	6.349e-11	0.01671	1.0185	1.0175	0.0052	67.48
11	28670769	rs2356016	A	G	7	6.359e-11	9.787e-07	1.0185	1.0192	0.2647	21.59
11	28671200	rs2356014	C	G	7	6.359e-11	9.662e-07	1.0185	1.0192	0.265	21.55
18	31390228	rs11081827	A	C	7	6.373e-11	6.373e-11	1.0184	1.0184	0.7731	0
2	22479249	rs10211497	T	C	4	6.379e-11	1.145e-05	0.9793	0.9794	0.3097	16.35
8	59816985	rs4738735	T	C	7	6.38e-11	6.38e-11	1.0175	1.0175	0.6766	0
6	165081297	rs76784355	A	G	7	6.383e-11	5.913e-09	1.0211	1.0212	0.3774	6.6
2	22603707	rs2136377	T	G	7	6.393e-11	5.328e-06	1.0186	1.018	0.2727	20.56
1	197536424	rs4026508	T	C	7	6.41e-11	6.706e-09	1.0178	1.0175	0.3859	5.41
8	14262798	rs12550735	T	C	7	6.418e-11	6.418e-11	1.0201	1.0201	0.4704	0
6	165121844	rs2029865	A	T	7	6.419e-11	6.419e-11	0.9826	0.9826	0.509	0
5	103802354	rs2860455	A	C	7	6.42e-11	0.004434	1.0176	1.015	0.0529	51.76
6	165103500	rs74887156	T	C	7	6.425e-11	6.473e-10	1.021	1.0211	0.4024	3.04
1	197470756	rs12738134	A	T	6	6.427e-11	0.009508	0.9774	0.9829	0.1174	43.17
6	101173842	rs12190574	T	G	6	6.43e-11	6.43e-11	0.9824	0.9824	0.7506	0
11	28671134	rs2356015	T	C	7	6.434e-11	1.038e-06	1.0185	1.0191	0.2634	21.76
6	26479150	rs16891725	T	C	7	6.441e-11	0.3402	0.9723	0.9883	0.0002	77.21
3	61161059	rs9850125	C	G	6	6.455e-11	0.0002528	0.9823	0.9816	0.0698	50.97
11	28669964	rs7942414	T	C	7	6.455e-11	1.11e-06	1.0185	1.0191	0.2614	22.02
15	63915526	rs62012824	T	C	6	6.456e-11	6.456e-11	1.0231	1.0231	0.4348	0
10	106826835	rs790755	A	G	7	6.458e-11	0.01704	0.9798	0.9812	0.0021	70.93
15	63899972	rs62012787	A	C	7	6.459e-11	6.459e-11	1.0231	1.0231	0.5184	0
18	50364508	rs34486623	T	C	7	6.465e-11	2.017e-05	1.0188	1.0186	0.236	25.27
2	58409069	rs848281	A	T	7	6.466e-11	1.349e-07	1.0188	1.0189	0.3367	12.17
15	63915349	rs62012823	A	G	6	6.473e-11	6.473e-11	0.9774	0.9774	0.4339	0
3	158035909	rs1730008	A	G	6	6.475e-11	0.04595	1.0188	1.0136	0.0136	65.11
5	26994149	rs1035921	T	C	7	6.49e-11	1.206e-09	1.0177	1.0179	0.3937	4.3
6	28757581	rs142332238	T	C	5	6.49e-11	0.00159	1.0448	1.0404	0.1118	46.65
2	22519483	rs7370857	T	C	6	6.491e-11	0.007102	0.9822	0.9848	0.044	56.13
15	63924641	rs74018158	A	G	5	6.491e-11	6.491e-11	0.9778	0.9778	0.8456	0
1	74011554	rs10890047	T	G	7	6.501e-11	0.00747	1.0177	1.0147	0.043	53.85
6	27853168	rs200978	C	G	7	6.502e-11	0.1428	1.0218	1.0119	0.0038	68.74
11	88943630	rs11018534	A	G	7	6.502e-11	6.502e-11	1.0199	1.0199	0.7519	0
11	112911839	rs7942723	T	G	7	6.506e-11	6.506e-11	0.9821	0.9821	0.6074	0
14	103348743	rs7154305	C	G	6	6.51e-11	6.51e-11	0.9798	0.9798	0.7967	0
1	80834202	rs6670706	A	G	7	6.513e-11	0.0001464	1.0195	1.0176	0.1903	31.15
6	27163456	rs35909544	A	G	5	6.513e-11	0.05595	0.971	0.9788	0.0103	69.72
11	28658030	rs12577364	A	G	6	6.513e-11	9.828e-09	1.0184	1.0188	0.3505	10.21
6	26421392	rs1796521	T	C	7	6.517e-11	6.517e-11	1.0179	1.0179	0.4479	0
1	8681044	rs7513420	T	C	7	6.528e-11	0.0006962	1.0184	1.0196	0.0394	54.67
11	28670469	rs7105480	A	G	6	6.529e-11	6.529e-11	0.9817	0.9817	0.4437	0
6	26375414	rs9348715	C	G	3	6.534e-11	0.01049	1.0237	1.0192	0.1596	45.51
9	11496321	rs10756256	T	C	7	6.536e-11	0.003753	0.9798	0.9828	0.0608	50.22
18	52737309	rs11876620	T	C	5	6.548e-11	0.0176	0.9698	0.9772	0.0484	58.19
15	66399197	rs4776729	A	G	5	6.552e-11	9.109e-05	0.9733	0.9707	0.121	45.19
6	165111149	rs77247429	T	C	7	6.561e-11	2.576e-08	0.9794	0.9794	0.3574	9.37
2	162012135	rs1267068	T	G	7	6.563e-11	6.563e-11	1.0192	1.0192	0.5115	0
3	44250704	rs9861600	A	G	7	6.569e-11	2.757e-07	1.0177	1.019	0.2802	19.59
5	26992816	rs6874394	A	T	7	6.578e-11	1.114e-08	1.0176	1.018	0.3631	8.59
13	54027066	rs7336156	A	G	7	6.584e-11	0.05318	0.9824	0.9862	0.0009	73.51
1	197470146	rs67236816	A	G	7	6.587e-11	0.003778	0.9792	0.9842	0.147	36.9
6	165117329	rs9364755	A	G	7	6.589e-11	6.589e-11	0.9795	0.9795	0.48	0
3	44272966	rs4392391	A	G	7	6.597e-11	6.518e-09	0.9826	0.9821	0.3645	8.39
8	14190615	rs12545605	A	G	7	6.604e-11	5.906e-06	1.0202	1.0221	0.2255	26.62
5	27014362	rs1549643	A	G	7	6.608e-11	6.608e-11	0.9824	0.9824	0.4796	0
5	27014101	rs1549642	T	G	7	6.613e-11	6.613e-11	0.9824	0.9824	0.4791	0
3	158024929	rs1193514	T	G	6	6.617e-11	0.2449	1.0188	1.0093	0.0025	72.76
2	208018534	rs60818447	T	C	7	6.618e-11	1.296e-05	1.0197	1.0191	0.2524	23.17
6	27091425	rs6913660	A	C	7	6.618e-11	0.03266	0.9759	0.981	0.0183	60.69
2	51214993	rs7574611	A	C	7	6.628e-11	0.0001904	0.9823	0.9799	0.0587	50.62
1	8705037	rs1463053	A	G	7	6.633e-11	0.0005819	0.982	0.9813	0.0538	51.57
11	112912724	rs2186874	T	C	7	6.65e-11	6.65e-11	0.9821	0.9821	0.5388	0
6	27296894	rs144744748	A	G	6	6.651e-11	9.622e-05	1.0578	1.0534	0.2317	27.05
11	28658957	rs6484379	A	G	7	6.654e-11	6.534e-07	0.9819	0.9813	0.2758	20.16
13	53968910	rs9316616	T	C	7	6.668e-11	0.03906	1.0185	1.0137	0.0096	64.52
18	50984997	rs17417046	T	C	7	6.681e-11	0.002058	1.0182	1.0218	0.0093	64.68
18	50689522	rs4410149	A	T	7	6.682e-11	1.231e-10	0.982	0.982	0.4181	0.75
15	63931164	rs60779579	T	C	7	6.683e-11	6.683e-11	0.978	0.978	0.5569	0
11	28677264	rs7942482	T	C	7	6.688e-11	2.034e-05	1.0184	1.0192	0.1697	33.84
5	93077807	rs68122392	A	T	7	6.705e-11	0.0001608	1.0233	1.0223	0.191	31.05
8	14199753	rs13252122	T	G	7	6.706e-11	6.046e-07	1.0201	1.0213	0.2928	17.96
10	106628998	rs2451492	A	T	7	6.709e-11	6.709e-11	0.979	0.979	0.6505	0
6	27726731	rs7776351	T	C	7	6.71e-11	0.06176	0.9799	0.9874	0.0179	60.84
8	14220114	rs34269011	T	C	7	6.717e-11	6.717e-11	0.9801	0.9801	0.441	0
15	64015330	rs62012365	A	G	7	6.72e-11	6.72e-11	1.0231	1.0231	0.5572	0
3	157934072	rs698984	A	T	7	6.728e-11	0.02819	0.9821	0.9864	0.0147	62.09
8	14270782	rs12544546	A	G	6	6.74e-11	6.74e-11	0.9808	0.9808	0.8001	0
11	28671629	rs10835387	C	G	7	6.755e-11	6.755e-11	0.9817	0.9817	0.4706	0
18	31401066	rs4239383	T	C	7	6.761e-11	6.761e-11	0.9822	0.9822	0.9453	0
6	165086287	rs75192494	A	T	6	6.774e-11	1.718e-06	0.9794	0.9789	0.2451	25.21
18	52478191	rs4393653	T	C	7	6.776e-11	0.01151	1.0178	1.0184	0.0009	73.55
9	11645069	rs10120318	A	T	4	6.777e-11	3.024e-05	0.9785	0.9804	0.2197	32.1
15	63939811	rs62012839	A	G	7	6.785e-11	6.785e-11	0.978	0.978	0.5637	0
15	47683333	rs281293	A	G	7	6.791e-11	0.001074	1.0185	1.0254	0.0008	74.04
11	28667940	rs4372430	T	C	7	6.795e-11	1.056e-06	0.9819	0.9812	0.2637	21.72
6	26497520	rs2024970	A	T	7	6.802e-11	3.128e-09	1.0179	1.0175	0.3973	3.78
1	80810719	rs4615796	A	G	7	6.81e-11	6.81e-11	1.0194	1.0194	0.4995	0
5	164658422	rs1578900	T	G	7	6.825e-11	0.04103	1.0183	1.0135	0.0104	64.11
2	208019795	rs2284929	T	G	7	6.845e-11	2.353e-05	1.0196	1.0191	0.2323	25.75
12	84546006	rs12580149	A	C	7	6.846e-11	1.381e-05	1.0228	1.0228	0.2463	23.95
1	80866422	rs11163003	A	G	6	6.849e-11	6.849e-11	1.0202	1.0202	0.876	0
8	14239192	rs10088445	A	G	7	6.854e-11	6.854e-11	1.0199	1.0199	0.6405	0
3	44289373	rs9681701	T	C	7	6.857e-11	4.254e-07	1.0177	1.0188	0.2749	20.28
2	22591056	rs1396729	T	C	7	6.858e-11	6.858e-11	1.0179	1.0179	0.7566	0
3	44293275	rs13067367	T	C	7	6.865e-11	4.032e-07	1.0177	1.0187	0.2764	20.08
11	61546592	rs174530	A	G	7	6.867e-11	1.464e-07	0.9818	0.9804	0.2925	18.01
18	39305256	rs4267411	T	C	6	6.869e-11	6.869e-11	0.9774	0.9774	0.7296	0
11	31845332	rs1805270	T	G	7	6.895e-11	0.02661	1.0226	1.0184	0.003	69.69
6	165109913	rs9365753	T	C	7	6.905e-11	3.138e-08	1.021	1.0211	0.3543	9.79
6	165088104	rs1154899	T	C	7	6.916e-11	3.3e-08	0.9795	0.9793	0.3514	10.18
11	28666340	rs11030399	A	C	7	6.933e-11	8.447e-07	1.0185	1.0191	0.2697	20.95
11	28667671	rs2883826	A	G	7	6.935e-11	1.164e-06	0.9819	0.9813	0.2615	22
3	61149967	rs6807748	T	C	7	6.954e-11	4.382e-05	0.9824	0.9819	0.1538	35.97
5	87518452	rs450202	T	C	7	6.96e-11	1.635e-05	1.0204	1.0186	0.2694	20.98
11	112905039	rs7128314	T	C	7	6.963e-11	6.963e-11	1.0182	1.0182	0.6322	0
6	165092058	rs55662358	T	C	7	6.987e-11	2.145e-09	0.9795	0.9794	0.3904	4.77
6	26921528	rs183280845	A	G	3	7e-11	0.1335	0.9659	0.9786	0.0213	74.01
18	50400410	rs11665461	A	T	7	7.007e-11	2.819e-08	0.9817	0.9818	0.3704	7.58
3	44333079	rs6788404	T	C	7	7.008e-11	1.71e-06	0.9824	0.9809	0.2282	26.27
18	50774110	rs7230034	T	C	6	7.022e-11	0.0005688	0.9745	0.9757	0.0427	56.44
3	44293839	rs9311352	C	G	7	7.023e-11	4.762e-07	1.0177	1.0188	0.2724	20.6
11	88472482	rs1903845	T	C	7	7.059e-11	0.02016	0.9817	0.9858	0.0233	59.01
3	61159488	rs1550343	A	C	6	7.065e-11	0.0002846	0.9823	0.9816	0.0652	51.82
11	113274771	rs2511520	T	C	7	7.065e-11	7.065e-11	1.0238	1.0238	0.5981	0
10	106518760	rs10786818	T	C	7	7.069e-11	0.0001291	0.9798	0.979	0.1303	39.19
1	80871628	rs11163007	T	C	7	7.073e-11	7.073e-11	0.9802	0.9802	0.9558	0
6	27713299	rs9468214	C	G	7	7.076e-11	0.04843	0.9799	0.987	0.0229	59.12
1	80871734	rs12130383	A	G	7	7.081e-11	7.081e-11	0.98	0.98	0.9565	0
4	80191417	rs35840311	A	G	6	7.083e-11	0.001668	1.0185	1.0171	0.0757	49.92
11	112877408	rs9919557	T	C	7	7.092e-11	7.092e-11	0.9822	0.9822	0.7139	0
6	101427001	rs4840169	A	C	7	7.1e-11	5.392e-07	0.9825	0.9835	0.3383	11.95
13	53731757	rs1322938	A	G	7	7.107e-11	0.2101	1.0178	1.0092	0.0009	73.71
16	13061109	rs34879047	A	G	5	7.117e-11	0.001327	1.0214	1.0188	0.1093	47.05
11	88802281	rs477424	A	G	7	7.134e-11	7.134e-11	0.9822	0.9822	0.6279	0
3	44295870	rs4682736	A	G	7	7.139e-11	4.111e-07	0.9827	0.9816	0.2759	20.15
9	11120126	rs72694248	T	G	5	7.144e-11	7.144e-11	1.0245	1.0245	0.7463	0
18	31386616	rs1389531	T	C	6	7.151e-11	7.151e-11	1.0187	1.0187	0.9333	0
3	44273317	rs4392392	A	G	7	7.158e-11	1.126e-08	0.9827	0.982	0.3559	9.57
18	50642307	rs12326559	A	G	7	7.158e-11	7.158e-11	1.0176	1.0176	0.7448	0
6	26357011	rs9358930	T	C	6	7.176e-11	0.2988	0.9702	0.987	0.0153	64.4
6	165132026	rs2220943	T	C	7	7.182e-11	7.182e-11	0.9826	0.9826	0.4998	0
3	44296403	rs4682960	T	C	7	7.188e-11	3.88e-07	1.0176	1.0187	0.2776	19.93
8	14265567	rs9325706	T	G	6	7.19e-11	7.19e-11	0.9808	0.9808	0.7205	0
8	14239194	rs10102093	C	G	7	7.216e-11	7.216e-11	1.0201	1.0201	0.641	0
14	42179863	rs58734839	T	C	7	7.222e-11	6.247e-07	0.9801	0.9814	0.3427	11.37
1	8714342	rs6577516	A	G	7	7.223e-11	0.0005258	0.9822	0.9809	0.0445	53.52
8	14191237	rs17231904	A	G	7	7.23e-11	1.239e-07	1.0201	1.0208	0.3358	12.3
3	44324565	rs12486452	A	G	7	7.231e-11	2.106e-06	0.9825	0.9809	0.2207	27.23
5	27020321	rs3811932	A	T	7	7.234e-11	7.234e-11	1.0179	1.0179	0.5144	0
18	50617105	rs112629201	T	G	2	7.234e-11	7.234e-11	1.0231	1.0231	0.5577	0
5	27012894	rs3811924	T	C	7	7.236e-11	7.236e-11	1.0179	1.0179	0.4959	0
2	22597127	rs56153184	T	C	7	7.237e-11	0.000237	1.0184	1.017	0.1567	35.58
18	50807202	rs72925321	A	G	5	7.237e-11	2.296e-05	0.9619	0.9572	0.1265	44.32
11	88976157	rs12295166	T	C	5	7.251e-11	2.224e-06	1.0196	1.0183	0.3131	15.92
15	63977524	rs62014213	T	C	7	7.258e-11	7.258e-11	0.9779	0.9779	0.63	0
9	31246469	rs10970237	A	G	7	7.259e-11	0.005499	1.0191	1.0175	0.0435	53.73
11	88591918	rs61902997	T	C	7	7.261e-11	0.00217	1.0197	1.0171	0.1422	37.55
1	74093417	rs1576427	A	G	7	7.265e-11	0.0007201	0.9825	0.9832	0.0774	47.26
9	122658403	rs7852526	C	G	7	7.279e-11	7.279e-11	0.9822	0.9822	0.4542	0
5	124305482	rs2166410	T	C	7	7.285e-11	7.285e-11	0.9823	0.9823	0.726	0
18	50400446	rs11665486	T	C	7	7.3e-11	3.98e-07	1.0186	1.0185	0.3322	12.78
7	109101305	rs7778502	T	C	7	7.305e-11	5.361e-06	0.9821	0.9835	0.3007	16.94
11	113011721	rs1245133	A	G	7	7.33e-11	2.868e-06	0.9801	0.9777	0.1554	35.75
3	44329961	rs4682963	A	G	7	7.337e-11	4.125e-07	0.9825	0.9814	0.2785	19.81
1	74081912	rs6424554	T	C	7	7.343e-11	0.003566	1.0178	1.0169	0.0237	58.89
3	61150226	rs11712122	T	C	7	7.353e-11	4.679e-05	0.9824	0.9819	0.1535	36.01
18	52732938	rs139088385	T	C	5	7.354e-11	0.03682	0.9699	0.9786	0.0292	62.87
3	44602768	rs76892966	A	AG	3	7.363e-11	0.0001001	0.9709	0.9686	0.0759	61.21
15	63907452	rs60618359	T	G	6	7.37e-11	7.37e-11	0.9777	0.9777	0.5178	0
1	197423125	rs61829439	T	C	5	7.382e-11	0.0003933	0.9815	0.9833	0.1887	34.89
1	73251235	rs17615732	C	G	4	7.397e-11	7.397e-11	1.0286	1.0286	0.55	0
9	31166437	rs1122665	A	G	7	7.4e-11	0.004998	0.981	0.9826	0.0465	53.08
18	53404986	rs17527878	T	C	7	7.4e-11	7.4e-11	1.0184	1.0184	0.8159	0
18	50683432	rs3819116	T	C	7	7.402e-11	7.402e-11	1.0182	1.0182	0.4398	0
3	44299766	rs1387042	A	G	7	7.413e-11	9.442e-07	0.9826	0.9815	0.2518	23.25
3	158276050	rs1656370	T	C	7	7.419e-11	0.0004071	0.9826	0.9845	0.1541	35.93
18	31387003	rs8097667	T	C	6	7.42e-11	7.42e-11	1.0186	1.0186	0.9237	0
3	157985706	rs827091	A	G	6	7.426e-11	0.1104	0.9818	0.9889	0.0163	64.01
11	28679856	rs11030403	A	G	7	7.435e-11	2.326e-05	0.9819	0.9813	0.1681	34.05
3	44294081	rs9839422	A	G	7	7.442e-11	6.934e-07	0.9827	0.9815	0.2598	22.22
15	47681552	rs281287	A	G	6	7.444e-11	0.001401	0.9819	0.9753	0.0004	77.77
14	41958364	rs1465155	A	G	6	7.449e-11	7.449e-11	1.0181	1.0181	0.9956	0
9	31233964	rs12555289	T	C	7	7.45e-11	0.008358	0.9814	0.9832	0.032	56.52
6	101113085	rs239221	A	G	6	7.46e-11	7.46e-11	0.9826	0.9826	0.7535	0
3	61150158	rs11707984	T	C	7	7.463e-11	4.579e-05	1.0179	1.0184	0.155	35.81
1	8714202	rs6577515	C	G	7	7.465e-11	0.0006437	0.9822	0.9806	0.0347	55.83
6	27785820	rs200504	T	C	7	7.466e-11	0.08259	1.0231	1.0154	0.0024	70.49
2	162047581	rs1267072	T	C	7	7.467e-11	7.467e-11	0.9811	0.9811	0.6127	0
3	44348600	rs6775925	T	C	7	7.467e-11	4.726e-06	0.9825	0.9806	0.191	31.05
20	47808070	rs2038509	A	G	7	7.483e-11	7.483e-11	0.9822	0.9822	0.8907	0
15	63988765	rs17186681	A	T	7	7.484e-11	7.484e-11	0.9779	0.9779	0.5433	0
2	22596745	rs1543011	T	C	7	7.489e-11	7.489e-11	1.0178	1.0178	0.7741	0
6	26358775	rs9393704	T	C	6	7.503e-11	0.306	1.0307	1.0131	0.0146	64.68
18	31399464	rs9953765	A	G	7	7.507e-11	7.507e-11	0.9823	0.9823	0.6266	0
8	14184451	rs7814772	T	C	6	7.509e-11	1.69e-10	0.9803	0.9802	0.4095	1.03
2	22482999	rs11678757	T	C	7	7.517e-11	0.000184	0.9822	0.984	0.1975	30.22
11	112877409	rs9919558	A	T	7	7.52e-11	7.52e-11	1.0181	1.0181	0.7039	0
22	41412396	rs9611455	T	C	7	7.522e-11	4.588e-05	1.0183	1.0182	0.1808	32.38
7	109105611	rs12666117	A	G	7	7.532e-11	0.002123	1.0178	1.0156	0.0856	45.9
11	112904479	rs7127528	T	C	7	7.541e-11	7.541e-11	1.0182	1.0182	0.6365	0
7	109102855	rs11561993	T	C	7	7.55e-11	0.002078	1.0179	1.0156	0.0916	44.94
7	109100103	rs13227117	T	G	7	7.551e-11	9.573e-07	0.9821	0.9832	0.3316	12.85
6	165155967	rs137951974	T	C	7	7.553e-11	5.898e-07	1.0201	1.0206	0.2889	18.46
14	42252412	rs7155703	T	G	7	7.557e-11	7.557e-11	0.9826	0.9826	0.5566	0
14	42292534	rs1241775	A	G	7	7.564e-11	7.564e-11	0.9825	0.9825	0.9161	0
11	31837443	rs1540320	T	C	7	7.566e-11	0.03034	1.0225	1.0183	0.0021	70.91
18	31399468	rs9953768	A	G	7	7.577e-11	7.577e-11	0.9823	0.9823	0.6265	0
8	14192907	rs6994149	T	C	7	7.587e-11	1.128e-07	1.02	1.0208	0.3376	12.06
10	106780889	rs12245527	A	G	5	7.588e-11	0.01816	1.0208	1.0184	0.0041	73.91
14	41964618	rs8022727	T	G	7	7.591e-11	7.591e-11	0.9817	0.9817	0.8014	0
3	44306073	rs2129955	A	T	7	7.594e-11	1.452e-06	1.0177	1.0193	0.2319	25.79
3	49500414	rs1106620	A	G	6	7.597e-11	7.597e-11	1.0215	1.0215	0.5564	0
11	112912811	rs2155646	T	C	7	7.605e-11	7.605e-11	0.9822	0.9822	0.5248	0
5	87766961	rs13161403	A	C	4	7.606e-11	0.001604	0.9777	0.9784	0.0788	55.84
11	28666059	rs11030397	C	G	6	7.619e-11	7.662e-07	1.0183	1.0188	0.2633	22.7
1	74033340	rs7542499	A	C	7	7.627e-11	0.00456	1.0177	1.015	0.0576	50.83
11	88887848	rs10765193	C	G	5	7.632e-11	1.204e-10	1.0192	1.0192	0.4028	0.59
18	52751578	rs9964176	T	G	7	7.636e-11	0.02512	1.0179	1.0126	0.0335	56.13
3	44295174	rs4682734	T	G	7	7.646e-11	4.554e-07	0.9827	0.9816	0.2745	20.33
7	1969133	rs62442910	A	T	7	7.649e-11	0.03487	0.9791	0.9823	0.0012	72.82
7	109097792	rs13246035	T	C	7	7.651e-11	1.611e-05	0.982	0.9835	0.276	20.14
3	44290585	rs9842445	T	G	7	7.659e-11	5.204e-07	1.0176	1.0187	0.2708	20.81
3	61144081	rs9816087	A	C	7	7.673e-11	0.0001994	1.0183	1.0182	0.1149	41.41
18	50688767	rs4525560	T	C	7	7.68e-11	7.68e-11	1.0182	1.0182	0.5663	0
11	28654541	rs10835384	A	G	7	7.695e-11	6.48e-05	1.0183	1.0184	0.1585	35.34
11	88912190	rs12270717	T	C	6	7.705e-11	1.759e-05	0.9808	0.9821	0.2421	25.63
14	103342049	rs1131877	T	C	7	7.707e-11	7.707e-11	0.98	0.98	0.8482	0
1	197350381	rs4147323	A	G	7	7.711e-11	7.711e-11	0.9825	0.9825	0.6509	0
6	101059253	rs240112	A	C	7	7.711e-11	7.711e-11	0.9824	0.9824	0.9143	0
1	74081154	rs1576437	T	C	7	7.712e-11	0.003519	1.0177	1.0169	0.024	58.77
18	50386214	rs2156286	A	G	7	7.717e-11	1.123e-05	0.9817	0.9818	0.2529	23.11
3	157902975	rs2693546	T	C	7	7.719e-11	0.03769	0.982	0.9867	0.0132	62.72
3	44335496	rs7619531	A	G	7	7.72e-11	2.171e-06	0.9825	0.9809	0.2198	27.34
18	50656120	rs7228703	A	C	7	7.723e-11	7.723e-11	1.0177	1.0177	0.7199	0
4	59878385	rs114290214	A	G	4	7.727e-11	8.246e-05	1.0445	1.0452	0.1122	49.89
6	165129878	rs9365760	T	C	7	7.732e-11	7.732e-11	0.9827	0.9827	0.5098	0
14	103330609	rs6575932	T	C	7	7.746e-11	7.746e-11	0.9797	0.9797	0.8828	0
14	103346828	rs7143563	T	C	7	7.752e-11	7.752e-11	0.9799	0.9799	0.8457	0
7	109099652	rs9918621	C	G	7	7.753e-11	4.314e-07	1.0183	1.0173	0.345	11.06
9	11119853	rs72694247	A	G	5	7.777e-11	7.777e-11	0.9762	0.9762	0.792	0
11	28680723	rs7947218	A	C	6	7.782e-11	3.789e-09	0.9817	0.9813	0.367	7.72
11	112903595	rs7945073	A	G	7	7.8e-11	7.8e-11	1.0181	1.0181	0.6293	0
20	47819305	rs6063371	A	G	7	7.801e-11	7.801e-11	0.9821	0.9821	0.7735	0
5	27027982	rs2329465	A	C	7	7.817e-11	7.817e-11	0.9824	0.9824	0.5074	0
2	22543347	rs7600146	T	G	7	7.823e-11	7.253e-05	0.9825	0.9837	0.2116	28.39
3	61159033	rs13323296	T	G	7	7.824e-11	0.0001467	0.9824	0.9818	0.1074	42.52
1	80806358	rs2892661	A	G	7	7.827e-11	7.827e-11	0.9807	0.9807	0.732	0
2	22595179	rs66517972	T	C	7	7.828e-11	0.0007683	1.0184	1.0165	0.1176	41.01
6	165136033	rs970234	A	T	7	7.832e-11	7.832e-11	1.0176	1.0176	0.4826	0
3	44342654	rs1488638	A	C	7	7.838e-11	5.248e-06	1.0179	1.02	0.1893	31.27
18	35097335	rs1941941	A	T	7	7.851e-11	7.851e-11	1.0214	1.0214	0.744	0
7	1860733	rs10265212	C	G	4	7.852e-11	5.665e-07	0.9538	0.9554	0.3576	7.1
1	72547396	rs12130387	C	G	7	7.854e-11	0.09575	1.0177	1.0112	0.0045	68.12
9	11210935	rs10117325	A	T	7	7.858e-11	7.858e-11	1.0176	1.0176	0.7564	0
6	165114404	rs9347903	T	C	7	7.862e-11	9.273e-09	1.0209	1.021	0.3746	6.99
10	106586967	rs11192199	A	G	7	7.863e-11	3.903e-06	0.974	0.9745	0.276	20.13
10	106624348	rs2491377	A	G	7	7.886e-11	7.886e-11	1.0214	1.0214	0.6616	0
18	50968973	rs12953529	A	G	7	7.889e-11	0.001367	0.9822	0.9783	0.0129	62.9
6	165090908	rs79770303	C	G	7	7.897e-11	4.373e-09	0.9795	0.9794	0.3824	5.89
18	31398778	rs12455290	A	G	7	7.897e-11	7.897e-11	0.9822	0.9822	0.9207	0
6	27319595	rs56113727	T	C	6	7.9e-11	5.489e-06	1.0566	1.0544	0.2958	18.14
14	103345026	rs66666997	C	G	6	7.905e-11	7.905e-11	1.0205	1.0205	0.7951	0
6	165160320	rs76016273	A	G	7	7.929e-11	2.98e-07	1.02	1.0205	0.3073	16.07
11	30990979	rs10835732	T	C	7	7.932e-11	7.932e-11	0.9823	0.9823	0.7641	0
11	112905129	rs7128648	A	G	7	7.943e-11	7.943e-11	1.0181	1.0181	0.6201	0
6	27319408	rs55889794	T	C	6	7.947e-11	5.174e-06	0.9465	0.9484	0.2974	17.92
1	72603500	rs34124399	T	C	6	7.952e-11	7.952e-11	0.9758	0.9758	0.5098	0
6	165156133	rs9356263	A	G	7	7.955e-11	7.955e-11	0.9827	0.9827	0.4798	0
20	47758549	rs10432729	T	C	7	7.968e-11	7.968e-11	0.9822	0.9822	0.8825	0
6	27859453	rs200969	T	C	7	7.971e-11	0.1415	1.0217	1.0119	0.004	68.6
7	109099647	rs9918623	A	G	7	7.973e-11	5.304e-07	0.982	0.983	0.3421	11.45
8	14187144	rs11203598	T	C	6	7.979e-11	1.163e-10	0.9802	0.9802	0.413	0.48
9	96265600	rs59483310	T	C	7	7.991e-11	7.991e-11	1.0246	1.0246	0.9312	0
18	50693727	rs4245257	T	C	7	7.991e-11	7.991e-11	0.9821	0.9821	0.5275	0
6	101433692	rs35814089	T	C	7	7.997e-11	3.447e-06	1.0177	1.0164	0.307	16.11
5	27038177	rs1428658	A	G	7	8.002e-11	8.002e-11	0.9825	0.9825	0.4702	0
11	112902671	rs1320670	A	T	7	8.009e-11	8.009e-11	0.9822	0.9822	0.6306	0
11	31837949	rs1540318	T	C	7	8.017e-11	0.03049	1.0225	1.0183	0.0021	70.91
18	53069972	rs2958178	T	C	7	8.018e-11	0.0005722	1.018	1.0165	0.1218	40.41
5	164592755	rs12187834	T	C	7	8.02e-11	0.008779	1.018	1.0147	0.0373	55.17
8	14271156	rs10109761	T	C	7	8.02e-11	8.02e-11	0.9808	0.9808	0.6222	0
11	31013449	rs290104	A	C	6	8.041e-11	8.041e-11	0.9823	0.9823	0.6653	0
1	8638145	rs7547411	A	G	6	8.046e-11	0.0004539	1.0193	1.022	0.0696	51.01
2	58380167	rs35844949	A	G	7	8.046e-11	8.046e-11	1.0178	1.0178	0.6171	0
11	113279921	rs2242591	T	C	7	8.048e-11	8.048e-11	1.0238	1.0238	0.5988	0
11	88485300	rs4753182	A	G	6	8.051e-11	0.0001187	0.9807	0.9827	0.241	25.77
3	44294644	rs9835626	A	T	7	8.061e-11	2.443e-07	0.9827	0.9817	0.291	18.2
9	23732000	rs7861646	T	C	7	8.061e-11	1.135e-05	1.0195	1.0186	0.2265	26.48
1	80833454	rs10874124	A	G	7	8.063e-11	8.063e-11	0.9812	0.9812	0.5905	0
8	14223482	rs34067440	T	C	7	8.07e-11	7.638e-10	1.0202	1.0204	0.4046	2.74
1	8735664	rs6577517	T	C	7	8.073e-11	0.0006427	0.9823	0.9805	0.0317	56.59
14	103341056	rs941589	T	C	7	8.085e-11	8.085e-11	0.98	0.98	0.8508	0
2	22515496	rs6711112	T	C	7	8.116e-11	0.01497	1.0181	1.0145	0.0376	55.11
11	113280724	rs6278	A	C	7	8.12e-11	8.12e-11	1.0238	1.0238	0.6005	0
18	52542425	rs68021739	T	C	7	8.13e-11	8.13e-11	0.9815	0.9815	0.9925	0
1	72545694	rs11209906	T	C	7	8.131e-11	0.09895	1.0177	1.0111	0.0043	68.33
1	74093259	rs1576428	T	C	7	8.132e-11	0.0007563	0.9826	0.9833	0.0775	47.24
11	28667816	rs4534569	A	G	7	8.132e-11	1.567e-06	1.0184	1.019	0.2579	22.47
5	103847569	rs11747125	T	C	7	8.159e-11	0.02866	1.0175	1.0131	0.0139	62.45
12	84522999	rs12813598	A	C	7	8.161e-11	2.517e-05	1.0227	1.023	0.2207	27.23
13	53853576	rs4243025	T	G	7	8.165e-11	0.03767	0.9823	0.9873	0.0173	61.06
20	47815944	rs111386480	T	C	7	8.169e-11	8.169e-11	1.0181	1.0181	0.9221	0
9	31165966	rs12553567	A	T	7	8.176e-11	0.004355	1.0193	1.0178	0.0501	52.32
3	158266221	rs1656364	T	C	7	8.177e-11	0.0003573	1.0176	1.0158	0.1596	35.18
3	44277339	rs9852733	T	C	7	8.178e-11	2.575e-07	0.9827	0.9816	0.2875	18.65
17	31539988	rs397071	T	C	7	8.192e-11	8.192e-11	0.9802	0.9802	0.6804	0
11	31851040	rs1806152	T	C	7	8.195e-11	0.0163	1.0223	1.0186	0.006	66.86
11	112904335	rs7113099	A	T	7	8.201e-11	8.201e-11	1.0181	1.0181	0.6429	0
6	100909398	rs4839780	T	C	7	8.208e-11	8.208e-11	1.0175	1.0175	0.9064	0
11	28660862	rs7938122	T	G	7	8.222e-11	3.821e-07	0.982	0.9815	0.2931	17.93
7	109112175	rs1528540	T	G	7	8.245e-11	8.245e-11	0.9826	0.9826	0.4778	0
1	80810626	rs4282759	C	G	7	8.265e-11	8.265e-11	0.9811	0.9811	0.5084	0
3	44311395	rs9873869	T	C	7	8.273e-11	1.037e-06	0.9826	0.9814	0.2519	23.23
3	44339404	rs4464423	A	C	7	8.279e-11	9.346e-07	0.9825	0.9811	0.2505	23.41
2	157120188	rs2697360	A	T	6	8.283e-11	8.283e-11	1.0213	1.0213	0.4448	0
6	27259792	rs76736394	T	C	6	8.284e-11	0.0002064	0.9456	0.9497	0.2092	30.14
3	61156156	rs9814044	A	G	7	8.306e-11	8.222e-05	0.9825	0.982	0.1317	39
9	11644911	rs10116430	C	G	3	8.306e-11	1.523e-05	1.0231	1.0219	0.2269	32.58
6	165155417	rs1912669	A	G	7	8.343e-11	3.748e-07	1.02	1.0205	0.3032	16.61
11	31840265	rs1806180	A	G	7	8.365e-11	0.02507	1.0225	1.0185	0.0032	69.4
6	27709441	rs6902689	T	C	7	8.381e-11	0.04509	0.98	0.9869	0.0259	58.21
8	59817473	rs12115074	T	C	7	8.391e-11	8.391e-11	0.9829	0.9829	0.681	0
6	165144961	rs76591263	T	C	7	8.402e-11	8.402e-11	1.0176	1.0176	0.4953	0
15	63965708	rs62014176	T	C	6	8.414e-11	8.414e-11	1.0228	1.0228	0.5022	0
18	52771512	rs61565273	C	G	7	8.416e-11	0.05407	1.0191	1.012	0.0381	54.99
10	106528674	rs1387828	A	G	7	8.422e-11	4.682e-06	0.98	0.9792	0.2475	23.8
8	14187044	rs12547936	A	G	7	8.434e-11	1.25e-05	0.9803	0.9782	0.1971	30.26
15	63973701	rs77107306	A	G	7	8.438e-11	8.438e-11	0.9777	0.9777	0.5915	0
2	104469422	rs2945452	A	T	7	8.442e-11	1.682e-05	1.0183	1.0186	0.2383	24.97
6	101432314	rs1358756	A	G	7	8.464e-11	6.249e-07	1.0177	1.0168	0.337	12.14
1	80861847	rs145801121	A	G	6	8.472e-11	8.472e-11	1.0202	1.0202	0.8534	0
15	63974795	rs62014182	A	G	7	8.485e-11	8.485e-11	0.9777	0.9777	0.5908	0
9	31233122	rs13291610	A	G	7	8.487e-11	0.01046	0.9815	0.9835	0.0279	57.63
3	44319694	rs1906574	A	G	7	8.488e-11	1.273e-06	0.9827	0.9814	0.2455	24.06
14	64729760	rs1256045	A	C	7	8.503e-11	8.503e-11	0.9826	0.9826	0.5331	0
14	103344307	rs9324052	A	C	7	8.509e-11	8.509e-11	1.0204	1.0204	0.8455	0
8	14200750	rs13251298	T	G	6	8.514e-11	8.514e-11	0.9804	0.9804	0.6861	0
8	14258601	rs4831583	A	G	7	8.514e-11	8.514e-11	1.0201	1.0201	0.4631	0
5	103812660	rs60734212	A	G	7	8.518e-11	0.005377	1.0175	1.0148	0.0485	52.66
6	101427008	rs4840170	A	T	7	8.529e-11	4.345e-07	0.9826	0.9835	0.3433	11.29
11	88475777	rs1000061	A	G	7	8.529e-11	0.07516	1.0181	1.0117	0.0075	65.8
3	49890967	rs59357103	A	G	5	8.547e-11	0.003784	1.0243	1.0269	0.0053	72.85
8	14258599	rs4831582	T	C	7	8.547e-11	8.547e-11	0.9803	0.9803	0.464	0
11	112899214	rs1892983	T	C	7	8.552e-11	8.552e-11	0.9822	0.9822	0.634	0
9	31236466	rs1360666	T	C	7	8.553e-11	0.00686	0.9814	0.9831	0.0398	54.58
9	11588503	rs10959980	A	G	5	8.556e-11	0.01892	0.9788	0.9825	0.0116	69.09
5	26992349	rs2115308	A	G	7	8.562e-11	2.105e-07	1.0176	1.0182	0.3094	15.79
7	2236432	rs1637742	A	G	7	8.562e-11	8.562e-11	1.0181	1.0181	0.604	0
7	109099684	rs9918625	A	G	7	8.565e-11	4.502e-07	0.9821	0.983	0.3451	11.04
20	45846514	rs6094631	T	C	7	8.572e-11	5.648e-06	0.9813	0.9791	0.1909	31.07
14	103310758	rs10133709	A	T	7	8.586e-11	8.586e-11	0.98	0.98	0.8787	0
18	52448117	rs7241856	A	T	7	8.593e-11	8.593e-11	1.018	1.018	0.4408	0
6	165135182	rs1117603	A	T	7	8.595e-11	8.595e-11	1.0176	1.0176	0.502	0
11	112906285	rs1940713	T	C	7	8.599e-11	8.599e-11	0.9822	0.9822	0.6426	0
5	27028350	rs1835050	T	G	7	8.606e-11	8.606e-11	1.0179	1.0179	0.5024	0
7	109118742	rs1881448	A	G	7	8.632e-11	8.632e-11	0.9826	0.9826	0.4584	0
3	44303124	rs9821268	A	G	7	8.638e-11	5.829e-07	1.0176	1.0188	0.2697	20.95
8	14187233	rs11203599	C	G	7	8.646e-11	1.431e-05	0.9803	0.9781	0.1902	31.16
18	50398250	rs55827098	T	G	7	8.651e-11	3.299e-09	1.0186	1.0186	0.395	4.11
6	100987009	rs12206564	T	C	7	8.653e-11	8.653e-11	0.9828	0.9828	0.6751	0
8	14229429	rs62497839	C	G	6	8.654e-11	8.654e-11	1.0201	1.0201	0.5861	0
11	61618608	rs174592	A	G	7	8.656e-11	0.0003401	0.9822	0.9817	0.0651	49.42
8	14270775	rs12544544	A	G	7	8.658e-11	8.658e-11	0.9809	0.9809	0.6428	0
1	74081123	rs1604352	T	C	7	8.675e-11	0.003537	0.9826	0.9835	0.0245	58.64
11	113282090	rs1124491	A	G	7	8.681e-11	8.681e-11	1.0237	1.0237	0.6188	0
11	112906804	rs7935745	A	G	7	8.687e-11	8.687e-11	0.9823	0.9823	0.6382	0
6	165150542	rs1849036	A	G	7	8.688e-11	8.688e-11	0.9828	0.9828	0.4897	0
9	31236856	rs13289453	T	C	7	8.689e-11	0.006989	0.9814	0.9831	0.0389	54.8
6	101116146	rs239219	T	C	6	8.69e-11	8.69e-11	0.9826	0.9826	0.7504	0
9	31236422	rs1360665	A	C	7	8.694e-11	0.007645	1.0189	1.0171	0.0365	55.38
11	112906218	rs1940712	C	G	7	8.697e-11	8.697e-11	1.0181	1.0181	0.6396	0
2	22520267	rs4490223	A	G	7	8.7e-11	0.02808	1.018	1.0138	0.0226	59.22
11	88914415	rs11018522	T	C	7	8.734e-11	2.917e-07	1.0194	1.0187	0.3446	11.11
11	112898428	rs1940699	A	T	7	8.734e-11	8.734e-11	0.9822	0.9822	0.635	0
3	44243607	rs6808448	T	G	7	8.741e-11	3.514e-07	0.9826	0.9814	0.2786	19.81
9	31242530	rs13292798	A	G	7	8.744e-11	0.006225	1.0189	1.0172	0.0425	53.98
13	53799524	rs2806953	T	C	7	8.751e-11	0.009127	1.0187	1.0149	0.0677	48.95
1	49563581	rs655065	T	C	6	8.768e-11	0.0002786	0.9709	0.9723	0.1145	43.61
11	112905776	rs4480572	T	C	7	8.781e-11	8.781e-11	1.0181	1.0181	0.6432	0
13	53686514	rs9568808	T	C	7	8.783e-11	0.002828	1.0178	1.0146	0.1104	42.07
14	41960414	rs6572094	T	C	7	8.783e-11	8.783e-11	1.018	1.018	0.99	0
3	44282347	rs4682733	T	C	7	8.786e-11	3.894e-08	0.9828	0.982	0.3361	12.26
9	31243409	rs11793008	A	C	7	8.793e-11	0.006317	1.0189	1.0172	0.0422	54.03
1	175926655	rs12030638	T	C	7	8.818e-11	0.08905	1.0191	1.0109	0.0323	56.42
7	109100940	rs2396103	A	T	4	8.856e-11	1.924e-09	0.9809	0.9812	0.3737	3.81
7	109137124	rs12672452	T	C	7	8.857e-11	0.0006385	1.0177	1.0159	0.1331	38.81
3	49289878	rs4384984	T	G	4	8.861e-11	0.01307	1.024	1.028	0.0467	62.35
10	106640653	rs3001931	T	C	7	8.867e-11	8.867e-11	1.0216	1.0216	0.684	0
1	72554093	rs2821260	T	C	7	8.873e-11	0.08221	0.9828	0.9887	0.0042	68.42
9	23731597	rs717718	A	T	7	8.873e-11	6.25e-06	1.0194	1.0185	0.2523	23.18
11	112906391	rs1940714	T	C	7	8.88e-11	8.88e-11	0.9823	0.9823	0.6433	0
18	50376082	rs17387036	T	C	7	8.88e-11	1.098e-05	1.0186	1.0185	0.2551	22.83
1	73236014	rs2764508	T	C	7	8.884e-11	8.168e-09	0.9774	0.9777	0.3884	5.06
6	165142912	rs9355503	T	G	7	8.887e-11	8.887e-11	1.0175	1.0175	0.4876	0
6	28837658	rs150298088	A	C	5	8.888e-11	0.0001899	0.9595	0.9633	0.1941	34.09
9	31245966	rs1413174	A	T	7	8.89e-11	0.005704	0.9814	0.9829	0.0439	53.66
15	63901113	rs1131647	A	G	7	8.898e-11	8.898e-11	0.9778	0.9778	0.5033	0
11	112852192	rs1940729	T	C	7	8.929e-11	8.929e-11	0.9824	0.9824	0.701	0
6	27728827	rs7773070	T	C	7	8.93e-11	0.05557	1.0204	1.0129	0.0213	59.66
18	50629249	rs17393029	A	T	7	8.931e-11	8.931e-11	1.0175	1.0175	0.806	0
15	63988996	rs56175545	T	C	7	8.95e-11	8.95e-11	0.9779	0.9779	0.5032	0
13	53857542	rs7323372	T	C	7	8.961e-11	0.03893	0.9824	0.9863	0.0057	67.11
9	31213257	rs13298288	A	G	7	8.966e-11	0.01658	1.0189	1.0168	0.0145	62.16
13	53970078	rs9536409	A	T	7	8.966e-11	0.04339	0.9819	0.9868	0.0091	64.8
22	46447097	rs9627391	T	C	5	8.993e-11	1.169e-08	0.9812	0.9812	0.3507	9.75
6	165154600	rs74685378	A	T	7	8.997e-11	4.754e-07	1.02	1.0205	0.2977	17.33
8	94570012	rs4509286	A	C	7	9.012e-11	9.012e-11	1.0192	1.0192	0.5107	0
6	163155741	rs9365484	T	G	7	9.021e-11	9.021e-11	1.0213	1.0213	0.4714	0
8	59816806	rs7002967	A	T	7	9.04e-11	9.04e-11	0.9829	0.9829	0.6999	0
6	165145118	rs146539072	A	G	7	9.061e-11	9.061e-11	1.0175	1.0175	0.4813	0
3	44333153	rs6803491	A	T	7	9.072e-11	1.177e-06	0.9826	0.9813	0.2495	23.54
18	50689809	rs4359515	T	G	7	9.077e-11	9.077e-11	1.0182	1.0182	0.5694	0
3	44275276	rs967285	T	C	7	9.078e-11	2.587e-08	0.9827	0.982	0.3441	11.17
6	27271590	rs147121091	A	G	5	9.079e-11	2.563e-07	0.9457	0.9479	0.3394	11.64
9	122657987	rs2151642	A	T	7	9.091e-11	9.091e-11	0.9823	0.9823	0.4619	0
1	37204435	rs478746	T	C	7	9.095e-11	9.095e-11	1.0181	1.0181	0.8139	0
10	106446661	rs35255246	A	G	6	9.095e-11	0.06711	0.9827	0.9881	0.0044	70.71
6	165141648	rs9347030	A	G	7	9.113e-11	9.113e-11	0.9828	0.9828	0.4788	0
11	112879456	rs4589334	C	G	7	9.113e-11	9.113e-11	1.0179	1.0179	0.6787	0
9	11122695	rs56106726	A	C	5	9.116e-11	9.116e-11	0.9763	0.9763	0.7592	0
3	157937939	rs698979	A	G	7	9.127e-11	0.02888	0.9822	0.9865	0.0149	62.02
9	31237213	rs1333615	A	G	7	9.127e-11	0.008387	1.0189	1.017	0.0344	55.9
11	112899633	rs1892981	T	C	7	9.136e-11	9.136e-11	1.0181	1.0181	0.6394	0
6	165134156	rs7747606	T	C	7	9.139e-11	3.842e-06	0.9805	0.9797	0.2332	25.63
6	101431977	rs12524934	T	C	7	9.144e-11	4.264e-06	0.9826	0.9839	0.305	16.37
6	165117395	rs9356244	T	C	7	9.146e-11	3.331e-09	1.0208	1.0209	0.3893	4.93
2	175225626	rs6727691	A	G	7	9.155e-11	1.152e-05	0.9814	0.9811	0.2113	28.44
3	158263941	rs1714511	T	G	7	9.159e-11	0.0004556	1.0176	1.0157	0.1506	36.39
20	47820626	rs6125590	T	G	7	9.163e-11	9.163e-11	0.9822	0.9822	0.7704	0
11	88505080	rs12275597	A	G	7	9.164e-11	0.0001237	1.0197	1.0177	0.2556	22.76
15	63895305	rs1134684	T	G	6	9.179e-11	9.179e-11	0.9777	0.9777	0.4369	0
17	31562280	rs319766	A	G	6	9.194e-11	9.194e-11	0.9801	0.9801	0.6634	0
18	50526501	rs10775503	T	C	7	9.248e-11	3.555e-06	1.0176	1.02	0.1743	33.24
6	27695329	rs9348775	T	C	7	9.252e-11	0.05941	0.98	0.9874	0.0206	59.87
3	157911735	rs827149	A	G	7	9.258e-11	0.05898	0.9822	0.9874	0.0061	66.75
14	41959784	rs7140726	C	G	7	9.261e-11	9.261e-11	1.018	1.018	0.9907	0
2	104469564	rs2678670	A	T	7	9.262e-11	2.835e-05	1.0182	1.0185	0.2247	26.71
1	80800862	rs12084568	T	C	6	9.266e-11	9.266e-11	1.0197	1.0197	0.5703	0
2	58316814	rs1051061	A	G	7	9.271e-11	9.271e-11	0.9823	0.9823	0.6403	0
15	63962006	rs62014174	T	C	6	9.272e-11	9.272e-11	0.9782	0.9782	0.4845	0
12	121374264	rs2133638	T	C	7	9.29e-11	0.002449	1.0188	1.0189	0.0231	59.05
6	165148134	rs10946022	T	C	7	9.295e-11	9.295e-11	0.9828	0.9828	0.4885	0
5	103822938	rs12719532	A	G	7	9.296e-11	0.009012	0.9828	0.9859	0.0372	55.21
11	112861434	rs4466874	T	C	7	9.338e-11	9.338e-11	0.9824	0.9824	0.6663	0
9	11275587	rs10959678	C	T	3	9.351e-11	0.007575	1.0257	1.0262	0.0912	58.23
6	165148720	rs4709888	T	C	7	9.353e-11	9.353e-11	0.9828	0.9828	0.4856	0
9	31236342	rs1360664	A	T	7	9.361e-11	0.007079	1.0189	1.0172	0.0388	54.82
14	75377352	rs8014289	A	G	7	9.362e-11	0.1073	1.0179	1.0107	0.0075	65.78
18	50682524	rs9944703	A	G	7	9.37e-11	9.37e-11	1.0181	1.0181	0.4923	0
2	175222418	rs6433473	T	C	7	9.371e-11	1.924e-05	0.9814	0.9812	0.1961	30.4
6	165137767	rs78089341	T	C	7	9.375e-11	3.43e-06	1.02	1.0207	0.2389	24.9
11	112852611	rs1940726	T	G	7	9.378e-11	9.378e-11	0.9824	0.9824	0.7036	0
15	47651161	rs4774494	T	C	7	9.38e-11	0.0001411	0.9745	0.9701	0.0322	56.47
11	112856137	rs7950836	T	C	7	9.392e-11	9.392e-11	0.9825	0.9825	0.6746	0
1	72542738	rs12049085	T	C	7	9.397e-11	0.0955	1.0177	1.0111	0.0052	67.48
3	61183158	rs7641177	A	C	7	9.406e-11	0.0006282	0.9819	0.9806	0.0582	50.7
9	11197007	rs10756205	A	G	7	9.409e-11	9.409e-11	1.0177	1.0177	0.7418	0
1	37198762	rs9659215	C	G	7	9.416e-11	9.416e-11	1.0186	1.0186	0.4988	0
11	61623140	rs174601	T	C	7	9.426e-11	1.93e-06	1.0181	1.0188	0.2429	24.39
6	101105975	rs239229	T	C	7	9.428e-11	9.428e-11	1.0176	1.0176	0.8075	0
3	157916619	rs13059066	A	T	7	9.436e-11	0.06053	1.0181	1.0127	0.006	66.85
18	50381353	rs11659401	C	G	7	9.442e-11	1.96e-06	1.0186	1.0186	0.2996	17.07
1	74078828	rs2134094	T	C	7	9.448e-11	0.005017	0.9827	0.9839	0.0216	59.54
12	84462140	rs7308004	A	C	6	9.449e-11	0.0006806	1.0207	1.0195	0.102	45.55
11	112860288	rs1940716	A	G	7	9.451e-11	9.451e-11	0.9825	0.9825	0.6715	0
3	157914532	rs6762706	T	C	7	9.457e-11	0.06062	0.9822	0.9875	0.0059	66.91
8	14186690	rs9650353	T	G	7	9.458e-11	1.627e-06	1.02	1.0214	0.2752	20.24
10	106792734	rs1881224	T	C	7	9.458e-11	0.028	1.0201	1.0182	0.0009	73.7
11	112910783	rs2155292	A	G	7	9.458e-11	9.458e-11	0.9822	0.9822	0.5831	0
3	157919768	rs827805	C	G	7	9.466e-11	0.06051	1.0181	1.0127	0.006	66.84
6	165122585	rs9356245	A	T	7	9.468e-11	9.468e-11	0.9827	0.9827	0.4727	0
6	165147408	rs4709887	A	T	7	9.481e-11	9.481e-11	0.9828	0.9828	0.4825	0
8	14186208	rs4831574	T	C	7	9.491e-11	1.902e-06	0.9804	0.9791	0.2717	20.69
8	14188714	rs13256807	A	G	7	9.496e-11	1.634e-06	1.0201	1.0213	0.2777	19.92
20	47721385	rs755589	A	G	7	9.503e-11	9.503e-11	0.9823	0.9823	0.8561	0
6	101118400	rs369125	A	G	6	9.506e-11	9.506e-11	0.9827	0.9827	0.745	0
11	88906722	rs7950250	T	C	5	9.512e-11	9.512e-11	1.0202	1.0202	0.6435	0
1	80811353	rs2389026	C	G	7	9.532e-11	9.532e-11	0.9811	0.9811	0.5182	0
6	100914717	rs4840133	T	C	7	9.539e-11	9.539e-11	1.0174	1.0174	0.9098	0
1	80811206	rs2389025	T	C	7	9.543e-11	9.543e-11	0.9811	0.9811	0.4976	0
1	80827756	rs61535100	A	G	7	9.546e-11	9.546e-11	0.9813	0.9813	0.5605	0
3	158251432	rs1714507	A	T	7	9.55e-11	0.01045	0.9826	0.9863	0.0485	52.65
3	61149647	rs10866045	C	G	7	9.562e-11	0.0001047	0.9826	0.9824	0.1244	40.03
3	61155929	rs9871451	T	C	7	9.564e-11	7.839e-05	0.9826	0.9821	0.1351	38.53
10	106586307	rs1490178	A	G	7	9.565e-11	1.29e-05	1.0266	1.0259	0.2466	23.91
3	157921392	rs827801	A	T	7	9.578e-11	0.06334	1.0181	1.0126	0.0056	67.13
8	14179936	rs12550172	A	G	7	9.583e-11	1.687e-05	1.02	1.0224	0.1855	31.77
11	112853538	rs4439550	A	G	7	9.589e-11	9.589e-11	1.0179	1.0179	0.6968	0
5	27013119	rs891031	A	G	7	9.592e-11	9.592e-11	0.9826	0.9826	0.4502	0
18	50639540	rs8088927	A	G	7	9.599e-11	9.599e-11	1.0175	1.0175	0.7854	0
1	49528403	rs17105472	A	C	6	9.604e-11	0.0003042	0.9711	0.9727	0.1136	43.74
3	44353145	rs9853705	T	G	7	9.615e-11	3.397e-06	1.0178	1.0194	0.2136	28.15
6	29339635	rs115325324	T	C	7	9.615e-11	0.0008463	0.9602	0.9645	0.1697	33.84
7	109127338	rs2396114	T	G	7	9.616e-11	9.616e-11	1.0177	1.0177	0.4579	0
6	165136222	rs55855028	A	G	7	9.638e-11	3.734e-06	0.9805	0.9797	0.2353	25.36
18	50689309	rs4245256	T	C	6	9.666e-11	9.666e-11	1.0182	1.0182	0.434	0
9	11248964	rs11521231	T	C	6	9.667e-11	9.667e-11	1.0178	1.0178	0.6453	0
6	101273147	rs846778	T	C	4	9.675e-11	9.675e-11	1.0186	1.0186	0.4516	0
6	165140198	rs9347915	T	C	7	9.681e-11	3.13e-06	1.0199	1.0207	0.2421	24.49
14	41944514	rs10143646	C	G	7	9.682e-11	9.682e-11	1.018	1.018	0.9822	0
13	53888275	rs9316609	A	G	7	9.685e-11	0.01578	0.9829	0.9873	0.043	53.86
18	31398180	rs990882	T	G	7	9.692e-11	9.692e-11	0.9825	0.9825	0.5847	0
5	27012531	rs1549641	A	G	7	9.696e-11	9.696e-11	0.9826	0.9826	0.4264	0
7	2078132	rs11772463	A	C	4	9.705e-11	0.05367	1.0258	1.0221	0.0056	76.19
18	50691838	rs4940244	A	G	7	9.713e-11	9.713e-11	1.0181	1.0181	0.5293	0
9	23726194	rs10966046	C	G	7	9.717e-11	4.733e-06	0.9806	0.9815	0.2636	21.74
2	22503042	rs12052907	A	T	6	9.724e-11	0.02191	0.9814	0.9862	0.0832	48.62
10	106822139	rs1670006	T	C	7	9.724e-11	0.01913	1.0203	1.019	0.0018	71.58
10	106625972	rs2932556	T	C	7	9.727e-11	9.727e-11	0.9792	0.9792	0.6692	0
1	72540875	rs11209905	T	C	7	9.73e-11	0.09491	0.9826	0.9891	0.0057	67.09
9	11557797	rs10809520	T	C	7	9.735e-11	0.02552	0.9808	0.9846	0.0089	64.91
11	30990100	rs163860	T	C	7	9.74e-11	9.74e-11	0.9822	0.9822	0.7822	0
3	44307888	rs11130023	A	G	7	9.747e-11	6.733e-07	1.0176	1.0188	0.2671	21.28
6	165136588	rs80163988	A	T	7	9.754e-11	3.65e-06	1.0199	1.0207	0.2364	25.22
18	52858610	rs1787253	T	C	7	9.756e-11	0.0009655	0.9828	0.9836	0.0728	48.04
15	63980946	rs17186513	T	G	7	9.758e-11	9.758e-11	0.9778	0.9778	0.6076	0
6	165167745	rs2322699	A	G	7	9.76e-11	9.76e-11	1.0175	1.0175	0.5102	0
9	11185867	rs10959594	A	G	7	9.771e-11	9.771e-11	1.0177	1.0177	0.5489	0
18	50688715	rs4380113	A	T	7	9.777e-11	9.777e-11	1.0182	1.0182	0.5631	0
6	27176628	rs34817112	A	G	5	9.786e-11	0.05149	0.9714	0.9787	0.012	68.87
6	165168341	rs7765151	A	G	7	9.808e-11	9.808e-11	1.0175	1.0175	0.5215	0
6	165121339	rs36039404	T	C	7	9.811e-11	9.811e-11	0.9822	0.9822	0.5749	0
8	59817068	rs1562612	A	G	6	9.811e-11	9.811e-11	1.0173	1.0173	0.579	0
8	14186563	rs9650352	T	C	7	9.814e-11	1.869e-06	1.02	1.0214	0.2717	20.7
16	21647769	rs8045107	T	C	7	9.815e-11	0.0001047	1.0183	1.0197	0.0846	46.07
6	165167412	rs12198645	T	C	7	9.818e-11	9.818e-11	1.0175	1.0175	0.4962	0
5	26995637	rs11742338	A	G	7	9.821e-11	7.644e-09	1.0175	1.0178	0.3737	7.12
1	50445126	rs35654319	T	C	3	9.831e-11	9.831e-11	0.9682	0.9682	0.37	0
15	63942859	rs12324588	C	G	7	9.841e-11	9.841e-11	0.9777	0.9777	0.5023	0
14	42237667	rs4904786	A	G	7	9.848e-11	9.848e-11	0.9826	0.9826	0.9192	0
1	176086769	rs34215167	A	G	7	9.87e-11	0.008613	0.9821	0.9868	0.1045	42.94
14	103335242	rs28372031	T	C	7	9.876e-11	9.876e-11	0.9801	0.9801	0.8598	0
2	157109472	rs72909974	A	G	7	9.885e-11	9.885e-11	0.9798	0.9798	0.4546	0
3	44282934	rs9809107	A	G	7	9.902e-11	3.454e-08	0.9828	0.9821	0.3407	11.64
1	197463936	rs10494754	T	C	7	9.907e-11	9.907e-11	1.0175	1.0175	0.6261	0
8	14186363	rs4831576	A	G	7	9.913e-11	1.735e-06	1.02	1.0214	0.274	20.4
10	106629880	rs1907038	A	G	6	9.928e-11	9.928e-11	1.0215	1.0215	0.6856	0
18	52481583	rs8085272	A	G	7	9.932e-11	0.249	0.9802	0.9896	0	79.78
6	27257143	rs77093909	A	C	5	9.935e-11	3.162e-08	0.9456	0.9472	0.3637	7.54
8	14178954	rs35400537	T	C	7	9.943e-11	6.618e-06	1.0202	1.0222	0.2195	27.38
18	53079067	rs2919446	A	G	7	9.959e-11	0.0003682	0.9823	0.9836	0.1377	38.16
6	101110984	rs151572	T	C	7	9.969e-11	9.969e-11	0.9827	0.9827	0.813	0
8	14254628	rs1461884	C	G	7	9.975e-11	9.975e-11	0.9804	0.9804	0.4437	0
6	165127807	rs183785627	T	C	7	9.985e-11	5.475e-06	0.9805	0.9797	0.2251	26.66
11	61543961	rs174529	T	C	7	9.986e-11	3.667e-07	0.9821	0.9807	0.2675	21.23
11	31015497	rs290102	T	C	7	9.989e-11	9.989e-11	0.9822	0.9822	0.6711	0
3	157916460	rs864876	C	G	7	9.994e-11	0.06015	1.0181	1.0127	0.006	66.86
1	8614926	rs6577501	T	C	6	1.003e-10	0.0002327	1.0185	1.0207	0.0569	53.42
3	44335501	rs7619532	A	G	7	1.003e-10	1.106e-06	0.9827	0.9814	0.2531	23.08
3	44816394	rs1973547	T	C	7	1.003e-10	3.035e-06	1.0184	1.019	0.2367	25.19
12	84525722	rs12579014	T	G	7	1.004e-10	2.505e-05	1.0228	1.0231	0.2195	27.38
18	31396001	rs1586988	C	G	7	1.004e-10	1.004e-10	1.018	1.018	0.899	0
18	53109202	rs10503002	T	C	7	1.004e-10	0.0112	1.0222	1.0173	0.0517	51.99
3	61157502	rs10049287	T	C	7	1.006e-10	7.854e-05	1.0177	1.0183	0.1354	38.49
6	101063149	rs240156	C	G	7	1.006e-10	1.006e-10	1.0178	1.0178	0.9314	0
10	106419364	rs10884029	T	C	7	1.006e-10	0.1019	0.9827	0.9894	0.0061	66.78
11	112900343	rs11214469	A	T	6	1.007e-10	1.007e-10	1.018	1.018	0.5469	0
3	44281269	rs4682732	A	G	7	1.008e-10	4.165e-08	1.0175	1.0183	0.3365	12.19
3	44322338	rs996764	T	C	7	1.012e-10	1.407e-06	1.0177	1.019	0.2461	23.98
6	101107089	rs239227	C	G	7	1.012e-10	1.012e-10	1.0176	1.0176	0.8015	0
8	59815118	rs9298002	T	C	7	1.012e-10	1.012e-10	1.0174	1.0174	0.6877	0
18	50688900	rs4940243	C	G	7	1.012e-10	1.012e-10	1.0181	1.0181	0.5629	0
1	8600192	rs11121199	A	G	7	1.013e-10	5.805e-05	0.9821	0.9805	0.114	41.54
10	106588147	rs60156952	A	G	7	1.013e-10	1.72e-05	1.0265	1.0258	0.2377	25.06
18	50688149	rs28631779	T	C	7	1.014e-10	1.014e-10	1.0181	1.0181	0.5282	0
3	61163821	rs4688310	T	G	7	1.015e-10	6.703e-05	0.9825	0.9822	0.1482	36.72
6	165168975	rs2322700	T	G	7	1.017e-10	1.017e-10	0.9828	0.9828	0.5009	0
6	165131827	rs79316535	A	T	7	1.018e-10	4.233e-06	0.9805	0.9798	0.2315	25.84
1	8591397	rs61783642	T	C	7	1.02e-10	5.17e-05	1.0182	1.0199	0.1177	41
6	165168406	rs7745738	T	C	7	1.02e-10	1.02e-10	0.9828	0.9828	0.5227	0
2	175215786	rs7603437	A	T	7	1.022e-10	2.008e-05	1.019	1.0193	0.1919	30.94
6	165085560	rs77732361	T	C	7	1.023e-10	1.779e-10	1.0201	1.0201	0.4187	0.67
6	165154020	rs77063087	A	G	7	1.023e-10	6.225e-07	0.9805	0.98	0.2926	17.99
10	106587717	rs4503461	A	C	7	1.026e-10	9.354e-06	0.9742	0.9748	0.2563	22.66
11	32690656	rs7939376	T	G	5	1.026e-10	1.026e-10	0.9621	0.9621	0.7933	0
18	52378901	rs62091630	T	C	7	1.026e-10	3.816e-07	1.0176	1.0181	0.3009	16.9
1	74028580	rs12033289	T	C	7	1.027e-10	0.006829	0.9828	0.9855	0.0469	53.01
3	61155891	rs9851485	C	G	7	1.027e-10	8.523e-05	0.9826	0.9821	0.1331	38.81
5	103684787	rs7716818	A	G	7	1.027e-10	4.417e-05	1.0177	1.0166	0.2226	26.99
7	109132062	rs9655803	T	C	7	1.027e-10	1.027e-10	0.9825	0.9825	0.5459	0
11	112992369	rs1079021	A	G	7	1.027e-10	0.001279	0.9802	0.9789	0.0138	62.48
6	165137966	rs75952763	A	G	7	1.028e-10	3.603e-06	0.9805	0.9797	0.2386	24.94
3	61148980	rs7636682	A	G	7	1.029e-10	3.803e-05	1.0178	1.0183	0.1666	34.25
3	44326324	rs9859565	A	C	7	1.03e-10	1.431e-06	1.0177	1.019	0.2462	23.97
3	61155967	rs9871598	T	C	7	1.03e-10	7.95e-05	0.9826	0.9821	0.1367	38.31
5	26985593	rs1428649	T	G	7	1.03e-10	1.254e-06	1.0175	1.018	0.2728	20.55
11	88515738	rs1499189	T	G	7	1.03e-10	0.000155	0.9808	0.9828	0.2515	23.28
3	61127304	rs9857606	A	C	6	1.031e-10	1.031e-10	1.0204	1.0204	0.885	0
6	165129449	rs117417069	T	C	7	1.031e-10	4.451e-06	0.9806	0.9798	0.2299	26.05
11	32846693	rs78865122	C	G	5	1.031e-10	1.031e-10	1.0407	1.0407	0.6632	0
12	84497318	rs7964539	T	C	7	1.031e-10	0.001488	1.0214	1.0203	0.0757	47.55
1	73236826	rs2841187	T	C	7	1.032e-10	1.032e-10	1.023	1.023	0.4837	0
6	165107366	rs60349640	A	T	7	1.032e-10	1.032e-10	1.0182	1.0182	0.4262	0
14	41965975	rs2152901	A	C	7	1.032e-10	1.032e-10	1.0178	1.0178	0.9868	0
1	72611715	rs1545933	T	C	6	1.033e-10	1.157e-08	1.0238	1.0231	0.3813	5.51
8	14184567	rs7814935	T	C	7	1.033e-10	1.4e-05	0.9804	0.9782	0.1949	30.55
14	64712626	rs1256056	T	C	7	1.033e-10	7.584e-09	0.9826	0.983	0.3913	4.64
18	52494583	rs2014237	T	C	7	1.033e-10	0.1968	0.9803	0.9891	0.0002	77.18
10	106629059	rs1979635	A	G	7	1.034e-10	1.034e-10	0.979	0.979	0.643	0
14	41962457	rs7359060	T	C	7	1.034e-10	1.034e-10	0.9824	0.9824	0.9896	0
2	22538482	rs13011725	T	G	7	1.035e-10	0.009362	0.9824	0.9853	0.0485	52.66
5	27024536	rs10805794	A	C	6	1.035e-10	1.035e-10	0.9823	0.9823	0.4493	0
1	8728864	rs4908505	A	G	7	1.037e-10	0.0006447	0.9824	0.9805	0.032	56.51
11	31840404	rs1806157	A	C	7	1.037e-10	0.02709	1.0224	1.0183	0.0031	69.57
6	26668216	rs62396201	A	G	7	1.038e-10	1.038e-10	1.0176	1.0176	0.4757	0
6	165151228	rs9356260	A	G	7	1.038e-10	6.535e-07	1.0199	1.0204	0.292	18.06
11	57450720	rs488769	A	C	7	1.038e-10	1.038e-10	0.9819	0.9819	0.4465	0
1	49554476	rs589436	T	C	6	1.039e-10	0.0002408	0.9711	0.9726	0.1246	42.09
3	44314422	rs7621060	A	G	7	1.039e-10	4.031e-07	1.0176	1.0187	0.2853	18.94
14	41958830	rs1959415	A	G	7	1.039e-10	1.039e-10	0.9824	0.9824	0.991	0
3	44334299	rs1565214	A	C	7	1.04e-10	1.281e-06	0.9827	0.9814	0.2494	23.56
3	44336912	rs6776788	C	G	7	1.04e-10	1.266e-06	0.9827	0.9814	0.2497	23.51
6	165142058	rs9347031	A	T	6	1.042e-10	1.426e-05	0.9805	0.9796	0.1779	34.46
13	53886795	rs8001960	T	C	7	1.042e-10	0.01749	0.9829	0.9874	0.0412	54.25
1	72540398	rs2422135	T	C	7	1.043e-10	0.09742	0.9826	0.9891	0.0055	67.2
1	8597108	rs1463049	A	T	7	1.044e-10	5.293e-05	1.0182	1.0198	0.1185	40.88
1	37242743	rs490647	A	G	7	1.044e-10	1.044e-10	1.0207	1.0207	0.586	0
8	94554637	rs4734248	T	C	7	1.047e-10	1.047e-10	0.9813	0.9813	0.6144	0
3	49148890	rs4292260	T	C	5	1.048e-10	3.719e-05	1.0212	1.0266	0.0435	59.27
6	101105022	rs239231	A	G	7	1.049e-10	1.049e-10	0.9827	0.9827	0.8086	0
7	2076701	rs6948912	T	C	7	1.049e-10	0.003063	1.0188	1.0178	0.0285	57.47
11	88979846	rs4121401	T	C	7	1.05e-10	1.05e-10	0.9822	0.9822	0.907	0
18	31393095	rs4799727	T	G	7	1.05e-10	1.05e-10	0.9824	0.9824	0.8734	0
2	22540452	rs12477701	T	G	7	1.051e-10	0.0005204	0.9825	0.9838	0.1401	37.84
3	44324114	rs1387046	C	G	7	1.051e-10	1.362e-06	1.0176	1.0189	0.248	23.73
3	44334494	rs1565212	A	G	7	1.051e-10	1.387e-06	1.0176	1.0189	0.2476	23.79
6	165130866	rs76617303	A	G	7	1.051e-10	4.302e-06	1.0198	1.0206	0.2316	25.83
11	112895028	rs1940734	C	G	7	1.051e-10	1.051e-10	1.018	1.018	0.6294	0
18	52464388	rs8088141	A	T	7	1.051e-10	0.001808	0.9827	0.9817	0.0209	59.77
18	50627680	rs9950661	T	C	7	1.052e-10	1.052e-10	0.9829	0.9829	0.7986	0
5	26986054	rs66964633	A	T	6	1.053e-10	9.026e-08	0.9828	0.9825	0.3202	14.66
6	165087207	rs9355498	C	G	7	1.053e-10	6.489e-10	0.9803	0.9804	0.407	2.38
10	106588976	rs4918129	A	G	7	1.053e-10	1.741e-05	1.0265	1.0258	0.2374	25.09
3	158252958	rs1714509	A	G	7	1.054e-10	0.000682	0.9827	0.9847	0.1382	38.1
6	165167667	rs12200180	T	C	7	1.055e-10	1.055e-10	1.0175	1.0175	0.5172	0
7	109123917	rs1880233	A	C	7	1.055e-10	1.055e-10	0.9828	0.9828	0.452	0
12	84494436	rs7970239	T	C	7	1.058e-10	0.000395	0.9792	0.9796	0.1092	42.25
11	112862587	rs7115165	T	C	7	1.059e-10	1.059e-10	0.9825	0.9825	0.657	0
6	101447338	rs62419249	A	G	7	1.06e-10	2.229e-05	0.9827	0.9843	0.2711	20.77
10	106792401	rs2692327	C	G	6	1.061e-10	0.03544	1.0201	1.0178	0.0004	77.73
1	72534543	rs2220252	A	G	7	1.062e-10	0.09225	1.0177	1.0111	0.0065	66.48
6	28791481	rs148397607	A	G	6	1.062e-10	0.0004824	1.0422	1.0379	0.1788	34.34
6	28777991	rs114741805	A	G	6	1.063e-10	0.0005502	1.0422	1.0378	0.1736	35.06
10	106792331	rs2797813	T	C	7	1.063e-10	0.02786	1.0201	1.0182	0.0009	73.73
3	44334099	rs1565215	T	C	7	1.064e-10	1.413e-06	1.0176	1.0189	0.2472	23.83
5	7383873	rs6875496	A	G	7	1.065e-10	3.278e-05	0.9818	0.9805	0.1488	36.64
11	112892570	rs9919620	A	G	7	1.065e-10	1.065e-10	1.0179	1.0179	0.643	0
6	165150254	rs8180643	A	G	7	1.066e-10	6.566e-07	0.9805	0.98	0.2925	18
18	52399615	rs4801025	A	G	7	1.066e-10	0.001941	0.98	0.9805	0.0257	58.27
9	11123022	rs56021312	T	G	5	1.068e-10	1.068e-10	1.024	1.024	0.56	0
11	112866269	rs4381397	T	C	7	1.068e-10	1.068e-10	0.9825	0.9825	0.6501	0
12	84482621	rs34382972	A	G	7	1.068e-10	0.0005372	1.0214	1.0208	0.1119	41.84
1	8613418	rs2016084	A	C	6	1.07e-10	0.0001136	0.9821	0.9804	0.0757	49.92
9	11213674	rs1931391	A	T	7	1.071e-10	1.071e-10	1.0175	1.0175	0.7421	0
5	87514004	rs371708	T	G	7	1.072e-10	1.072e-10	0.9805	0.9805	0.4487	0
1	8596893	rs1463051	A	T	7	1.074e-10	5.137e-05	0.9821	0.9806	0.1211	40.51
8	14272963	rs1471338	A	G	7	1.074e-10	1.074e-10	1.0197	1.0197	0.4806	0
10	106631707	rs1979636	T	G	7	1.074e-10	1.074e-10	1.0215	1.0215	0.6393	0
1	72536341	rs2200484	A	T	7	1.075e-10	0.09848	1.0177	1.011	0.0058	66.96
1	72606418	rs1385919	T	G	6	1.075e-10	6.395e-08	1.0238	1.0228	0.3643	8.12
6	165084368	rs112052450	T	C	7	1.075e-10	5.653e-10	1.0201	1.0201	0.4085	2.16
14	103319835	rs57613851	T	C	7	1.075e-10	1.075e-10	1.0202	1.0202	0.8915	0
5	26988424	rs2288467	T	C	7	1.076e-10	1.452e-06	1.0174	1.0179	0.2672	21.27
11	112876886	rs1940697	A	G	7	1.076e-10	1.076e-10	1.0178	1.0178	0.668	0
6	165085427	rs9364754	A	T	7	1.077e-10	2.956e-10	1.0201	1.0201	0.4148	1.25
5	27018568	rs11948814	A	G	7	1.08e-10	1.08e-10	0.9827	0.9827	0.4328	0
11	99571663	rs594759	A	G	7	1.08e-10	0.0008299	1.0174	1.0223	0.0038	68.76
15	63979461	rs62014214	A	G	7	1.08e-10	1.08e-10	0.9783	0.9783	0.5767	0
6	165130813	rs78581636	A	C	7	1.081e-10	4.933e-06	1.0198	1.0206	0.2266	26.48
2	51216810	rs13031157	T	C	7	1.082e-10	0.0002509	1.0178	1.0199	0.0647	49.5
1	74030787	rs1360243	T	G	7	1.085e-10	0.00687	0.9828	0.9856	0.0473	52.93
5	87693637	rs2898558	C	G	7	1.085e-10	0.04129	1.0176	1.0145	0.002	71.09
11	112874603	rs7127712	A	T	7	1.086e-10	1.086e-10	0.9825	0.9825	0.6685	0
6	165147513	rs76395633	T	G	7	1.089e-10	7.638e-07	1.0199	1.0204	0.2893	18.41
11	88931487	rs7107143	T	C	6	1.089e-10	1.089e-10	1.0194	1.0194	0.4395	0
3	44325582	rs7641332	T	C	7	1.09e-10	1.376e-06	1.0176	1.0189	0.2485	23.66
6	165079678	rs9364752	T	C	7	1.091e-10	2.557e-10	0.9802	0.9802	0.4162	1.04
1	175920171	rs3934392	T	C	7	1.092e-10	1.092e-10	1.0193	1.0193	0.8189	0
3	61145757	rs2886377	T	C	7	1.092e-10	0.0003331	1.0181	1.0186	0.0798	46.85
18	52789439	rs4570961	T	C	7	1.092e-10	0.04942	1.0189	1.012	0.04	54.54
3	44339201	rs6772940	A	G	7	1.093e-10	1.433e-06	1.0176	1.0189	0.2478	23.75
14	41944282	rs10143435	A	G	7	1.093e-10	1.093e-10	1.0178	1.0178	0.9838	0
11	88977586	rs10830249	A	C	7	1.094e-10	1.094e-10	1.0179	1.0179	0.5357	0
3	158284681	rs1656376	C	G	7	1.095e-10	0.01695	0.9827	0.9867	0.0366	55.36
6	165070814	rs74648182	T	G	7	1.095e-10	1.095e-10	0.9792	0.9792	0.6444	0
3	61157184	rs10049454	T	C	7	1.096e-10	7.59e-05	0.9826	0.9821	0.1419	37.59
18	52770671	rs11152212	A	G	7	1.098e-10	0.06837	1.019	1.0115	0.0319	56.53
3	44350394	rs2129959	A	G	7	1.099e-10	3.266e-06	1.0177	1.0194	0.2158	27.85
3	44777795	rs11922470	T	C	7	1.101e-10	6.652e-06	0.9817	0.9814	0.2194	27.39
7	109121167	rs12533306	T	C	7	1.101e-10	1.101e-10	0.9828	0.9828	0.4518	0
11	30993633	rs291146	T	C	7	1.101e-10	1.101e-10	1.018	1.018	0.7736	0
1	197477448	rs12042609	T	C	7	1.102e-10	1.102e-10	0.9829	0.9829	0.4671	0
1	8616933	rs12756257	A	C	7	1.103e-10	6.085e-05	0.9822	0.9808	0.1171	41.08
2	175217236	rs4972649	A	G	7	1.103e-10	2.164e-05	0.9814	0.9811	0.1906	31.1
3	61157222	rs10049007	A	G	7	1.103e-10	9.061e-05	0.9826	0.9821	0.1312	39.07
12	121374727	rs2004910	A	G	6	1.103e-10	0.003298	0.9816	0.9819	0.0198	62.73
9	31241800	rs2065580	T	C	7	1.106e-10	0.006662	1.0188	1.017	0.0441	53.61
2	58408687	rs848282	T	C	7	1.107e-10	1.458e-08	0.9818	0.9817	0.3767	6.7
11	61560081	rs174538	A	G	7	1.107e-10	1.197e-06	1.0189	1.0212	0.23	26.03
14	64780454	rs10142766	A	G	7	1.107e-10	1.143e-09	0.9825	0.9827	0.4083	2.19
3	44331517	rs9311353	A	G	7	1.108e-10	7.957e-07	1.0176	1.0189	0.2653	21.51
10	106797515	rs790753	A	G	7	1.11e-10	0.02727	1.0201	1.0182	0.001	73.27
11	112887410	rs10732853	C	G	7	1.11e-10	1.11e-10	0.9824	0.9824	0.6435	0
1	50053885	rs11587574	T	C	6	1.111e-10	1.062e-05	0.9712	0.9729	0.2376	26.24
5	93123067	rs6556834	T	C	7	1.111e-10	0.0001523	1.0227	1.0218	0.1925	30.87
15	63943957	rs56163012	C	G	6	1.111e-10	1.632e-10	1.0222	1.0222	0.413	0.47
18	52493167	rs7231263	A	T	7	1.111e-10	0.1981	1.0201	1.011	0.0002	77.2
3	44338242	rs6780605	A	G	7	1.112e-10	1.397e-06	0.9827	0.9814	0.2493	23.57
3	61186810	rs1916802	T	C	7	1.112e-10	0.00282	1.0183	1.0188	0.0312	56.71
5	26992421	rs2115309	A	G	7	1.112e-10	7.779e-07	0.9829	0.9823	0.2839	19.12
7	109106051	rs2222765	A	G	7	1.113e-10	0.002284	1.0177	1.0155	0.0891	45.34
1	74092495	rs1576429	A	G	7	1.114e-10	1.353e-05	0.9761	0.9748	0.1873	31.54
2	58361134	rs12999901	A	G	7	1.114e-10	1.114e-10	1.0182	1.0182	0.6954	0
14	41957984	rs1465156	T	C	7	1.114e-10	1.114e-10	1.0179	1.0179	0.9896	0
6	28945166	rs143400696	C	G	5	1.115e-10	0.000497	0.9584	0.9619	0.1669	38.15
11	31850105	rs1806153	T	G	7	1.115e-10	0.03577	1.0207	1.0152	0.0068	66.28
1	8701231	rs1463052	A	G	7	1.117e-10	0.0006241	1.0182	1.0188	0.0559	51.16
6	165130052	rs10946015	A	T	6	1.117e-10	1.117e-10	0.9828	0.9828	0.6651	0
9	11185851	rs10959593	A	G	7	1.117e-10	1.117e-10	1.0177	1.0177	0.5375	0
18	52789013	rs12969390	A	G	7	1.118e-10	0.04366	0.9815	0.9879	0.044	53.63
22	41687853	rs5996013	T	C	5	1.118e-10	0.02255	1.0191	1.0162	0.0078	71.12
15	47651362	rs4774495	T	C	7	1.119e-10	0.0001519	0.9745	0.9701	0.0314	56.68
10	106623481	rs2491379	A	G	7	1.122e-10	1.122e-10	1.0214	1.0214	0.6653	0
1	8732454	rs10864362	A	C	7	1.123e-10	0.000784	1.0179	1.0196	0.0306	56.88
6	27715470	rs9283883	A	T	7	1.124e-10	0.05238	0.9801	0.9872	0.0226	59.21
14	64734282	rs1256043	A	G	7	1.125e-10	1.125e-10	0.9827	0.9827	0.5222	0
2	162002267	rs1267063	A	T	7	1.127e-10	1.127e-10	0.9811	0.9811	0.7009	0
6	101112345	rs239223	A	G	7	1.127e-10	1.127e-10	1.0176	1.0176	0.8093	0
1	74032534	rs12026912	T	G	7	1.128e-10	0.006533	1.0175	1.0147	0.0493	52.5
11	112877304	rs9919670	A	G	7	1.128e-10	1.128e-10	1.0178	1.0178	0.6626	0
5	27025400	rs3811935	A	G	7	1.129e-10	1.129e-10	1.0176	1.0176	0.4505	0
16	21643477	rs226010	A	G	7	1.129e-10	7.657e-05	0.9822	0.9814	0.1151	41.38
7	109098028	rs12705592	A	T	5	1.13e-10	8.337e-10	0.9809	0.9811	0.3964	1.76
11	30995723	rs291142	A	C	7	1.13e-10	1.13e-10	1.018	1.018	0.7365	0
20	47656787	rs6122747	A	G	7	1.131e-10	1.131e-10	1.018	1.018	0.9179	0
5	87776233	rs16903177	A	G	7	1.133e-10	0.008521	1.0217	1.0177	0.0478	52.81
6	165154435	rs1849038	A	C	7	1.133e-10	1.133e-10	1.0175	1.0175	0.4832	0
10	106631633	rs1873307	A	G	7	1.133e-10	1.133e-10	0.979	0.979	0.6457	0
11	88608915	rs623863	A	G	7	1.134e-10	0.002797	0.9814	0.9847	0.1437	37.34
11	112854052	rs10736463	T	C	7	1.134e-10	1.134e-10	0.9825	0.9825	0.6885	0
1	177370033	rs16851203	T	C	5	1.136e-10	7.026e-05	0.969	0.9726	0.2571	24.65
6	28771300	rs142395667	A	G	5	1.136e-10	0.0001771	1.0422	1.0379	0.1994	33.29
9	11283324	rs12379896	T	A	3	1.136e-10	0.00958	1.0256	1.0262	0.0813	60.16
9	11644878	rs10122528	A	G	4	1.137e-10	0.0001637	1.0219	1.0194	0.1819	38.35
1	73238306	rs2841186	A	G	7	1.138e-10	1.138e-10	0.9776	0.9776	0.4909	0
6	28745638	rs148092311	T	C	6	1.139e-10	0.0003316	1.0424	1.0387	0.1851	33.46
10	106630962	rs2451495	T	C	7	1.139e-10	1.139e-10	1.0214	1.0214	0.6375	0
11	32807135	rs116947215	C	G	5	1.139e-10	1.139e-10	1.0406	1.0406	0.7265	0
6	165154416	rs1606100	T	C	7	1.14e-10	1.14e-10	1.0174	1.0174	0.4854	0
11	32807230	rs117292362	A	G	5	1.14e-10	1.14e-10	1.0406	1.0406	0.7269	0
14	41964755	rs8021680	T	C	7	1.14e-10	1.14e-10	1.0178	1.0178	0.997	0
16	21712743	rs150583	A	G	7	1.142e-10	0.0004388	1.0181	1.0218	0.0373	55.17
18	31384398	rs8083723	T	C	6	1.142e-10	1.142e-10	1.0186	1.0186	0.916	0
1	80786391	rs11162971	T	G	6	1.143e-10	1.143e-10	1.0202	1.0202	0.497	0
9	11741164	rs55773369	A	G	5	1.144e-10	1.144e-10	0.9784	0.9784	0.4809	0
8	14200749	rs13251296	C	G	7	1.145e-10	1.145e-10	0.9805	0.9805	0.5736	0
18	31405546	rs9956315	C	G	7	1.149e-10	1.149e-10	1.0178	1.0178	0.8857	0
18	52489444	rs2052326	C	G	7	1.15e-10	0.2001	1.0201	1.011	0.0002	77.45
11	88520835	rs11021331	A	G	7	1.151e-10	0.0001174	1.0195	1.0176	0.2597	22.24
10	106586241	rs1490180	A	G	6	1.152e-10	7.2e-05	0.9739	0.9746	0.1836	33.67
3	44405467	rs7626376	T	C	6	1.153e-10	1.153e-10	1.0199	1.0199	0.7355	0
6	163153373	rs9346929	A	G	7	1.156e-10	1.156e-10	1.0212	1.0212	0.4708	0
3	157908997	rs827153	T	C	7	1.157e-10	0.0565	0.9823	0.9873	0.006	66.81
11	112860348	rs2155282	A	T	6	1.157e-10	1.157e-10	0.9825	0.9825	0.5752	0
6	27715530	rs144524716	A	G	6	1.158e-10	0.0005275	1.0553	1.0524	0.1667	36.03
11	112852759	rs1940725	T	C	7	1.158e-10	1.158e-10	0.9825	0.9825	0.6907	0
6	27734470	rs9366702	T	C	7	1.159e-10	0.01189	1.0206	1.0151	0.062	49.99
11	112852588	rs1940727	T	G	7	1.159e-10	1.159e-10	1.0178	1.0178	0.6884	0
11	112889846	rs999851	A	G	7	1.159e-10	1.159e-10	0.9824	0.9824	0.6357	0
1	8738135	rs2045820	A	G	7	1.16e-10	0.0004234	1.0178	1.0196	0.0478	52.8
11	31013668	rs7113971	A	G	7	1.16e-10	1.16e-10	1.0181	1.0181	0.7242	0
18	31395186	rs7238717	T	C	7	1.16e-10	1.16e-10	1.0178	1.0178	0.5353	0
1	74098899	rs1329981	T	C	7	1.161e-10	0.0009072	0.9827	0.9836	0.078	47.17
3	157907119	rs827155	T	C	6	1.161e-10	0.05898	0.9823	0.9871	0.0035	71.61
11	112853012	rs1954826	A	G	7	1.161e-10	1.161e-10	0.9825	0.9825	0.6879	0
6	27205422	rs13212921	T	C	5	1.162e-10	0.07352	0.9715	0.9793	0.0061	72.21
8	59815629	rs10095333	A	G	7	1.163e-10	1.163e-10	0.983	0.983	0.7274	0
11	29703452	rs324291	T	C	7	1.163e-10	1.163e-10	0.9826	0.9826	0.5382	0
11	88493373	rs4753184	A	C	7	1.163e-10	0.0002319	0.9809	0.9829	0.2404	24.71
11	112852946	rs1940724	A	G	7	1.163e-10	1.163e-10	0.9825	0.9825	0.688	0
6	29120756	rs141917279	A	G	6	1.164e-10	4.515e-06	1.0428	1.041	0.3037	17.02
8	94615858	rs76770000	A	G	7	1.164e-10	1.164e-10	1.0197	1.0197	0.5483	0
6	27103654	rs67330695	A	G	7	1.165e-10	0.03221	0.9761	0.981	0.0198	60.16
6	165120884	rs9365755	T	C	7	1.166e-10	6.064e-09	1.0207	1.0208	0.3843	5.63
6	165123560	rs13215036	A	G	7	1.166e-10	1.166e-10	0.9822	0.9822	0.586	0
1	74083804	rs1576436	T	G	7	1.167e-10	0.004179	0.9827	0.9839	0.0261	58.16
2	51223107	rs888242	T	C	7	1.167e-10	4.476e-09	0.9828	0.982	0.3696	7.68
5	27032939	rs10473824	A	C	7	1.168e-10	1.168e-10	0.9826	0.9826	0.4695	0
11	30975626	rs1848393	A	G	5	1.168e-10	1.168e-10	0.9813	0.9813	0.5512	0
18	52788877	rs12955614	T	C	7	1.171e-10	0.0476	0.9815	0.9881	0.0415	54.19
3	61157657	rs1554601	C	G	6	1.175e-10	0.0002129	0.9826	0.9819	0.0802	49.13
5	164663019	rs1422679	T	C	7	1.177e-10	0.08884	1.0179	1.0118	0.004	68.63
11	30980983	rs163867	A	G	7	1.177e-10	1.177e-10	0.9824	0.9824	0.8333	0
11	112872305	rs723599	A	G	7	1.177e-10	1.177e-10	0.9826	0.9826	0.6466	0
5	27025684	rs3792734	C	G	7	1.178e-10	1.178e-10	0.9826	0.9826	0.4853	0
11	99568387	rs665539	T	C	7	1.178e-10	0.0008404	0.9828	0.9782	0.0042	68.38
18	53095471	rs9320016	T	C	7	1.178e-10	0.000189	1.0179	1.0168	0.1632	34.71
6	165085663	rs78562461	A	G	7	1.179e-10	1.179e-10	1.0201	1.0201	0.4248	0
18	53165959	rs2958188	T	C	7	1.18e-10	0.0426	0.9825	0.9886	0.0329	56.27
11	112874645	rs7127930	A	C	7	1.181e-10	1.181e-10	1.0178	1.0178	0.6605	0
18	50688612	rs9953629	T	C	7	1.181e-10	1.181e-10	1.018	1.018	0.5458	0
11	112852032	rs2212449	T	G	7	1.182e-10	1.182e-10	1.0178	1.0178	0.6883	0
14	103323947	rs7154352	T	C	7	1.182e-10	1.182e-10	0.9801	0.9801	0.8635	0
1	197757846	rs3900909	C	G	4	1.183e-10	0.003896	1.0271	1.0222	0.2162	32.68
18	53057188	rs11152363	A	G	7	1.183e-10	5.079e-05	1.0226	1.0207	0.233	25.66
6	165136229	rs9355502	A	G	7	1.184e-10	1.184e-10	0.9828	0.9828	0.4629	0
5	87924821	rs1644045	T	C	7	1.185e-10	7.081e-06	0.9817	0.9823	0.2714	20.73
6	165130271	rs12213991	A	C	6	1.185e-10	1.185e-10	0.9828	0.9828	0.6577	0
6	29259509	rs145108206	A	G	7	1.187e-10	0.007778	1.0411	1.034	0.0731	48
11	112892274	rs1940733	A	G	7	1.187e-10	1.187e-10	1.0179	1.0179	0.6358	0
6	165101778	rs79478603	A	C	7	1.188e-10	9.347e-09	0.9802	0.9801	0.3787	6.42
5	26985287	rs10051956	T	C	7	1.19e-10	8.839e-07	1.0174	1.0179	0.2831	19.22
9	122655283	rs60393230	A	G	7	1.19e-10	1.19e-10	0.9823	0.9823	0.4476	0
18	52475860	rs6566870	C	G	7	1.193e-10	0.2371	0.9802	0.9895	0.0001	79.38
6	101058886	rs240113	A	G	7	1.194e-10	1.194e-10	0.9826	0.9826	0.8492	0
11	112875768	rs10750019	C	G	7	1.195e-10	1.195e-10	1.0177	1.0177	0.6612	0
15	47660194	rs74011415	A	G	7	1.195e-10	0.0001243	1.0261	1.0307	0.0361	55.47
18	52785354	rs12967831	A	G	7	1.196e-10	0.06445	1.0189	1.0115	0.034	56
15	63944914	rs62014163	T	C	6	1.197e-10	1.197e-10	1.0222	1.0222	0.4431	0
5	27013919	rs891030	T	C	7	1.198e-10	1.198e-10	0.9827	0.9827	0.4247	0
7	109118261	rs1358545	A	C	7	1.198e-10	1.198e-10	1.0176	1.0176	0.4852	0
3	61157141	rs10049452	T	G	7	1.2e-10	9.057e-05	0.9827	0.9821	0.1327	38.87
6	101460582	rs2024842	A	G	7	1.202e-10	0.000354	1.0175	1.0149	0.1993	29.98
11	88530555	rs12797798	A	G	6	1.202e-10	0.00021	0.9808	0.9829	0.2278	27.59
18	52523437	rs7243110	T	C	7	1.202e-10	1.202e-10	1.0198	1.0198	0.7102	0
13	53881665	rs4555040	A	G	7	1.203e-10	0.007869	0.983	0.9868	0.0651	49.41
2	22593244	rs1533045	A	C	7	1.204e-10	1.204e-10	0.9827	0.9827	0.736	0
9	11130263	rs72694255	C	G	5	1.204e-10	1.204e-10	0.9697	0.9697	0.795	0
14	103354184	rs11160705	A	G	7	1.206e-10	1.206e-10	1.0203	1.0203	0.804	0
6	165167846	rs1553860	A	G	7	1.208e-10	1.208e-10	1.0174	1.0174	0.5136	0
16	21626829	rs42752	T	C	7	1.208e-10	0.0001011	1.0182	1.0189	0.1116	41.89
6	100993125	rs10782302	T	C	7	1.209e-10	1.209e-10	0.9829	0.9829	0.6683	0
14	103329430	rs7145509	A	C	6	1.209e-10	1.209e-10	1.0203	1.0203	0.7852	0
1	37209275	rs523103	C	G	6	1.212e-10	1.212e-10	0.9825	0.9825	0.8422	0
14	41966001	rs2152900	T	C	7	1.214e-10	1.214e-10	1.0178	1.0178	0.988	0
20	47821029	rs6067007	A	G	7	1.217e-10	1.217e-10	0.9818	0.9818	0.7697	0
3	44359721	rs36051440	A	G	7	1.218e-10	2.375e-06	1.0177	1.0192	0.231	25.91
2	125016749	rs13007929	A	G	6	1.219e-10	1.219e-10	1.0198	1.0198	0.8384	0
1	80795563	rs4430281	T	C	7	1.22e-10	8.509e-09	1.0193	1.019	0.39	4.83
1	80811003	rs4400565	A	C	7	1.221e-10	1.221e-10	0.9812	0.9812	0.4531	0
3	157926726	rs866657	C	G	6	1.221e-10	0.07013	1.0183	1.0126	0.0066	68.95
14	103321603	rs8003422	A	G	7	1.222e-10	1.222e-10	1.0203	1.0203	0.8534	0
6	165153614	rs10806805	A	G	7	1.223e-10	1.223e-10	0.9829	0.9829	0.4852	0
10	106631103	rs2451496	T	G	7	1.223e-10	1.223e-10	0.979	0.979	0.6374	0
11	32700702	rs78349053	T	C	5	1.223e-10	1.223e-10	1.0393	1.0393	0.7981	0
11	32710781	rs78015563	T	C	5	1.223e-10	1.223e-10	1.039	1.039	0.7633	0
4	122465996	rs55854228	C	A	3	1.225e-10	0.002458	1.0475	1.0499	0.1268	51.57
17	31541717	rs387627	T	C	7	1.226e-10	1.226e-10	1.0195	1.0195	0.8536	0
18	50647803	rs16956187	T	C	7	1.226e-10	1.226e-10	0.9828	0.9828	0.7481	0
14	103322031	rs10131869	C	G	7	1.228e-10	1.228e-10	0.9801	0.9801	0.853	0
14	103357310	rs10148367	T	C	7	1.229e-10	1.229e-10	1.0203	1.0203	0.8096	0
2	22491522	rs56367633	A	G	7	1.23e-10	0.002476	1.0177	1.0151	0.1045	42.95
9	11408552	rs62527801	T	G	6	1.23e-10	0.005997	1.0184	1.0143	0.1201	42.76
11	29770417	rs927456	T	C	7	1.232e-10	1.232e-10	0.9813	0.9813	0.463	0
11	112865115	rs7108081	A	G	7	1.232e-10	1.232e-10	0.9826	0.9826	0.6465	0
3	44269359	rs4682955	A	G	6	1.236e-10	1.236e-10	0.9828	0.9828	0.4599	0
18	50521436	rs9807752	A	T	7	1.236e-10	4.397e-06	0.9828	0.9805	0.172	33.55
5	103832094	rs7706513	A	G	7	1.237e-10	0.01173	1.0173	1.014	0.0328	56.29
2	58123798	rs1356545	T	C	7	1.238e-10	1.238e-10	0.9822	0.9822	0.9782	0
6	101105862	rs239230	A	C	7	1.238e-10	1.238e-10	0.9828	0.9828	0.8068	0
13	66947124	rs9540729	A	T	7	1.239e-10	0.01612	1.0175	1.0143	0.0189	60.47
15	63938121	rs74020820	T	C	7	1.239e-10	1.239e-10	1.0224	1.0224	0.4898	0
6	101107969	rs239226	C	G	7	1.24e-10	1.24e-10	0.9828	0.9828	0.8088	0
17	31564450	rs172771	A	C	7	1.241e-10	1.241e-10	1.0201	1.0201	0.6016	0
6	165154357	rs1606101	C	G	7	1.242e-10	1.242e-10	0.9829	0.9829	0.4837	0
11	88921572	rs72963135	A	C	5	1.242e-10	1.242e-10	1.0207	1.0207	0.4244	0
17	31539581	rs407502	A	G	7	1.242e-10	1.242e-10	1.0196	1.0196	0.8082	0
18	52520149	rs4142939	C	G	7	1.242e-10	1.242e-10	0.9807	0.9807	0.5482	0
18	52721767	rs75418071	T	G	5	1.243e-10	0.03158	1.0308	1.0221	0.0362	61.03
1	80794351	rs72673689	T	C	7	1.244e-10	4.724e-08	1.0193	1.0188	0.3722	7.33
3	44342720	rs4411863	A	T	7	1.246e-10	8.466e-07	0.9826	0.9812	0.2608	22.09
8	14183678	rs62497793	T	C	7	1.246e-10	1.768e-05	1.0199	1.0223	0.1874	31.52
14	41950017	rs7149994	T	C	7	1.246e-10	1.246e-10	0.9824	0.9824	0.9975	0
18	52792433	rs34906855	A	T	7	1.246e-10	0.06818	1.0187	1.0114	0.0328	56.29
9	11751270	rs10960168	A	G	5	1.247e-10	1.247e-10	0.9784	0.9784	0.556	0
2	157109471	rs72909972	T	C	7	1.249e-10	1.249e-10	1.0205	1.0205	0.4363	0
6	165085048	rs9347897	T	G	7	1.249e-10	3.971e-10	0.9803	0.9804	0.4133	1.46
8	14273227	rs1471341	T	G	7	1.249e-10	1.249e-10	0.9808	0.9808	0.4799	0
1	37196488	rs1472822	A	G	7	1.25e-10	3.023e-10	1.0186	1.0186	0.4162	1.04
18	50688733	rs4380114	A	G	6	1.251e-10	6.311e-10	1.018	1.0181	0.4003	2.52
5	93071630	rs10061069	C	G	7	1.254e-10	0.0005226	0.9788	0.9821	0.2039	29.39
11	30999462	rs290095	C	G	7	1.257e-10	1.257e-10	1.018	1.018	0.7529	0
8	14184193	rs12543702	A	G	7	1.258e-10	4.346e-06	1.0199	1.0216	0.2473	23.82
18	31394407	rs4393645	T	C	7	1.259e-10	1.259e-10	1.0177	1.0177	0.5208	0
18	52380272	rs10432245	A	G	7	1.259e-10	4.798e-07	1.0175	1.0181	0.2982	17.27
3	61143922	rs11130820	T	C	7	1.262e-10	0.0002807	1.018	1.0173	0.1174	41.04
6	165164872	rs4524583	A	G	7	1.262e-10	1.262e-10	0.983	0.983	0.4947	0
18	52489982	rs2015502	A	G	7	1.262e-10	0.1973	0.9803	0.9891	0.0002	77.33
18	52475904	rs6566871	T	C	7	1.266e-10	0.2387	0.9803	0.9895	0.0001	79.55
8	14184131	rs12544242	T	C	7	1.267e-10	2.109e-06	1.0199	1.0213	0.2728	20.55
9	11599713	rs12376822	T	C	3	1.267e-10	1.267e-10	0.9758	0.9758	0.8727	0
14	103306106	rs2896460	A	T	7	1.267e-10	1.267e-10	0.9801	0.9801	0.8317	0
1	72539545	rs12409966	T	C	7	1.268e-10	0.1015	1.0176	1.0109	0.0052	67.46
2	22606275	rs12616027	A	G	7	1.268e-10	0.0016	0.982	0.9837	0.0953	44.36
6	101464076	rs7740902	A	G	7	1.268e-10	1.268e-10	0.9826	0.9826	0.4883	0
11	112867061	rs1940702	A	G	7	1.27e-10	1.27e-10	0.9826	0.9826	0.6423	0
5	26981524	rs62344067	T	C	7	1.271e-10	9.29e-07	1.0174	1.018	0.279	19.74
18	31393521	rs4799729	T	C	7	1.271e-10	1.271e-10	0.9826	0.9826	0.5168	0
18	50660450	rs4445960	A	G	7	1.274e-10	1.274e-10	0.9829	0.9829	0.6808	0
1	175952532	rs12023976	A	C	7	1.275e-10	0.09081	0.9814	0.989	0.0243	58.68
15	47682428	rs281291	A	G	7	1.276e-10	0.001631	0.9821	0.9761	0.0007	74.13
3	61162404	rs7631246	T	G	7	1.277e-10	0.0001023	1.0177	1.0179	0.1418	37.6
9	11754295	rs10809582	T	C	5	1.277e-10	1.277e-10	0.9784	0.9784	0.5156	0
3	44355672	rs9820952	A	G	7	1.278e-10	3.691e-06	0.9826	0.9811	0.2159	27.85
11	28667089	rs7130649	T	C	7	1.279e-10	3.484e-06	1.0182	1.0188	0.2407	24.67
1	72533676	rs12132044	A	G	7	1.28e-10	0.1028	1.0177	1.0109	0.0054	67.32
6	165144128	rs117634579	A	T	7	1.28e-10	3.296e-07	0.9806	0.98	0.3063	16.2
5	26981500	rs62344066	T	C	7	1.281e-10	9.239e-07	1.0174	1.018	0.2793	19.72
6	26463321	rs3734540	A	C	7	1.284e-10	1.963e-05	0.9827	0.9841	0.2762	20.11
6	101104191	rs151637	T	C	7	1.284e-10	1.284e-10	0.9828	0.9828	0.8091	0
11	32709795	rs114687110	A	G	5	1.284e-10	1.284e-10	0.9623	0.9623	0.8011	0
11	32623621	rs74673753	A	T	5	1.285e-10	1.285e-10	1.0405	1.0405	0.6094	0
11	28676139	rs11030401	A	G	7	1.29e-10	3.247e-05	0.9821	0.9818	0.177	32.88
3	157908065	rs862352	A	G	7	1.293e-10	0.05642	1.018	1.0128	0.0064	66.51
6	27463627	rs147439337	A	G	4	1.293e-10	1.082e-06	1.0582	1.0555	0.3018	17.82
11	88977572	rs10830248	T	C	7	1.293e-10	1.293e-10	1.0179	1.0179	0.5311	0
7	2081006	rs151034593	G	GGCTGGGGAAGGGGAGCAGGA	3	1.294e-10	1.971e-05	0.9624	0.9644	0.2148	34.99
8	94553546	rs76756343	A	G	7	1.294e-10	1.294e-10	0.9812	0.9812	0.536	0
5	26982489	rs17499323	A	G	7	1.295e-10	1.061e-06	0.9829	0.9824	0.2786	19.81
3	49145304	rs4955411	A	G	5	1.296e-10	4.597e-05	1.0211	1.0267	0.0393	60.26
18	39303976	rs4890356	A	G	7	1.296e-10	1.296e-10	0.9778	0.9778	0.8206	0
18	50683213	rs6508197	T	C	7	1.296e-10	1.296e-10	1.018	1.018	0.4579	0
7	109133497	rs55748365	T	G	7	1.297e-10	0.001758	1.0174	1.0158	0.0828	46.36
14	41966939	rs1572574	T	C	7	1.297e-10	1.297e-10	1.0178	1.0178	0.9684	0
6	28839632	rs142735815	C	G	5	1.298e-10	0.0001409	1.0418	1.0379	0.2079	32.03
11	112850643	rs2186707	A	T	7	1.298e-10	1.298e-10	1.0177	1.0177	0.6939	0
11	112850770	rs2155284	C	G	7	1.299e-10	1.299e-10	1.0177	1.0177	0.6941	0
1	72535285	rs2821266	T	C	7	1.3e-10	0.0871	1.0175	1.0111	0.0058	66.97
14	64710417	rs1256059	A	G	7	1.302e-10	1.072e-07	0.9828	0.9833	0.3642	8.44
15	63958922	rs62014171	T	C	6	1.303e-10	1.303e-10	0.978	0.978	0.4612	0
18	51055069	rs62098330	T	C	7	1.303e-10	0.001767	0.9824	0.979	0.017	61.18
12	84518665	rs35975394	A	G	7	1.305e-10	0.000158	1.0225	1.0221	0.1817	32.26
14	42305296	rs12894501	T	G	6	1.305e-10	1.305e-10	1.0177	1.0177	0.7564	0
11	112866456	rs4144892	T	C	7	1.311e-10	1.311e-10	1.0177	1.0177	0.6559	0
6	165134838	rs1117602	A	C	6	1.313e-10	1.313e-10	0.9829	0.9829	0.6563	0
5	26979773	rs10060238	C	G	7	1.314e-10	7.026e-07	1.0175	1.0181	0.2881	18.58
5	26983657	rs919338	T	C	7	1.314e-10	5.674e-07	0.9829	0.9825	0.299	17.15
5	88272630	rs1823017	C	G	3	1.314e-10	0.104	0.9765	0.9813	0.02	74.43
3	61162427	rs7631101	T	C	7	1.315e-10	0.0001097	1.0177	1.0179	0.1394	37.93
18	50694535	rs4291978	A	G	7	1.315e-10	1.315e-10	1.018	1.018	0.6445	0
14	103999347	rs911555	C	G	7	1.318e-10	0.007276	0.982	0.9851	0.0443	53.56
18	39304176	rs4890357	T	C	7	1.318e-10	1.318e-10	0.9778	0.9778	0.8254	0
1	72599170	rs2821235	T	C	6	1.319e-10	1.291e-09	1.0236	1.0233	0.4008	2.44
11	88970138	rs7358418	T	G	7	1.319e-10	1.319e-10	0.9814	0.9814	0.4416	0
18	31392577	rs1493916	T	G	7	1.319e-10	1.319e-10	0.9826	0.9826	0.4978	0
3	61189316	rs4535219	T	C	7	1.322e-10	0.003954	0.9821	0.9818	0.0254	58.36
1	49493404	rs1343429	A	G	7	1.323e-10	0.0002286	0.9722	0.9727	0.0945	44.48
6	101054999	rs395521	T	C	7	1.323e-10	1.323e-10	0.9827	0.9827	0.8653	0
11	112880732	rs4294596	A	T	7	1.324e-10	1.324e-10	0.9825	0.9825	0.6563	0
17	31541600	rs396996	A	G	7	1.325e-10	1.325e-10	1.0195	1.0195	0.8555	0
18	31392323	rs1389532	T	C	7	1.325e-10	1.325e-10	1.0177	1.0177	0.5005	0
3	61162565	rs6445196	T	C	7	1.326e-10	0.0001087	1.0177	1.0179	0.1393	37.94
11	112869054	rs10891487	A	G	7	1.328e-10	1.328e-10	1.0177	1.0177	0.6461	0
5	26987611	rs10056396	T	C	7	1.329e-10	1.433e-06	1.0173	1.0178	0.2705	20.84
3	157906470	rs827157	A	G	7	1.33e-10	0.05688	0.9824	0.9874	0.0066	66.42
3	44279656	rs73086550	T	G	5	1.332e-10	1.332e-10	0.9808	0.9808	0.5444	0
11	112883761	rs7113596	A	C	7	1.332e-10	1.332e-10	1.0178	1.0178	0.6518	0
14	41967560	rs1465153	T	C	7	1.334e-10	1.334e-10	1.0177	1.0177	0.9868	0
12	121363835	rs77741769	T	C	7	1.335e-10	0.0005133	1.0183	1.0182	0.0866	45.74
1	80795646	rs4303039	A	G	7	1.337e-10	6.055e-07	1.0191	1.0182	0.3377	12.04
1	80810695	rs4282760	T	C	6	1.337e-10	1.337e-10	1.0191	1.0191	0.4748	0
17	31564639	rs172770	T	C	7	1.337e-10	1.337e-10	1.02	1.02	0.6092	0
14	64734027	rs1256044	A	G	7	1.338e-10	1.338e-10	1.0175	1.0175	0.5234	0
11	32707173	rs74714241	A	G	5	1.34e-10	1.34e-10	0.9622	0.9622	0.7995	0
9	11196944	rs10756204	C	G	7	1.341e-10	1.341e-10	1.0176	1.0176	0.7428	0
8	14189061	rs12545298	T	G	7	1.342e-10	6.508e-07	1.0198	1.0208	0.3093	15.81
6	27715102	rs9295743	C	G	7	1.344e-10	0.06561	0.9802	0.9876	0.0191	60.42
18	52835378	rs1261106	A	G	5	1.344e-10	1.16e-05	1.0281	1.0259	0.2798	21.17
5	26987550	rs10061626	A	G	7	1.345e-10	1.431e-06	0.983	0.9825	0.2708	20.81
14	64697037	rs1152578	T	C	7	1.347e-10	0.0009375	0.9827	0.985	0.1489	36.63
13	53737901	rs2759675	A	G	7	1.348e-10	0.001509	1.0179	1.0146	0.1558	35.69
14	64729356	rs1256046	A	C	7	1.348e-10	1.348e-10	0.9827	0.9827	0.557	0
17	31542301	rs373614	C	G	7	1.348e-10	1.348e-10	0.9809	0.9809	0.8545	0
6	165160777	rs9347922	A	G	7	1.35e-10	1.35e-10	1.0174	1.0174	0.4872	0
10	106789694	rs7083262	T	C	6	1.352e-10	0.01789	1.0206	1.0181	0.0077	68.17
18	50688076	rs28679630	C	G	6	1.352e-10	1.083e-09	1.018	1.0181	0.3953	3.32
1	80792881	rs12080622	T	C	7	1.354e-10	1.018e-09	1.0193	1.0191	0.4091	2.08
8	14183923	rs35689103	T	C	7	1.354e-10	2.61e-06	0.9805	0.9791	0.2665	21.36
11	88608787	rs11021644	C	G	7	1.354e-10	0.001171	0.9808	0.983	0.1755	33.08
3	157904711	rs1730032	T	C	7	1.356e-10	0.05698	1.018	1.0128	0.0065	66.46
2	22492875	rs34333373	A	G	7	1.357e-10	1.357e-10	1.0178	1.0178	0.6036	0
4	80196569	rs727312	T	C	7	1.358e-10	0.0005965	1.0175	1.0177	0.0764	47.43
16	21651525	rs9921724	T	C	7	1.358e-10	0.0001481	1.0181	1.0197	0.0747	47.73
9	122671264	rs1333909	A	G	7	1.359e-10	1.359e-10	0.9826	0.9826	0.5992	0
7	109117992	rs10499975	T	C	7	1.36e-10	1.36e-10	1.0175	1.0175	0.4878	0
2	22490166	rs12464234	T	C	7	1.361e-10	0.002665	0.9826	0.9852	0.1018	43.36
5	87926055	rs7713243	T	C	7	1.361e-10	1.316e-09	0.9825	0.9824	0.4031	2.95
3	52542919	rs1010554	T	C	7	1.362e-10	1.035e-07	0.983	0.981	0.2816	19.41
3	157847297	rs9870745	T	C	7	1.362e-10	0.03956	1.0183	1.0134	0.0137	62.52
2	22491168	rs11676365	T	C	7	1.363e-10	0.003624	0.9826	0.9853	0.0908	45.06
5	27001457	rs62344099	A	G	7	1.363e-10	2.746e-10	0.9826	0.9825	0.4175	0.84
6	27765899	rs146734470	A	G	6	1.364e-10	0.0005003	0.9477	0.9497	0.1636	36.46
6	101460299	rs7769142	A	C	7	1.364e-10	0.001341	1.0175	1.0144	0.1528	36.1
11	112896214	rs10750021	C	G	6	1.364e-10	1.364e-10	0.9824	0.9824	0.5482	0
1	80794342	rs12082344	T	C	7	1.367e-10	4.303e-08	1.0192	1.0187	0.3741	7.07
5	26986394	rs10052582	A	C	7	1.367e-10	1.307e-06	1.0173	1.0179	0.2747	20.3
6	165068701	rs12174848	A	T	6	1.368e-10	1.368e-10	1.0211	1.0211	0.5446	0
14	64734567	rs1256042	A	G	7	1.368e-10	1.368e-10	0.9827	0.9827	0.5075	0
3	157905635	rs827160	A	G	7	1.369e-10	0.05715	1.018	1.0128	0.0065	66.46
6	29090028	rs115817636	T	C	6	1.37e-10	3.016e-06	1.0427	1.041	0.3135	15.62
11	30973114	rs10835728	A	G	7	1.37e-10	1.37e-10	0.9826	0.9826	0.7607	0
6	143150043	rs9373363	A	G	7	1.371e-10	1.371e-10	1.0202	1.0202	0.4857	0
11	88480235	rs35790407	A	C	6	1.371e-10	0.0003279	0.9807	0.9826	0.2117	29.8
11	112878547	rs6589354	A	T	6	1.371e-10	1.371e-10	1.0177	1.0177	0.5611	0
5	103854240	rs79997868	A	T	6	1.373e-10	0.08353	1.0174	1.0112	0.0077	68.2
5	26981460	rs11960257	A	G	7	1.375e-10	8.185e-07	0.9829	0.9824	0.2847	19.02
5	27019865	rs10942231	A	T	7	1.375e-10	1.375e-10	0.9828	0.9828	0.4508	0
18	51000945	rs35195355	A	C	7	1.375e-10	0.002784	1.0179	1.0219	0.0063	66.6
5	26985487	rs1428647	A	G	7	1.377e-10	1.016e-06	1.0174	1.0179	0.281	19.5
5	164640428	rs10068870	A	T	7	1.378e-10	0.01279	0.9817	0.9854	0.0403	54.47
6	27136225	rs13219181	A	G	7	1.378e-10	0.04127	1.0243	1.0188	0.0148	62.06
6	27410679	rs6914846	A	G	4	1.379e-10	0.00334	0.9808	0.9845	0.1292	47.03
6	165165620	rs4709060	T	C	7	1.379e-10	1.379e-10	1.0173	1.0173	0.5102	0
9	11746768	rs12378704	T	G	4	1.379e-10	1.379e-10	1.0229	1.0229	0.5448	0
15	63992691	rs10519213	C	G	7	1.38e-10	1.38e-10	1.0221	1.0221	0.4614	0
5	87517878	rs357512	T	C	7	1.381e-10	1.281e-05	1.02	1.0183	0.2804	19.57
5	93058290	rs10476520	A	C	7	1.381e-10	0.0002841	1.0229	1.0221	0.1713	33.64
8	14184154	rs12543686	A	G	7	1.381e-10	2.412e-06	1.0198	1.0212	0.2699	20.92
1	80805222	rs114319394	T	C	4	1.382e-10	1.382e-10	1.0207	1.0207	0.6634	0
5	164667502	rs35665300	T	C	6	1.382e-10	0.1008	0.9824	0.9882	0.0015	74.48
5	26986704	rs10059601	A	G	7	1.383e-10	1.757e-06	0.983	0.9825	0.267	21.3
6	27759050	rs76039293	A	C	6	1.384e-10	0.0004081	0.9475	0.9498	0.1805	34.1
1	177423611	rs72726745	A	G	7	1.385e-10	0.0003909	1.0323	1.0267	0.2516	23.27
5	26995601	rs11745345	A	G	7	1.385e-10	2.29e-08	0.9829	0.9826	0.3611	8.86
5	27001020	rs1582954	A	C	7	1.385e-10	1.456e-08	1.0174	1.0177	0.3705	7.56
3	49232014	rs6794924	A	G	5	1.388e-10	1.388e-10	0.9811	0.9811	0.794	0
1	37197452	rs4653219	T	C	7	1.389e-10	7.252e-10	1.0186	1.0185	0.4094	2.03
9	122672307	rs12378745	A	G	7	1.389e-10	1.389e-10	1.0177	1.0177	0.623	0
3	157904400	rs1915935	A	G	7	1.39e-10	0.05747	0.9824	0.9874	0.0066	66.42
5	26989365	rs3811920	A	G	7	1.39e-10	2.448e-06	1.0174	1.0178	0.2629	21.82
5	93079924	rs13181456	T	C	7	1.39e-10	0.0001611	1.0229	1.022	0.196	30.4
10	106606105	rs10884055	T	C	7	1.39e-10	3.302e-06	1.0267	1.0263	0.2964	17.5
6	165170949	rs1012174	A	T	7	1.391e-10	1.391e-10	1.0174	1.0174	0.4434	0
11	88529474	rs3862368	A	C	7	1.392e-10	0.0002038	0.9809	0.9828	0.2444	24.19
6	165132995	rs1603335	T	C	7	1.393e-10	1.393e-10	0.9829	0.9829	0.4726	0
15	63887644	rs62012782	T	C	7	1.393e-10	1.393e-10	1.0241	1.0241	0.5405	0
5	26979855	rs919341	T	C	7	1.396e-10	5.375e-07	0.9828	0.9823	0.2968	17.45
11	32765866	rs143864773	T	C	5	1.396e-10	1.396e-10	1.0332	1.0332	0.5171	0
9	122673169	rs17483782	A	G	7	1.398e-10	1.398e-10	0.9826	0.9826	0.6386	0
11	113166310	rs117509882	A	C	6	1.398e-10	1.151e-07	1.0471	1.0481	0.3483	10.54
18	52787581	rs11663684	A	G	7	1.398e-10	0.07225	1.0187	1.0113	0.0311	56.75
1	74099273	rs12410714	A	G	7	1.399e-10	3.661e-05	1.0246	1.0261	0.1582	35.38
6	100953148	rs240764	A	G	7	1.4e-10	0.04027	1.0173	1.0123	0.0151	61.95
5	26979979	rs919340	T	C	7	1.401e-10	4.985e-07	1.0175	1.018	0.2989	17.17
6	165172150	rs7752426	T	C	7	1.402e-10	1.402e-10	1.0174	1.0174	0.4994	0
15	47682079	rs281289	A	G	7	1.403e-10	0.001658	0.9821	0.9762	0.0007	74.14
6	165171921	rs7765267	A	G	7	1.404e-10	1.404e-10	0.9829	0.9829	0.5138	0
11	113451765	rs7940164	T	G	7	1.404e-10	0.002766	0.9818	0.9848	0.103	43.17
5	164635015	rs1833718	T	C	7	1.405e-10	0.03504	0.9821	0.9867	0.0148	62.06
13	66940097	rs9529052	A	T	7	1.407e-10	0.01513	0.9829	0.9859	0.021	59.75
1	197866357	rs12138550	T	C	7	1.411e-10	1.411e-10	0.9806	0.9806	0.4968	0
9	96243745	rs7025805	A	G	7	1.412e-10	1.412e-10	0.9761	0.9761	0.8746	0
1	80811039	rs4400566	A	G	6	1.413e-10	1.413e-10	0.9813	0.9813	0.5475	0
11	31009078	rs1848394	A	G	7	1.415e-10	1.415e-10	1.0178	1.0178	0.7462	0
5	26979727	rs10068032	A	G	7	1.416e-10	5.348e-07	1.0175	1.018	0.297	17.41
6	165161492	rs4709891	T	G	7	1.416e-10	1.416e-10	1.0173	1.0173	0.6459	0
11	57497847	rs12790196	T	C	5	1.416e-10	1.416e-10	1.0199	1.0199	0.6092	0
18	52383011	rs13381509	T	C	7	1.416e-10	1.021e-06	1.0174	1.0182	0.2779	19.89
3	157900874	rs1730029	A	C	7	1.42e-10	0.05512	0.9824	0.9873	0.0068	66.23
9	11781112	rs10960212	T	C	5	1.42e-10	1.42e-10	1.0223	1.0223	0.5702	0
11	99568858	rs654782	T	C	7	1.421e-10	0.001121	1.0174	1.022	0.0035	69.07
5	26984674	rs1366459	T	C	7	1.422e-10	8.571e-07	1.0173	1.0179	0.2855	18.91
11	32679648	rs74621265	T	C	5	1.432e-10	1.432e-10	1.039	1.039	0.7732	0
18	31382486	rs7235698	A	G	6	1.432e-10	1.432e-10	0.9818	0.9818	0.9199	0
1	176135785	rs12039741	A	G	7	1.433e-10	0.008584	1.0181	1.0133	0.1099	42.14
3	44325630	rs7639096	A	G	6	1.433e-10	1.034e-07	1.0175	1.0184	0.3105	16.06
14	42023123	rs8006520	A	C	7	1.436e-10	1.436e-10	1.0175	1.0175	0.8194	0
18	52494374	rs3764516	A	C	7	1.436e-10	0.2024	0.9804	0.9892	0.0002	77.31
9	11759160	rs72704119	A	G	5	1.437e-10	1.437e-10	0.9785	0.9785	0.5509	0
18	52794340	rs35097015	T	C	7	1.437e-10	0.07788	0.9817	0.989	0.0284	57.48
3	61190605	rs9856859	A	G	6	1.439e-10	0.0001335	0.9823	0.9839	0.1915	32.58
18	50514384	rs8088528	A	G	7	1.439e-10	7.432e-08	0.9827	0.9811	0.3013	16.86
5	26986193	rs79607678	A	C	7	1.441e-10	1.445e-06	0.983	0.9825	0.2731	20.51
9	11439306	rs1114797	T	C	7	1.442e-10	0.001476	0.9824	0.9848	0.1399	37.86
6	165162873	rs2136933	A	G	7	1.443e-10	1.443e-10	0.983	0.983	0.5193	0
14	64736924	rs10148269	A	G	7	1.443e-10	1.443e-10	0.9828	0.9828	0.4956	0
1	176135992	rs12042918	A	G	7	1.446e-10	0.008773	0.9822	0.9869	0.1096	42.19
6	27701021	rs148393755	C	G	6	1.446e-10	0.0006046	1.0553	1.0522	0.1641	36.4
5	26985819	rs4602586	T	G	7	1.447e-10	1.442e-06	0.983	0.9825	0.2732	20.5
5	93104707	rs6556833	T	C	7	1.453e-10	0.0001502	1.0215	1.0187	0.2431	24.35
10	106584326	rs11192196	A	G	7	1.453e-10	3.003e-05	1.0265	1.0256	0.2351	25.38
11	32673027	rs114363529	A	C	5	1.453e-10	1.453e-10	1.039	1.039	0.764	0
5	93032427	rs10041792	T	C	7	1.454e-10	0.000255	0.9776	0.9786	0.1825	32.16
11	32679780	rs77005905	A	G	5	1.455e-10	1.455e-10	0.9625	0.9625	0.7749	0
11	32897280	rs74816520	A	T	5	1.455e-10	1.455e-10	0.9609	0.9609	0.7764	0
11	30852056	rs620339	T	C	7	1.457e-10	5.448e-08	0.9829	0.9835	0.3718	7.38
11	88506594	rs11021284	A	C	7	1.459e-10	7.637e-05	0.9808	0.9826	0.2717	20.69
18	52424769	rs1833303	C	G	7	1.46e-10	5.2e-07	0.9827	0.9825	0.3041	16.49
10	106810584	rs790730	T	C	7	1.461e-10	0.02397	1.0201	1.0183	0.0016	71.89
6	101080621	rs240143	A	G	7	1.462e-10	1.462e-10	0.9828	0.9828	0.8229	0
22	46438246	rs12160976	A	G	6	1.463e-10	1.463e-10	0.9788	0.9788	0.4824	0
5	93033999	rs10071040	T	C	7	1.464e-10	0.0002564	0.9776	0.9785	0.1818	32.25
9	11738558	rs62555668	A	T	5	1.465e-10	1.465e-10	1.0219	1.0219	0.5054	0
1	72533775	rs2630381	T	C	7	1.472e-10	0.07678	0.9828	0.9888	0.008	65.49
6	27139048	rs6914824	T	C	7	1.473e-10	0.04143	0.9763	0.9815	0.015	61.99
1	176113412	rs6697860	C	G	7	1.474e-10	1.474e-10	1.0184	1.0184	0.799	0
3	44440003	rs13080889	T	C	7	1.474e-10	1.474e-10	0.9826	0.9826	0.4825	0
6	165080660	rs79007214	A	C	6	1.474e-10	1.054e-07	1.0201	1.0201	0.3291	13.36
1	49467022	rs2793286	A	T	6	1.475e-10	0.00052	0.9719	0.9719	0.063	52.24
1	80794284	rs12068293	A	T	7	1.475e-10	3.76e-07	1.0192	1.0184	0.3477	10.69
11	32673019	rs115216808	A	C	5	1.476e-10	1.476e-10	0.9623	0.9623	0.7283	0
1	177414493	rs72726712	T	G	7	1.479e-10	0.001159	0.9692	0.9753	0.2126	28.27
2	58380658	rs57390191	C	G	7	1.48e-10	1.48e-10	1.0181	1.0181	0.6835	0
9	31178229	rs7867700	A	G	7	1.48e-10	0.008914	0.9814	0.983	0.0307	56.85
9	96330499	rs6479494	A	G	7	1.48e-10	1.48e-10	0.976	0.976	0.9568	0
14	41948768	rs10872954	A	G	7	1.48e-10	1.48e-10	1.0177	1.0177	0.9844	0
1	80793719	rs67084262	A	G	7	1.482e-10	1.324e-07	1.0191	1.0185	0.3602	8.98
5	27012489	rs1549640	A	G	7	1.482e-10	1.482e-10	1.0175	1.0175	0.4412	0
5	120033970	rs62377808	T	G	7	1.482e-10	9.164e-08	1.0246	1.0269	0.2957	17.59
5	26985496	rs1428648	A	G	6	1.483e-10	1.807e-07	0.983	0.9826	0.3115	15.91
22	41416181	rs8139770	T	C	7	1.486e-10	0.001131	1.0177	1.0168	0.071	48.36
5	26983650	rs919339	T	C	7	1.488e-10	6.928e-07	1.0173	1.0178	0.292	18.07
22	41691190	rs186698961	A	G	6	1.489e-10	1.489e-10	1.02	1.02	0.5915	0
1	80795529	rs4581234	T	C	6	1.49e-10	3.565e-10	1.0192	1.0191	0.4098	0.99
5	27016868	rs3811929	T	C	7	1.49e-10	1.49e-10	1.0175	1.0175	0.4423	0
5	27001331	rs6869941	T	C	7	1.492e-10	1.181e-08	0.9829	0.9827	0.3737	7.12
14	41949873	rs10149327	T	C	7	1.492e-10	1.492e-10	0.9825	0.9825	0.9971	0
6	165075746	rs9347026	A	G	6	1.493e-10	1.493e-10	1.021	1.021	0.5932	0
1	177384478	rs76240926	A	C	5	1.496e-10	3.549e-05	1.0385	1.0342	0.2935	19.03
13	53890318	rs4304930	A	C	7	1.496e-10	0.03596	1.0172	1.0121	0.0204	59.96
6	165124369	rs36162427	C	G	6	1.498e-10	1.498e-10	1.018	1.018	0.4518	0
11	88971704	rs10765201	C	G	7	1.498e-10	1.498e-10	1.0188	1.0188	0.5159	0
9	11791477	rs10960228	T	C	5	1.501e-10	1.501e-10	1.0223	1.0223	0.439	0
9	31213430	rs13298731	C	G	7	1.501e-10	0.0005864	1.0185	1.0179	0.1168	41.13
14	41955668	rs2415677	A	C	6	1.501e-10	1.501e-10	1.018	1.018	0.9969	0
15	47680971	rs281285	C	G	7	1.502e-10	0.00165	1.0181	1.0244	0.0008	74.02
6	27792644	rs55918955	T	C	6	1.504e-10	0.0004639	1.0552	1.0529	0.1684	35.79
13	53759006	rs7994915	T	C	7	1.504e-10	0.1583	0.9831	0.9908	0.0035	69.07
20	45848043	rs62201442	T	G	7	1.504e-10	7.589e-05	0.9813	0.979	0.1368	38.29
11	88743517	rs11604416	C	G	5	1.505e-10	0.001823	1.0198	1.0175	0.1243	44.66
3	61133875	rs9828175	A	C	6	1.507e-10	1.507e-10	0.9803	0.9803	0.9688	0
15	63981327	rs17186555	T	C	7	1.507e-10	1.507e-10	1.0223	1.0223	0.5575	0
20	47818567	rs35298920	T	C	7	1.507e-10	1.507e-10	0.9825	0.9825	0.9196	0
6	29105249	rs137876897	T	C	6	1.509e-10	5.492e-06	1.0425	1.0407	0.3023	17.22
11	28680143	rs2356013	T	C	7	1.512e-10	4.163e-07	1.0183	1.0189	0.2987	17.2
11	113195141	rs45495397	A	G	5	1.512e-10	1.019e-05	0.9548	0.9519	0.2176	30.58
11	31018028	rs10767885	A	T	6	1.513e-10	1.513e-10	1.0181	1.0181	0.6708	0
8	14269600	rs35194896	A	G	7	1.517e-10	1.517e-10	1.0195	1.0195	0.5665	0
14	64788644	rs3020445	A	G	7	1.517e-10	0.0001041	0.9825	0.9837	0.2182	27.55
9	11181420	rs4740480	A	G	7	1.518e-10	1.518e-10	0.9827	0.9827	0.5057	0
5	93036860	rs6877616	A	G	7	1.52e-10	0.0002634	0.9776	0.9785	0.1799	32.51
17	31543592	rs396025	A	G	7	1.52e-10	1.52e-10	1.0198	1.0198	0.6579	0
11	113194884	rs45519937	A	G	5	1.523e-10	1.09e-05	1.0473	1.0506	0.2151	30.96
9	11225906	rs10959640	T	C	7	1.525e-10	1.525e-10	1.0172	1.0172	0.4311	0
3	61153833	rs753661	A	T	7	1.527e-10	8.97e-05	1.0176	1.0178	0.1495	36.55
9	11182062	rs12004689	A	T	7	1.528e-10	1.528e-10	1.0175	1.0175	0.5167	0
1	8531326	rs1922983	A	G	7	1.529e-10	0.000102	1.018	1.0196	0.1027	43.22
6	101053069	rs240115	T	C	7	1.529e-10	1.529e-10	1.0176	1.0176	0.8661	0
11	57464945	rs11600169	A	T	4	1.531e-10	4.199e-08	1.02	1.0198	0.347	9.22
6	29062551	rs115166140	A	G	6	1.532e-10	5.028e-06	0.9592	0.961	0.3068	16.59
3	61187680	rs9844741	A	G	6	1.535e-10	0.004831	0.9821	0.9818	0.0156	64.28
15	63958105	rs10152174	A	G	6	1.535e-10	1.616e-07	0.9785	0.9788	0.3389	11.93
1	80793848	rs66569213	A	C	7	1.538e-10	1.538e-10	1.0192	1.0192	0.4618	0
5	26981385	rs62344065	A	G	7	1.539e-10	9.244e-07	1.0173	1.0179	0.2837	19.14
14	64737471	rs1271573	A	G	7	1.539e-10	1.539e-10	0.9828	0.9828	0.4965	0
5	27005194	rs10942230	T	C	7	1.54e-10	5.887e-09	1.0174	1.0176	0.3847	5.58
1	74077150	rs4650219	T	C	7	1.542e-10	0.004699	0.9776	0.977	0.0103	64.14
14	42259068	rs11627826	A	G	7	1.543e-10	1.543e-10	1.0174	1.0174	0.7656	0
6	165135707	rs2201594	A	C	7	1.545e-10	1.545e-10	0.9829	0.9829	0.4608	0
2	58377023	rs12713373	A	T	7	1.546e-10	1.546e-10	0.9828	0.9828	0.583	0
11	88971638	rs10765199	A	T	7	1.547e-10	1.547e-10	1.0189	1.0189	0.4757	0
17	31543247	rs396316	T	G	7	1.55e-10	1.55e-10	1.0198	1.0198	0.6574	0
1	80792560	rs1937800	T	C	7	1.558e-10	4.287e-10	1.0191	1.0191	0.4164	1
9	122674030	rs1413325	A	G	6	1.559e-10	1.559e-10	0.9826	0.9826	0.5279	0
10	106480196	rs34694345	A	C	5	1.56e-10	6.451e-05	0.9798	0.9792	0.1514	40.48
3	61143508	rs9311799	A	C	7	1.561e-10	0.0004748	0.9825	0.9825	0.0774	47.26
6	165134505	rs11753791	T	G	6	1.561e-10	1.561e-10	0.9824	0.9824	0.458	0
1	8573471	rs7542312	C	G	7	1.563e-10	5.278e-05	0.9823	0.9805	0.1184	40.9
11	28660818	rs7937781	A	G	7	1.566e-10	0.0001407	1.0182	1.0182	0.1358	38.44
6	165164603	rs1511088	T	G	7	1.569e-10	1.569e-10	0.983	0.983	0.5136	0
2	51227254	rs2193410	A	G	7	1.57e-10	5.284e-09	0.9829	0.9822	0.3711	7.48
11	30979071	rs163868	T	C	7	1.57e-10	1.57e-10	1.0178	1.0178	0.8182	0
1	175907544	rs17351562	C	G	7	1.571e-10	0.0003308	1.0182	1.0151	0.233	25.66
5	26981667	rs2052860	C	G	7	1.571e-10	9.016e-07	1.0173	1.0179	0.2843	19.06
14	103309622	rs2403103	A	G	7	1.575e-10	1.575e-10	1.0202	1.0202	0.8465	0
18	50671627	rs4939721	T	G	7	1.576e-10	1.576e-10	1.0175	1.0175	0.7009	0
1	80799555	rs4514202	A	T	7	1.577e-10	5.052e-07	1.019	1.0181	0.3422	11.43
2	58377014	rs12713372	T	C	7	1.579e-10	1.579e-10	0.9829	0.9829	0.5903	0
8	14221849	rs13252836	A	C	7	1.579e-10	1.441e-09	1.0199	1.0201	0.404	2.81
18	31349072	rs4534926	C	G	6	1.579e-10	1.579e-10	1.0185	1.0185	0.9924	0
14	41953160	rs9323049	A	T	7	1.58e-10	1.58e-10	1.0179	1.0179	0.9936	0
17	31542491	rs389265	T	C	7	1.586e-10	1.586e-10	0.9806	0.9806	0.6499	0
4	59838120	rs7441547	A	G	7	1.59e-10	1.59e-10	1.0173	1.0173	0.7183	0
6	165078308	rs112417871	C	G	6	1.591e-10	3.167e-05	1.0206	1.0208	0.1732	35.12
11	30974203	rs10767883	A	T	7	1.592e-10	1.592e-10	0.9826	0.9826	0.7288	0
11	113272762	rs11214601	T	C	7	1.596e-10	1.596e-10	1.0233	1.0233	0.5484	0
11	113392656	rs78169211	A	G	4	1.596e-10	1.596e-10	0.9528	0.9528	0.6309	0
14	64740739	rs1256038	T	C	7	1.599e-10	1.599e-10	0.9829	0.9829	0.4868	0
1	74082375	rs6424555	T	C	7	1.6e-10	0.001416	1.0177	1.0176	0.0442	53.58
2	58338086	rs13011711	A	G	7	1.603e-10	1.603e-10	0.9824	0.9824	0.6192	0
5	164656742	rs7700285	A	G	7	1.605e-10	0.009616	1.0185	1.0154	0.0398	54.58
4	80204001	rs28454198	C	G	7	1.607e-10	0.0003768	0.9829	0.9825	0.0888	45.39
14	103370163	rs9671376	T	C	7	1.609e-10	1.609e-10	1.0204	1.0204	0.7944	0
1	52344414	rs736756	A	C	7	1.61e-10	0.0001355	0.9828	0.9852	0.2496	23.53
5	26979033	rs1593972	A	G	7	1.61e-10	3.774e-07	0.9829	0.9824	0.308	15.98
5	120109119	rs62379847	A	C	7	1.61e-10	0.002148	0.9819	0.9798	0.0129	62.87
6	27140866	rs67540232	A	T	7	1.61e-10	0.04756	0.9764	0.9818	0.0129	62.88
6	165142145	rs10946021	T	C	7	1.611e-10	1.611e-10	1.0179	1.0179	0.5671	0
1	74091104	rs1952645	T	C	7	1.613e-10	0.003434	1.0174	1.0166	0.0289	57.36
17	31541319	rs423022	T	C	7	1.613e-10	1.613e-10	0.9805	0.9805	0.6461	0
1	8539463	rs7551849	A	G	7	1.619e-10	9.789e-05	1.018	1.0197	0.0982	43.91
3	44351081	rs6788890	C	G	7	1.619e-10	2.579e-06	0.9827	0.9815	0.238	25.01
13	54035206	rs4884464	T	C	6	1.623e-10	0.003163	1.018	1.0169	0.029	59.88
14	103319981	rs8016689	T	C	7	1.623e-10	1.623e-10	1.0202	1.0202	0.8638	0
6	27198343	rs67457459	T	G	5	1.624e-10	0.07834	1.0291	1.0205	0.007	71.65
5	27037082	rs17507398	A	C	7	1.625e-10	1.625e-10	0.9827	0.9827	0.4361	0
11	88574834	rs10831517	A	G	7	1.625e-10	0.0001042	0.981	0.9826	0.2607	22.1
2	58362161	rs11678320	A	G	7	1.626e-10	1.626e-10	1.0181	1.0181	0.7301	0
6	101088315	rs239248	A	T	7	1.626e-10	1.626e-10	0.9828	0.9828	0.8136	0
11	30895245	rs10835717	A	G	7	1.626e-10	1.626e-10	1.0174	1.0174	0.442	0
15	63808002	rs62011298	A	G	7	1.626e-10	1.626e-10	1.0238	1.0238	0.665	0
9	23740030	rs10966059	A	C	7	1.628e-10	5.173e-07	0.9809	0.9817	0.3247	13.77
9	31213311	rs13299742	T	C	7	1.631e-10	0.0006522	1.0185	1.0179	0.1117	41.88
16	21620626	rs226006	A	G	7	1.631e-10	7.645e-05	0.9821	0.9816	0.131	39.1
1	175908200	rs12741940	A	C	7	1.633e-10	1.633e-10	1.0192	1.0192	0.8795	0
15	63809838	rs17184592	C	G	7	1.635e-10	1.635e-10	0.9768	0.9768	0.664	0
5	120066574	rs1449149	T	C	7	1.638e-10	0.000139	1.0197	1.0266	0.0237	58.89
2	58335681	rs1016771	T	C	7	1.641e-10	1.641e-10	0.9824	0.9824	0.6358	0
15	66386217	rs12900856	T	C	7	1.643e-10	1.643e-10	1.0229	1.0229	0.4396	0
1	80793287	rs17104684	A	G	7	1.644e-10	1.935e-07	1.0191	1.0184	0.3571	9.41
11	57621460	rs11229148	A	T	5	1.645e-10	1.645e-10	0.9806	0.9806	0.6503	0
11	88548272	rs12801588	A	G	7	1.645e-10	0.0007816	1.0193	1.0169	0.2051	29.24
13	53880086	rs7993087	A	T	7	1.647e-10	0.01162	0.9831	0.9871	0.0561	51.13
1	8632791	rs11121201	A	T	7	1.65e-10	0.0001452	1.018	1.0195	0.0904	45.13
5	124250817	rs11743963	T	C	7	1.65e-10	1.65e-10	0.9822	0.9822	0.6538	0
9	122659318	rs13296973	A	C	7	1.65e-10	7.593e-07	0.9826	0.9833	0.3295	13.13
12	84500557	rs35900898	A	G	7	1.65e-10	0.001302	1.0212	1.0202	0.0843	46.11
15	63811210	rs144877098	T	C	7	1.65e-10	1.65e-10	1.0238	1.0238	0.6366	0
6	27185354	rs56862318	A	G	5	1.654e-10	0.07286	0.9718	0.9797	0.0079	71.07
6	27688927	rs9357045	A	G	6	1.654e-10	0.1322	0.9778	0.9865	0.0011	75.3
1	177405246	rs72724890	C	G	7	1.655e-10	0.00183	1.0314	1.0249	0.1874	31.52
9	11218155	rs10756206	A	C	7	1.655e-10	1.655e-10	1.0172	1.0172	0.6097	0
11	29674831	rs324300	A	G	7	1.655e-10	0.0003013	1.0178	1.0172	0.1285	39.46
11	30973400	rs1858039	T	C	7	1.655e-10	1.655e-10	1.0176	1.0176	0.7246	0
5	93103753	rs10070350	C	G	6	1.656e-10	0.0005321	1.0231	1.0223	0.1575	37.32
5	27000320	rs1428653	T	C	7	1.658e-10	5.407e-09	1.0174	1.0176	0.3867	5.29
13	66944131	rs1444387	T	C	7	1.658e-10	0.01244	0.983	0.9858	0.0265	58.02
9	96334602	rs6479495	T	C	7	1.66e-10	1.66e-10	0.976	0.976	0.9602	0
11	88551984	rs12279922	T	C	7	1.661e-10	0.0007523	1.0194	1.0169	0.2055	29.19
6	165081045	rs55784848	A	G	7	1.664e-10	3.373e-09	1.0201	1.02	0.3949	4.12
5	26978619	rs10942228	T	C	7	1.665e-10	3.244e-07	1.0174	1.0179	0.3123	15.41
14	64688175	rs1152588	C	G	7	1.666e-10	0.0005678	1.0175	1.0161	0.1431	37.42
1	72513121	rs12564163	T	G	7	1.667e-10	0.08555	0.9824	0.9888	0.0087	65.06
1	80792872	rs59086229	T	C	7	1.667e-10	6.345e-10	1.0191	1.019	0.4141	1.35
9	11764996	rs62555747	C	G	5	1.668e-10	1.668e-10	1.022	1.022	0.4176	0
5	120143463	rs9687387	A	T	7	1.67e-10	1.88e-05	1.019	1.0236	0.0981	43.93
6	27143883	rs13194053	T	C	7	1.67e-10	0.04495	1.0242	1.0185	0.0147	62.1
6	101090377	rs239245	A	C	7	1.67e-10	1.67e-10	0.9828	0.9828	0.817	0
7	1833097	rs11765289	C	G	6	1.671e-10	1.671e-10	1.0215	1.0215	0.708	0
11	32623301	rs77129113	T	C	5	1.672e-10	1.672e-10	1.0391	1.0391	0.7647	0
9	11746629	rs12378687	A	T	5	1.673e-10	1.673e-10	0.9786	0.9786	0.4306	0
17	31543286	rs395077	A	G	7	1.673e-10	1.673e-10	1.0198	1.0198	0.6516	0
1	72512988	rs11209896	A	G	7	1.676e-10	0.09162	1.0179	1.0112	0.0076	65.73
16	21639322	rs226008	A	G	7	1.68e-10	0.0001627	0.9824	0.9817	0.0931	44.7
12	84499456	rs7969035	A	T	7	1.682e-10	0.001345	1.0211	1.0202	0.0841	46.15
20	47663944	rs3092374	C	G	7	1.683e-10	1.683e-10	1.0179	1.0179	0.9002	0
6	26472655	rs7763910	A	G	7	1.684e-10	1.51e-05	0.9825	0.9834	0.2649	21.57
10	106809678	rs790729	C	G	6	1.684e-10	0.03419	0.9804	0.9825	0.0006	77.04
11	30891382	rs7117695	C	G	6	1.684e-10	1.684e-10	1.0174	1.0174	0.5356	0
13	53617781	rs7991623	A	G	7	1.686e-10	0.06796	1.0185	1.0139	0.0035	69.15
5	87932809	rs4916661	T	G	7	1.688e-10	0.0001176	0.9819	0.9828	0.189	31.32
6	152250831	rs9478252	A	G	5	1.69e-10	2.73e-09	0.9684	0.9686	0.3796	4.76
1	176094398	rs12047295	A	T	7	1.692e-10	0.04563	1.0181	1.0117	0.0477	52.83
6	28175549	rs1150696	C	G	7	1.692e-10	0.08222	0.9796	0.9875	0.0107	63.92
9	11216288	rs10125211	A	G	7	1.697e-10	1.697e-10	0.983	0.983	0.6538	0
9	11755111	rs10960179	T	C	5	1.698e-10	1.698e-10	0.9786	0.9786	0.5119	0
1	177408112	rs72724899	T	C	7	1.699e-10	0.002061	1.0314	1.0247	0.1847	31.87
2	51208695	rs4971717	C	G	7	1.704e-10	2.817e-09	0.9828	0.9822	0.3839	5.69
6	27354192	rs142581328	T	C	6	1.704e-10	1.511e-05	0.9466	0.9485	0.2757	20.97
14	42021990	rs3950086	A	G	7	1.705e-10	1.705e-10	1.0177	1.0177	0.9555	0
3	61162057	rs12635622	T	C	7	1.707e-10	8.035e-05	1.0176	1.018	0.1463	36.98
6	101089134	rs239246	A	G	7	1.707e-10	1.707e-10	0.9828	0.9828	0.8134	0
9	11759182	rs72704121	A	G	5	1.707e-10	1.707e-10	1.0219	1.0219	0.5528	0
18	31400047	rs34910379	A	G	7	1.71e-10	1.71e-10	0.9827	0.9827	0.8085	0
1	74076528	rs11210306	A	G	7	1.711e-10	0.004697	0.9777	0.977	0.0105	64.06
1	177412602	rs11589912	C	G	7	1.714e-10	0.001475	1.0316	1.0251	0.2035	29.43
1	50021569	rs138536374	A	G	5	1.715e-10	1.715e-10	0.9708	0.9708	0.4654	0
6	101078718	rs240146	A	G	7	1.715e-10	1.715e-10	0.9828	0.9828	0.8223	0
11	32730589	rs142003942	C	G	5	1.718e-10	1.718e-10	1.0405	1.0405	0.6563	0
14	103989581	rs2756121	A	T	6	1.718e-10	0.01054	0.9812	0.9841	0.0611	52.59
6	27838041	rs55923651	T	G	5	1.719e-10	8.878e-05	1.0555	1.0531	0.2146	31.03
22	41415479	rs4821980	C	G	6	1.72e-10	0.0004918	0.9826	0.983	0.0812	48.97
2	157150188	rs77369324	A	G	6	1.721e-10	1.721e-10	0.9793	0.9793	0.4999	0
6	101094554	rs239239	A	G	7	1.721e-10	1.721e-10	1.0175	1.0175	0.8096	0
6	101100528	rs239235	A	G	7	1.721e-10	1.721e-10	1.0174	1.0174	0.8073	0
6	165178877	rs2322702	A	G	7	1.724e-10	1.724e-10	0.9826	0.9826	0.6705	0
9	11409396	rs10809466	T	C	4	1.727e-10	0.00753	1.0195	1.0183	0.0524	61.09
1	177412238	rs72726705	A	T	7	1.73e-10	0.00141	1.0316	1.0251	0.2054	29.2
7	109106241	rs6949659	A	T	7	1.73e-10	1.547e-05	0.9826	0.9841	0.2843	19.06
11	30899309	rs921880	T	C	7	1.731e-10	1.731e-10	0.9829	0.9829	0.4637	0
2	51264121	rs10173781	A	G	7	1.732e-10	1.079e-06	0.9828	0.9803	0.221	27.19
11	28670122	rs6484387	A	T	7	1.732e-10	0.0002262	0.9822	0.9822	0.1228	40.27
11	112860893	rs7121047	A	T	7	1.732e-10	1.732e-10	0.9827	0.9827	0.7378	0
3	61154253	rs1880213	T	C	7	1.735e-10	8.859e-05	0.9828	0.9826	0.1528	36.1
6	27698355	rs6456802	A	G	7	1.735e-10	0.09755	1.0202	1.0118	0.0118	63.42
11	112852195	rs1940728	T	G	7	1.737e-10	1.737e-10	1.0176	1.0176	0.6662	0
2	51246882	rs12474437	A	G	7	1.738e-10	2.656e-07	0.9827	0.9807	0.267	21.3
3	157913677	rs1193516	T	C	6	1.739e-10	0.2063	1.0184	1.0102	0.0015	74.49
6	101094940	rs239237	A	G	7	1.74e-10	1.74e-10	1.0175	1.0175	0.8125	0
6	163144665	rs9356057	A	T	7	1.74e-10	1.74e-10	1.021	1.021	0.4834	0
1	175909643	rs12033976	C	G	7	1.741e-10	0.0003604	1.0182	1.0151	0.2301	26.03
6	27742035	rs1985099	A	G	7	1.741e-10	0.01468	1.0204	1.0149	0.0566	51.03
2	58354971	rs3771213	A	G	7	1.744e-10	1.744e-10	1.018	1.018	0.6625	0
3	158285175	rs1714520	T	C	7	1.745e-10	1.745e-10	1.0212	1.0212	0.7785	0
5	103791044	rs2403326	A	G	7	1.747e-10	0.01224	0.9831	0.9863	0.0308	56.83
3	61143781	rs9917755	A	G	7	1.748e-10	0.000594	0.9825	0.9826	0.0726	48.09
1	80792569	rs1937801	T	C	7	1.749e-10	7.746e-10	1.0191	1.019	0.4129	1.52
6	27229265	rs4452638	A	G	5	1.751e-10	0.1068	0.9718	0.9808	0.004	73.97
9	36981236	rs10973151	T	C	6	1.751e-10	0.0179	0.9815	0.9865	0.0918	47.19
11	28670117	rs6484386	T	G	7	1.754e-10	0.0002341	0.9822	0.9823	0.1217	40.42
5	93105666	rs6881815	A	G	7	1.758e-10	0.0001266	1.0226	1.0214	0.2173	27.67
8	14183708	rs62497794	A	T	6	1.758e-10	8.376e-10	0.9804	0.9803	0.4019	2.27
15	63979493	rs62014215	A	C	7	1.758e-10	1.758e-10	0.9786	0.9786	0.4363	0
8	94561727	rs56110636	A	C	6	1.76e-10	1.76e-10	0.9813	0.9813	0.5093	0
16	21630698	rs42750	T	G	7	1.76e-10	7.759e-05	0.9824	0.9818	0.1303	39.2
11	32629883	rs114861240	A	G	5	1.761e-10	1.761e-10	0.9625	0.9625	0.7775	0
14	41953762	rs12884090	A	G	7	1.761e-10	1.761e-10	0.9824	0.9824	0.9928	0
1	177402972	rs2143799	T	C	7	1.762e-10	0.001888	1.0314	1.0248	0.1868	31.6
17	31541385	rs377996	T	C	7	1.769e-10	1.769e-10	1.0199	1.0199	0.6547	0
15	91422543	rs8039305	T	C	7	1.77e-10	0.0004328	1.0178	1.0208	0.0361	55.48
2	208046261	rs7586192	A	G	7	1.771e-10	0.007119	1.0181	1.015	0.0546	51.42
10	106560225	rs1490176	A	T	7	1.771e-10	0.002591	0.9806	0.9809	0.0492	52.52
5	87923882	rs1644044	T	G	7	1.772e-10	9.513e-05	1.0183	1.0174	0.1966	30.33
1	80794322	rs12071849	T	G	7	1.773e-10	5.612e-09	1.0191	1.0188	0.3974	3.76
4	80203425	rs6848123	A	C	7	1.775e-10	0.0003493	1.0174	1.0179	0.0914	44.97
2	175214266	rs7596543	A	T	6	1.776e-10	0.0001323	1.0188	1.0189	0.1229	42.34
14	103301200	rs7146620	A	C	7	1.776e-10	1.776e-10	0.9801	0.9801	0.819	0
5	164495078	rs7710470	T	C	7	1.777e-10	0.08496	1.0185	1.0123	0.0098	64.41
6	101387304	rs7758630	A	T	7	1.777e-10	0.002279	0.9823	0.986	0.1654	34.42
14	64738029	rs1256041	A	G	7	1.777e-10	1.777e-10	0.9828	0.9828	0.5266	0
6	29262341	rs116567625	T	C	7	1.779e-10	0.007436	1.0409	1.034	0.0761	47.48
17	31554533	rs319748	A	G	7	1.779e-10	1.779e-10	1.0193	1.0193	0.9004	0
2	157150012	rs187925453	A	G	5	1.78e-10	1.78e-10	0.9786	0.9786	0.4552	0
5	93119893	rs6879620	A	G	7	1.781e-10	8.824e-05	1.0225	1.0216	0.2208	27.22
6	163149055	rs9347683	A	C	7	1.781e-10	6.899e-09	0.9795	0.9793	0.3848	5.57
11	88977364	rs10501698	A	G	7	1.788e-10	1.293e-08	1.019	1.0188	0.3871	5.24
6	27719375	rs9461405	T	G	7	1.79e-10	0.08854	0.9803	0.9882	0.0132	62.74
2	157094442	rs58856647	T	C	7	1.791e-10	1.791e-10	0.9802	0.9802	0.485	0
6	27737605	rs9368530	A	G	7	1.793e-10	0.01619	1.0204	1.0146	0.056	51.14
15	63818399	rs62011326	A	G	6	1.793e-10	1.793e-10	1.0237	1.0237	0.5705	0
18	31389865	rs12457802	A	G	7	1.793e-10	1.793e-10	1.0178	1.0178	0.476	0
1	176129276	rs520661	A	G	7	1.794e-10	1.794e-10	1.0184	1.0184	0.8146	0
11	112859867	rs1940718	T	C	7	1.794e-10	1.794e-10	1.0176	1.0176	0.7408	0
3	61154938	rs1866433	T	C	7	1.795e-10	0.0001074	1.0175	1.0176	0.1435	37.37
5	166993972	rs986391	A	G	7	1.795e-10	9.164e-05	0.9823	0.9823	0.1549	35.82
18	52890160	rs1261084	A	G	7	1.795e-10	0.001093	0.9828	0.9836	0.0832	46.29
5	26981112	rs960503	A	T	7	1.796e-10	8.799e-07	1.0173	1.0179	0.2888	18.49
3	44348123	rs7630980	A	G	7	1.797e-10	3.091e-06	1.0175	1.0188	0.2352	25.37
4	80189377	rs7684235	T	C	7	1.801e-10	0.0009763	1.0176	1.0175	0.0682	48.87
11	30999824	rs11031259	T	G	7	1.802e-10	1.802e-10	0.9825	0.9825	0.7732	0
11	88971373	rs7940368	A	G	7	1.802e-10	1.802e-10	0.9816	0.9816	0.4712	0
11	112854935	rs6589353	A	G	7	1.804e-10	1.804e-10	1.0176	1.0176	0.7425	0
3	157849957	rs1609526	T	C	7	1.805e-10	0.04014	1.0182	1.0133	0.0143	62.27
6	165157684	rs9347032	T	C	6	1.805e-10	1.805e-10	0.9829	0.9829	0.5587	0
18	52386528	rs10871699	A	G	7	1.807e-10	5.002e-07	1.0174	1.0179	0.3031	16.63
11	112996454	rs2012801	A	G	7	1.809e-10	0.001289	1.02	1.0216	0.0142	62.3
3	44325471	rs7649004	C	G	6	1.813e-10	1.353e-07	0.9829	0.9821	0.3086	16.32
14	42309603	rs4143896	A	T	7	1.817e-10	1.817e-10	1.0176	1.0176	0.8976	0
11	112869404	rs1940701	T	C	7	1.82e-10	1.82e-10	0.9827	0.9827	0.6291	0
9	11739654	rs10960150	A	G	5	1.821e-10	1.821e-10	0.9787	0.9787	0.5029	0
15	63959446	rs62014173	T	C	6	1.824e-10	3.691e-08	1.0222	1.0222	0.3596	8.85
3	157850210	rs13061378	A	C	7	1.825e-10	0.04103	0.9821	0.9869	0.0139	62.43
15	63818732	rs77912104	A	G	6	1.826e-10	1.826e-10	0.9769	0.9769	0.5013	0
11	112846713	rs11214441	A	T	7	1.827e-10	1.827e-10	1.0176	1.0176	0.7285	0
13	53880788	rs7997881	A	G	7	1.827e-10	0.01502	0.9832	0.9875	0.0518	51.99
3	157903265	rs1730044	T	C	7	1.828e-10	0.05249	1.0178	1.0129	0.0076	65.72
1	176139563	rs12409108	A	T	7	1.83e-10	0.04914	1.0181	1.0116	0.0458	53.23
14	75108290	rs12892228	T	C	7	1.831e-10	6.725e-06	1.0174	1.0165	0.2909	18.2
15	64013174	rs62012364	A	C	7	1.831e-10	1.831e-10	0.978	0.978	0.5423	0
6	163178327	rs9365487	C	G	6	1.833e-10	1.864e-10	1.0212	1.0212	0.4157	0.02
2	161950047	rs28496790	A	C	7	1.836e-10	1.836e-10	1.0193	1.0193	0.8907	0
1	80793418	rs41338944	T	C	7	1.839e-10	2.907e-08	0.9813	0.9817	0.3811	6.08
6	27748015	rs2394002	A	G	7	1.839e-10	0.006118	0.98	0.9845	0.0857	45.88
14	103293716	rs7152791	T	C	7	1.846e-10	1.846e-10	1.0203	1.0203	0.8447	0
18	52373282	rs1451952	T	C	7	1.846e-10	1.023e-06	1.0176	1.0183	0.2788	19.77
1	80797208	rs66579741	C	G	7	1.847e-10	6.8e-07	1.0189	1.018	0.3393	11.82
1	49480651	rs2764699	T	C	7	1.85e-10	0.0001911	1.0283	1.0277	0.1077	42.47
1	177415447	rs72726717	A	G	6	1.85e-10	0.005305	1.0318	1.0239	0.1417	39.58
11	112857202	rs1940720	A	G	7	1.85e-10	1.85e-10	0.9827	0.9827	0.7392	0
1	80798216	rs12088070	T	C	6	1.854e-10	7.036e-06	1.0197	1.0186	0.3026	17.18
14	103322471	rs2103929	T	C	6	1.854e-10	1.854e-10	1.0203	1.0203	0.7824	0
2	58113995	rs2683634	T	C	7	1.856e-10	1.856e-10	0.9823	0.9823	0.8991	0
6	101454993	rs1321203	T	C	7	1.856e-10	0.0001936	1.0173	1.015	0.2232	26.91
10	106613721	rs58389811	T	C	7	1.858e-10	1.938e-05	0.9738	0.9745	0.2549	22.86
14	41952317	rs7140268	A	G	7	1.858e-10	1.858e-10	1.0179	1.0179	0.9944	0
15	63815183	rs17184753	A	G	6	1.858e-10	1.858e-10	1.0237	1.0237	0.6143	0
9	11178672	rs12375980	A	G	7	1.859e-10	1.859e-10	1.0174	1.0174	0.6579	0
11	88971035	rs7939929	A	G	7	1.86e-10	1.86e-10	0.9816	0.9816	0.5192	0
8	14259462	rs13250590	T	C	6	1.861e-10	2.42e-09	1.0199	1.0201	0.3934	3.62
11	113276265	rs2242593	T	C	7	1.864e-10	1.864e-10	0.9773	0.9773	0.5587	0
5	87926463	rs11740358	A	G	7	1.866e-10	0.0001085	0.982	0.9829	0.1914	31.01
6	27718272	rs35957409	T	C	7	1.867e-10	0.08968	1.0201	1.0119	0.0132	62.74
14	103303311	rs58638472	A	T	7	1.872e-10	1.872e-10	0.9801	0.9801	0.8233	0
6	101078300	rs240147	A	G	7	1.873e-10	1.873e-10	0.9829	0.9829	0.8245	0
8	59809840	rs4738731	C	G	7	1.876e-10	1.876e-10	1.0174	1.0174	0.7007	0
15	63818160	rs62011325	A	G	6	1.882e-10	1.882e-10	0.9768	0.9768	0.5858	0
15	63975566	rs55941923	T	C	7	1.883e-10	1.883e-10	1.0221	1.0221	0.5209	0
6	27741825	rs2179094	T	C	7	1.884e-10	0.01449	1.0203	1.0148	0.058	50.75
14	64697485	rs1152577	T	G	7	1.885e-10	0.0003	0.9829	0.9848	0.1972	30.26
11	32603449	rs75406502	A	C	5	1.887e-10	1.887e-10	0.9606	0.9606	0.7379	0
7	114959247	rs10261857	A	G	7	1.89e-10	4.446e-06	0.9827	0.9821	0.2293	26.13
11	112861443	rs4479020	A	G	7	1.891e-10	1.891e-10	1.0176	1.0176	0.73	0
6	165155416	rs4709889	T	C	7	1.895e-10	1.895e-10	0.983	0.983	0.4407	0
1	8552804	rs6677736	A	T	6	1.896e-10	0.0001736	1.0179	1.02	0.0617	52.49
17	31544493	rs385324	A	G	7	1.897e-10	1.897e-10	0.9807	0.9807	0.674	0
18	52376235	rs11151646	A	C	7	1.897e-10	1.242e-07	0.9828	0.9824	0.3365	12.2
20	44700166	rs6074012	T	C	7	1.897e-10	2.08e-10	1.017	1.017	0.4226	0.09
9	11736630	rs10960144	T	C	5	1.898e-10	1.898e-10	0.9786	0.9786	0.5029	0
3	61153578	rs1966136	A	C	7	1.901e-10	6.266e-05	0.9828	0.9828	0.1709	33.69
3	157916377	rs844141	T	C	7	1.902e-10	0.06948	1.018	1.0124	0.0052	67.46
14	64743301	rs1256037	A	G	7	1.902e-10	1.902e-10	1.0174	1.0174	0.4964	0
7	109131144	rs6971886	T	C	7	1.903e-10	1.903e-10	0.9828	0.9828	0.6055	0
9	122672771	rs7032155	A	C	7	1.908e-10	1.908e-10	1.0176	1.0176	0.6162	0
11	30892824	rs1448938	A	G	7	1.911e-10	1.911e-10	1.0173	1.0173	0.4549	0
5	164579700	rs6895570	T	G	7	1.912e-10	0.01453	0.9827	0.986	0.0265	58.02
14	64743332	rs1256036	T	C	7	1.912e-10	1.912e-10	1.0174	1.0174	0.4981	0
1	52298151	rs11205897	T	C	7	1.918e-10	1.272e-05	1.0174	1.0157	0.3017	16.8
9	122664468	rs10818400	T	G	7	1.918e-10	2.888e-05	0.9828	0.9842	0.2567	22.62
11	32603448	rs80143316	A	C	5	1.918e-10	1.918e-10	0.9606	0.9606	0.7436	0
1	37240886	rs525798	T	G	7	1.92e-10	1.92e-10	1.0203	1.0203	0.6056	0
22	46421145	rs11090746	T	G	5	1.92e-10	5.003e-05	1.0205	1.0229	0.1629	38.75
18	50358109	rs62083314	T	C	7	1.921e-10	1.13e-06	1.0184	1.0184	0.3228	14.03
9	23740210	rs10966061	A	C	7	1.924e-10	7.85e-07	0.9811	0.982	0.3213	14.23
6	163101940	rs4708971	C	G	7	1.926e-10	1.926e-10	0.9796	0.9796	0.4414	0
6	27730463	rs7759217	A	G	7	1.928e-10	0.0232	1.0203	1.0142	0.0453	53.34
6	27702832	rs9295742	A	G	7	1.929e-10	0.0959	0.9803	0.9884	0.0125	63.05
14	103987078	rs2071408	A	G	7	1.933e-10	0.005284	0.9823	0.9851	0.057	50.95
6	27703291	rs9461401	A	G	7	1.934e-10	0.09601	0.9803	0.9884	0.0125	63.06
2	22491140	rs11691709	T	C	6	1.935e-10	1.935e-10	1.0178	1.0178	0.4709	0
5	7378895	rs993884	T	C	7	1.936e-10	6.674e-06	0.982	0.9811	0.2264	26.5
5	164607155	rs10085097	A	G	7	1.936e-10	0.0004192	0.9815	0.9835	0.1719	33.56
22	46425432	rs8138989	T	C	7	1.937e-10	2.914e-05	0.9811	0.9813	0.2235	26.87
4	59823209	rs77503585	A	G	4	1.938e-10	0.0002769	0.9554	0.9549	0.0967	52.59
4	80187872	rs6534269	T	C	7	1.939e-10	0.0009536	1.0176	1.0176	0.0676	48.97
11	30969488	rs163875	T	C	7	1.94e-10	1.94e-10	1.0177	1.0177	0.7054	0
7	115033079	rs1534373	T	G	7	1.942e-10	0.0001247	1.0173	1.0237	0.0132	62.72
15	63815479	rs17184782	T	C	6	1.943e-10	1.943e-10	0.9769	0.9769	0.614	0
17	31544817	rs375768	T	C	7	1.945e-10	1.945e-10	1.0197	1.0197	0.6734	0
20	47792457	rs6063364	A	C	5	1.945e-10	1.945e-10	1.018	1.018	0.6751	0
6	27750086	rs9468229	A	G	7	1.946e-10	0.01476	0.98	0.9854	0.0562	51.09
6	27699581	rs9393851	A	T	7	1.95e-10	0.0955	1.0201	1.0118	0.0126	63.03
2	161904823	rs197261	A	G	7	1.951e-10	1.951e-10	1.0197	1.0197	0.7183	0
3	44342344	rs6776200	A	G	4	1.955e-10	0.0003541	1.0201	1.0196	0.1563	42.54
15	63941281	rs77715851	C	G	6	1.956e-10	5.255e-06	0.9788	0.9793	0.2623	22.84
1	8575064	rs6577492	A	C	7	1.958e-10	0.0001214	0.9824	0.9811	0.1059	42.74
5	103817315	rs13166522	A	G	6	1.958e-10	0.05256	1.0174	1.0123	0.0126	65.56
11	30948980	rs4067985	A	G	5	1.959e-10	1.959e-10	1.0185	1.0185	0.6098	0
3	52540773	rs1010553	T	C	7	1.962e-10	1.41e-09	0.9829	0.9825	0.3967	3.87
3	61193647	rs7432943	T	C	6	1.964e-10	0.0003147	0.9822	0.9841	0.1767	34.63
17	31540334	rs450280	T	C	7	1.965e-10	1.965e-10	0.9806	0.9806	0.6521	0
1	37239862	rs502845	A	G	7	1.967e-10	1.967e-10	0.982	0.982	0.9745	0
14	41953302	rs1959416	A	T	7	1.967e-10	1.967e-10	1.0178	1.0178	0.9936	0
1	72520941	rs1486084	T	C	7	1.969e-10	0.09287	0.9826	0.989	0.0073	65.95
18	35215517	rs12957516	T	C	7	1.969e-10	1.969e-10	0.9811	0.9811	0.9313	0
1	72522971	rs11209899	A	G	7	1.97e-10	0.09924	1.0177	1.011	0.0067	66.36
6	27696951	rs9366700	T	C	7	1.971e-10	0.0957	0.9803	0.9884	0.013	62.83
9	11446222	rs7045569	T	C	7	1.971e-10	0.01635	1.0198	1.016	0.0193	60.34
1	176323426	rs12031733	A	T	6	1.973e-10	0.01517	1.0187	1.0132	0.107	44.77
3	44245474	rs4682950	T	G	7	1.973e-10	2.292e-07	0.983	0.9822	0.3113	15.55
11	88472070	rs11021132	A	G	7	1.973e-10	0.1296	0.9825	0.9897	0.0032	69.42
11	30967071	rs7933651	T	C	7	1.976e-10	1.976e-10	0.9826	0.9826	0.6875	0
15	63973368	rs2899695	A	G	6	1.977e-10	1.977e-10	0.9783	0.9783	0.4409	0
11	32627027	rs114294403	T	C	5	1.978e-10	1.978e-10	1.0389	1.0389	0.7827	0
6	101079610	rs240145	A	C	7	1.981e-10	1.981e-10	1.0174	1.0174	0.826	0
1	80798635	rs12088284	T	C	7	1.982e-10	3.523e-07	1.0189	1.0181	0.3495	10.45
1	176084251	rs6673760	A	G	7	1.982e-10	0.05866	0.9822	0.9888	0.0405	54.43
1	80798639	rs12088287	T	C	7	1.983e-10	3.52e-07	1.0189	1.0181	0.3495	10.44
6	27718109	rs7760523	A	G	7	1.983e-10	0.09066	1.0201	1.0119	0.0134	62.63
15	63951168	rs62014169	T	G	6	1.984e-10	1.938e-07	1.0219	1.0216	0.3388	11.94
15	63811657	rs62011301	A	G	7	1.988e-10	1.988e-10	1.0237	1.0237	0.6544	0
5	164668926	rs10064661	A	C	7	1.989e-10	0.1607	1.0178	1.0105	0.0014	72.24
8	14260269	rs36174696	T	G	6	1.99e-10	7.292e-10	1.0199	1.0199	0.4054	1.7
18	52377733	rs11665208	T	C	7	1.992e-10	1.804e-07	0.9827	0.9823	0.3265	13.53
5	93096028	rs7701114	T	C	6	1.993e-10	0.000125	1.0227	1.0215	0.2044	30.8
5	164513204	rs4489083	T	G	7	1.995e-10	0.1195	1.0181	1.0115	0.0051	67.59
5	7379003	rs993885	A	G	7	1.996e-10	6.817e-06	1.0183	1.0192	0.2271	26.41
17	31544332	rs368365	A	G	7	1.997e-10	1.997e-10	1.0197	1.0197	0.6778	0
9	11213270	rs10809387	T	G	7	1.998e-10	1.998e-10	1.0174	1.0174	0.7097	0
11	30972246	rs163871	C	G	7	1.998e-10	1.998e-10	1.0177	1.0177	0.7162	0
6	27185664	rs13219354	T	C	5	2.003e-10	0.07279	1.0289	1.0207	0.0079	71.06
20	45848022	rs6012137	A	T	7	2.005e-10	6.327e-05	1.0187	1.021	0.1268	39.69
15	63818369	rs17184999	T	C	6	2.006e-10	2.006e-10	0.9769	0.9769	0.5756	0
6	101165017	rs10872622	T	C	7	2.007e-10	2.007e-10	1.0171	1.0171	0.7657	0
12	84511125	rs7978008	T	C	7	2.007e-10	0.001317	1.0209	1.0194	0.0957	44.3
15	63975554	rs60954093	A	C	6	2.008e-10	2.163e-09	1.0221	1.0221	0.3951	3.35
11	57612960	rs79260745	T	C	6	2.011e-10	2.011e-10	0.9807	0.9807	0.6501	0
12	121356075	rs61946383	A	G	7	2.012e-10	0.0002345	0.9822	0.9824	0.1258	39.84
1	8616838	rs1473420	T	G	7	2.014e-10	0.0001358	1.0178	1.0192	0.0982	43.92
10	106599838	rs2496013	T	C	7	2.021e-10	2.021e-10	1.021	1.021	0.5779	0
17	31539876	rs453720	T	C	7	2.021e-10	2.021e-10	0.9806	0.9806	0.6409	0
5	164513186	rs35660522	A	G	7	2.022e-10	0.08289	0.9823	0.9881	0.0074	65.84
6	27245340	rs115091345	T	C	7	2.022e-10	0.2203	0.9529	0.9754	0.0025	70.36
14	64728280	rs1256048	A	C	6	2.022e-10	2.022e-10	0.9829	0.9829	0.6482	0
20	47774166	rs11698902	A	G	7	2.022e-10	2.022e-10	1.0176	1.0176	0.8805	0
18	53048678	rs1788025	A	C	6	2.023e-10	0.007955	0.9826	0.985	0.0321	59.03
6	27700559	rs9461400	A	G	7	2.024e-10	0.09594	1.0201	1.0117	0.0127	62.98
22	41412723	rs8138349	T	C	7	2.026e-10	0.0009615	1.0176	1.0169	0.0798	46.85
6	163132529	rs10806763	T	C	7	2.027e-10	2.027e-10	1.0209	1.0209	0.48	0
15	66360428	rs1550029	T	G	5	2.031e-10	9.711e-08	1.0246	1.0258	0.3156	15.51
16	13044827	rs35262321	T	C	6	2.031e-10	0.003862	0.9787	0.9794	0.1112	44.12
18	35221630	rs2217127	T	G	6	2.031e-10	2.031e-10	1.0193	1.0193	0.8873	0
1	177427387	rs11577856	A	G	7	2.032e-10	0.0004705	0.9689	0.9743	0.2556	22.76
6	28983905	rs139059547	T	C	6	2.033e-10	2.245e-07	1.0425	1.0414	0.3568	9.26
10	106598466	rs2171909	A	G	7	2.034e-10	2.034e-10	0.9795	0.9795	0.537	0
6	28984481	rs140955292	A	G	6	2.037e-10	1.593e-07	1.0426	1.0415	0.3611	8.61
1	74081430	rs10749826	T	C	7	2.039e-10	0.001145	0.9766	0.975	0.028	57.61
11	88977607	rs10830250	C	G	7	2.041e-10	2.041e-10	0.9825	0.9825	0.5175	0
17	31540188	rs419566	A	C	7	2.041e-10	2.041e-10	0.9806	0.9806	0.6494	0
2	51236359	rs1544689	T	C	7	2.043e-10	1.445e-08	0.9829	0.9819	0.3532	9.94
5	104072418	rs35841922	T	C	5	2.043e-10	3.555e-08	0.9759	0.976	0.3615	7.9
14	103299716	rs7147531	T	C	7	2.044e-10	2.044e-10	0.9801	0.9801	0.8155	0
9	96331171	rs12341488	A	G	7	2.045e-10	2.045e-10	1.0244	1.0244	0.9527	0
13	66951829	rs1413573	A	G	7	2.045e-10	0.08012	1.0172	1.0142	0.0001	78.89
5	164500322	rs7736357	T	G	7	2.047e-10	0.1091	1.018	1.0115	0.0055	67.23
11	30831065	rs2145795	A	G	7	2.051e-10	9.675e-09	1.0175	1.0171	0.3925	4.46
6	26488860	rs16891727	A	C	7	2.054e-10	0.3723	0.9725	0.9891	0.0003	75.97
6	27750079	rs13211701	T	C	7	2.055e-10	0.01427	1.0203	1.0149	0.0578	50.79
18	35217544	rs1544905	A	T	7	2.055e-10	2.055e-10	0.9811	0.9811	0.9218	0
17	31570600	rs319753	T	C	7	2.059e-10	2.059e-10	1.0199	1.0199	0.5097	0
4	59851546	rs76102403	A	T	4	2.061e-10	0.00088	1.0478	1.0497	0.1203	48.52
5	87928966	rs1628250	T	G	7	2.061e-10	0.0001512	0.982	0.9829	0.1812	32.33
6	163116693	rs1954908	A	T	7	2.062e-10	2.062e-10	1.0209	1.0209	0.4388	0
9	31177367	rs13302405	A	G	7	2.063e-10	0.01643	1.0189	1.0166	0.0189	60.49
11	32760693	rs117015592	T	C	5	2.063e-10	2.063e-10	1.0398	1.0398	0.7185	0
1	175955649	rs16849486	T	C	7	2.064e-10	2.064e-10	1.0188	1.0188	0.791	0
1	80795712	rs6664550	A	G	6	2.067e-10	2.116e-08	0.9814	0.9818	0.3758	6.37
1	177426563	rs72726756	A	G	7	2.067e-10	0.001915	1.032	1.025	0.2075	28.92
6	28965512	rs114357009	A	G	6	2.07e-10	5.438e-06	1.0426	1.0406	0.3072	16.52
1	73128306	rs56142491	A	G	6	2.073e-10	4.661e-05	1.0261	1.0291	0.1799	34.19
6	163134308	rs9347681	T	C	7	2.073e-10	2.073e-10	1.0209	1.0209	0.4521	0
15	63950165	rs62014167	C	G	6	2.076e-10	1.8e-08	0.9783	0.9784	0.3709	7.12
1	176004673	rs10913128	A	C	7	2.085e-10	0.04609	1.0179	1.0115	0.0427	53.93
3	157831806	rs6797626	A	G	7	2.093e-10	0.02324	0.9821	0.9862	0.0256	58.3
5	26978090	rs7719204	T	C	7	2.094e-10	4.304e-07	0.983	0.9826	0.3093	15.81
11	112852464	rs2298526	T	C	7	2.096e-10	2.096e-10	0.9827	0.9827	0.7371	0
1	175911554	rs10436856	T	C	7	2.1e-10	0.0007503	1.0181	1.0147	0.2087	28.77
11	30852782	rs1005019	A	C	7	2.103e-10	2.981e-10	0.9829	0.9829	0.4211	0.31
11	88973201	rs7933594	T	C	7	2.104e-10	2.104e-10	1.0187	1.0187	0.4831	0
2	22546631	rs12712388	A	G	7	2.105e-10	0.001446	0.9826	0.9846	0.1285	39.46
1	80797504	rs67148358	A	G	7	2.109e-10	1.128e-06	1.0189	1.0179	0.332	12.8
14	103292110	rs28483070	T	C	7	2.109e-10	2.109e-10	0.9801	0.9801	0.8796	0
1	80797590	rs72673699	A	G	7	2.11e-10	1.129e-06	1.0189	1.0179	0.332	12.81
1	176131254	rs668154	C	G	7	2.11e-10	2.11e-10	0.982	0.982	0.8216	0
11	30842942	rs527919	T	C	7	2.111e-10	2.111e-10	1.0175	1.0175	0.4243	0
3	61154982	rs1866434	A	T	6	2.115e-10	0.0002596	1.0174	1.0177	0.0922	47.12
3	44445341	rs7653843	T	C	7	2.117e-10	2.117e-10	0.9827	0.9827	0.4725	0
17	31557876	rs381598	A	T	7	2.117e-10	2.117e-10	0.9806	0.9806	0.6292	0
2	22592587	rs1567362	T	C	7	2.118e-10	2.118e-10	1.0174	1.0174	0.7802	0
5	120066633	rs1839245	A	G	7	2.119e-10	0.0001681	0.9808	0.9744	0.0231	59.07
2	161957941	rs10184811	T	C	7	2.123e-10	2.123e-10	0.9811	0.9811	0.8345	0
20	47739814	rs2295714	T	C	6	2.123e-10	2.123e-10	0.9827	0.9827	0.8384	0
1	175908189	rs10798422	T	G	7	2.129e-10	0.0005349	1.0181	1.0148	0.2216	27.12
9	122662679	rs12349408	A	G	7	2.13e-10	7.986e-07	0.9828	0.9835	0.3311	12.92
5	164610846	rs11951815	T	G	7	2.136e-10	0.008259	0.9827	0.9851	0.0283	57.52
18	31374233	rs4471760	A	G	6	2.141e-10	2.141e-10	1.0186	1.0186	0.9849	0
18	50686759	rs4636988	A	C	7	2.142e-10	2.142e-10	1.0178	1.0178	0.6112	0
9	11759209	rs1027022	C	G	6	2.145e-10	2.145e-10	1.0212	1.0212	0.657	0
1	8615577	rs6577502	T	C	7	2.146e-10	0.000122	1.0178	1.019	0.1067	42.62
15	63951402	rs62014170	T	C	6	2.147e-10	1.986e-07	0.9787	0.9789	0.3393	11.87
1	8603777	rs35865480	T	C	7	2.148e-10	0.0001253	0.9825	0.9811	0.1014	43.42
6	27748010	rs2893931	A	G	7	2.148e-10	0.0143	0.9801	0.9854	0.0589	50.59
10	106597688	rs2496015	A	G	7	2.151e-10	2.151e-10	1.0209	1.0209	0.5465	0
3	61146263	rs9827045	T	C	7	2.152e-10	0.0001775	1.0173	1.0175	0.1186	40.86
11	112893856	rs7926312	A	G	6	2.154e-10	2.154e-10	0.9826	0.9826	0.5476	0
11	30956865	rs10835727	T	G	7	2.155e-10	2.155e-10	1.0176	1.0176	0.7253	0
11	29710982	rs326740	A	C	7	2.156e-10	2.156e-10	0.9825	0.9825	0.8652	0
11	32814589	rs115682303	T	C	5	2.157e-10	2.157e-10	1.0391	1.0391	0.8336	0
17	31541436	rs377946	T	C	7	2.157e-10	2.157e-10	1.0197	1.0197	0.6495	0
17	31556958	rs413501	A	G	7	2.157e-10	2.157e-10	1.0196	1.0196	0.6689	0
17	31571194	rs319751	T	C	7	2.159e-10	2.159e-10	0.9805	0.9805	0.4859	0
18	50652265	rs8083043	A	G	7	2.166e-10	2.166e-10	0.9831	0.9831	0.6868	0
2	22546852	rs5015511	A	G	7	2.171e-10	8.179e-06	1.0176	1.0178	0.2507	23.39
14	103379225	rs11629241	T	C	7	2.171e-10	2.171e-10	0.98	0.98	0.9038	0
1	80799189	rs2389014	T	C	7	2.172e-10	5.82e-07	0.9814	0.9823	0.3419	11.47
11	88971269	rs11018545	T	C	7	2.173e-10	7.781e-06	1.019	1.0181	0.2866	18.76
2	22479268	rs12478557	A	G	7	2.174e-10	0.0008492	0.9826	0.985	0.1801	32.48
6	27824766	rs200986	C	G	6	2.177e-10	0.2537	0.9786	0.9891	0.0001	80.19
3	173072584	rs1187820	T	C	7	2.18e-10	0.0001606	0.9824	0.9831	0.1717	33.59
2	58167440	rs2717035	T	C	7	2.181e-10	2.181e-10	1.0176	1.0176	0.8903	0
1	176112778	rs10798445	T	C	7	2.184e-10	2.184e-10	0.982	0.982	0.8324	0
6	163122220	rs1893537	T	G	7	2.188e-10	2.188e-10	0.9796	0.9796	0.4429	0
6	163087481	rs9458639	A	C	7	2.191e-10	2.191e-10	1.0207	1.0207	0.4386	0
11	32696543	rs78050997	T	C	5	2.193e-10	2.193e-10	0.9619	0.9619	0.7919	0
2	208076538	rs4583445	A	T	4	2.199e-10	2.199e-10	0.9786	0.9786	0.4268	0
18	51047606	rs10502979	C	G	7	2.203e-10	0.0004479	0.9827	0.979	0.0432	53.81
6	101326375	rs4840157	A	G	7	2.204e-10	0.0001085	1.0173	1.0151	0.258	22.45
1	74096615	rs1952643	A	G	7	2.207e-10	0.001935	0.983	0.9842	0.0644	49.54
5	120065746	rs1375460	A	G	7	2.207e-10	0.0001237	0.9809	0.9744	0.0282	57.55
15	63813743	rs62011302	A	G	7	2.21e-10	2.21e-10	1.0236	1.0236	0.6681	0
6	163079918	rs6455843	A	G	7	2.212e-10	5.994e-10	0.9797	0.9797	0.4142	1.33
13	66949370	rs9540731	T	C	7	2.212e-10	0.01637	0.9831	0.986	0.0207	59.85
13	66946477	rs7988498	T	C	6	2.214e-10	0.01938	0.9831	0.9868	0.0239	61.37
1	80797910	rs12073845	T	C	7	2.215e-10	8.083e-07	0.9815	0.9824	0.3379	12.02
9	31225831	rs7470660	A	G	6	2.215e-10	0.0001017	1.0187	1.0172	0.2234	28.2
6	29225025	rs149702363	T	G	7	2.217e-10	0.003478	0.9613	0.967	0.1179	40.97
6	163092643	rs12190823	A	G	7	2.218e-10	2.218e-10	1.0209	1.0209	0.4425	0
7	1968245	rs12699476	A	C	7	2.219e-10	6.167e-05	0.9807	0.9795	0.1255	39.88
2	58379520	rs35248619	A	T	7	2.22e-10	2.22e-10	1.0179	1.0179	0.6797	0
5	164493691	rs11135343	C	G	7	2.221e-10	0.1522	0.9824	0.9894	0.0028	69.96
6	163142602	rs10945859	T	C	7	2.223e-10	2.223e-10	0.9795	0.9795	0.4777	0
22	41412425	rs8138917	T	C	7	2.224e-10	0.0009009	0.9827	0.9834	0.0829	46.35
8	59811724	rs13268621	T	G	7	2.225e-10	2.225e-10	1.0171	1.0171	0.7217	0
11	88472271	rs12271760	A	T	7	2.225e-10	0.001105	0.981	0.9833	0.1894	31.27
9	11777953	rs55785302	A	G	5	2.226e-10	2.226e-10	0.9784	0.9784	0.523	0
1	8510577	rs301814	T	C	7	2.228e-10	0.0002052	1.0179	1.0192	0.0873	45.62
5	87712519	rs7708715	A	C	7	2.231e-10	0.04619	1.0172	1.0141	0.0019	71.26
14	64738979	rs1256039	C	G	6	2.231e-10	2.231e-10	1.0174	1.0174	0.6068	0
11	32712895	rs115423002	A	T	5	2.232e-10	2.232e-10	1.0386	1.0386	0.8181	0
7	1829530	rs60291312	T	C	7	2.233e-10	2.233e-10	0.9792	0.9792	0.7384	0
6	29222229	rs115896345	A	G	7	2.234e-10	0.003368	0.9613	0.9669	0.1187	40.85
1	37212710	rs510237	A	G	7	2.235e-10	2.235e-10	0.9828	0.9828	0.8168	0
5	93087212	rs28526002	T	C	7	2.239e-10	0.0001137	1.0226	1.0213	0.2335	25.58
18	52431189	rs1833307	A	C	7	2.242e-10	2.215e-07	0.9828	0.9826	0.3295	13.14
14	41955384	rs1953702	A	C	7	2.244e-10	2.244e-10	0.9826	0.9826	0.9929	0
17	31542766	rs364348	A	G	7	2.244e-10	2.244e-10	1.0196	1.0196	0.6688	0
6	101160325	rs6916468	C	G	7	2.247e-10	2.247e-10	1.017	1.017	0.7652	0
1	176321147	rs10913160	A	T	6	2.251e-10	0.01495	0.9817	0.987	0.109	44.46
1	177424887	rs72726750	T	C	7	2.252e-10	0.002188	1.0319	1.0248	0.2036	29.42
1	175938476	rs12723724	A	C	7	2.253e-10	2.253e-10	0.9814	0.9814	0.8512	0
2	58383820	rs7596038	T	C	7	2.253e-10	2.253e-10	0.983	0.983	0.6567	0
6	101157916	rs6904959	T	C	7	2.255e-10	2.255e-10	1.017	1.017	0.7544	0
11	31011448	rs290107	A	G	7	2.257e-10	2.257e-10	1.0177	1.0177	0.771	0
6	163103223	rs4708972	T	C	7	2.258e-10	2.258e-10	0.9797	0.9797	0.4271	0
6	165168304	rs7769311	A	T	7	2.263e-10	2.263e-10	0.9826	0.9826	0.6793	0
5	87747781	rs12659818	T	G	6	2.264e-10	9.216e-05	1.0219	1.0209	0.2417	25.68
6	26455811	rs9295689	T	C	7	2.267e-10	1.727e-05	0.9829	0.9842	0.2844	19.05
1	37210112	rs494022	T	G	7	2.269e-10	2.269e-10	0.9828	0.9828	0.8282	0
6	101323752	rs9377240	T	C	6	2.274e-10	0.0005005	0.982	0.9845	0.2418	25.66
1	8607024	rs6702060	A	G	7	2.275e-10	0.0001073	0.9825	0.9812	0.1102	42.1
6	163092298	rs4360108	T	C	7	2.275e-10	2.275e-10	1.0207	1.0207	0.4418	0
11	30908020	rs10742253	T	C	7	2.276e-10	2.276e-10	1.0173	1.0173	0.4926	0
6	27749330	rs2092075	C	G	7	2.283e-10	0.01422	0.9802	0.9854	0.0595	50.46
6	27153984	rs34569203	A	C	7	2.286e-10	0.09294	1.024	1.0168	0.0053	67.37
11	88598646	rs613597	A	G	7	2.288e-10	0.00874	0.9818	0.9856	0.1004	43.58
14	104000183	rs2756127	T	C	6	2.288e-10	0.01876	0.9822	0.9855	0.0127	65.51
6	27740666	rs9468223	T	C	7	2.29e-10	0.01617	0.9802	0.9855	0.0539	51.56
1	72529866	rs12131816	T	C	7	2.292e-10	0.1011	0.9827	0.9892	0.006	66.87
6	165129148	rs4266477	A	G	6	2.295e-10	2.295e-10	0.9825	0.9825	0.4817	0
6	27711530	rs6914924	T	C	7	2.305e-10	0.09296	0.9804	0.9884	0.0135	62.6
11	30986087	rs7117074	A	C	7	2.311e-10	2.311e-10	1.0177	1.0177	0.7219	0
18	52802110	rs12456943	C	G	7	2.318e-10	0.06293	0.982	0.9888	0.0339	56.03
15	63804248	rs117737827	T	C	7	2.319e-10	2.319e-10	1.0236	1.0236	0.662	0
15	63814640	rs17765642	A	G	6	2.321e-10	2.321e-10	1.0235	1.0235	0.5545	0
1	72531083	rs12408173	A	G	7	2.322e-10	0.09697	0.9827	0.9891	0.0064	66.57
5	87776730	rs16903178	A	G	7	2.323e-10	0.0007778	1.0209	1.0174	0.1607	35.05
11	88971684	rs10765200	T	C	6	2.327e-10	8.578e-08	1.0187	1.0183	0.3521	9.96
14	42012638	rs58114965	T	C	7	2.331e-10	2.331e-10	0.9828	0.9828	0.9738	0
1	74084219	rs10159097	T	C	7	2.337e-10	0.001054	1.0239	1.0256	0.0305	56.9
9	31183551	rs1335130	T	G	7	2.339e-10	0.01031	1.0188	1.0169	0.0324	56.41
6	163099679	rs28868638	T	G	7	2.341e-10	2.341e-10	0.9797	0.9797	0.4234	0
14	42297825	rs59618196	T	C	7	2.341e-10	4.863e-10	1.0174	1.0174	0.4177	0.82
1	176114487	rs6665385	A	G	7	2.343e-10	2.343e-10	1.0182	1.0182	0.8157	0
11	88472856	rs10831340	A	G	7	2.344e-10	0.1455	0.9827	0.9901	0.003	69.69
9	119729943	rs1928980	T	C	7	2.348e-10	0.0004342	0.9811	0.9829	0.1445	37.24
14	42005874	rs2415682	A	G	7	2.348e-10	2.348e-10	0.9828	0.9828	0.9725	0
2	51221700	rs12713128	A	T	7	2.349e-10	6.571e-10	1.0173	1.0175	0.4105	1.88
18	52871764	rs8087654	A	G	7	2.349e-10	0.006555	1.0172	1.0155	0.0293	57.24
17	31540577	rs381730	T	C	7	2.35e-10	2.35e-10	1.0197	1.0197	0.6315	0
1	37198352	rs7549591	T	C	7	2.351e-10	3.162e-09	0.9821	0.9822	0.3995	3.46
1	72517928	rs975480	A	G	7	2.355e-10	0.09114	1.0176	1.011	0.0071	66.09
11	30838904	rs539352	A	C	7	2.359e-10	2.359e-10	0.9829	0.9829	0.4324	0
5	87865788	rs1644047	A	G	7	2.36e-10	5.441e-08	1.0173	1.0175	0.3579	9.3
6	27714575	rs6901520	T	G	7	2.361e-10	0.09981	0.9804	0.9885	0.0123	63.16
2	52315585	rs4971586	A	T	7	2.362e-10	2.362e-10	0.9832	0.9832	0.5491	0
11	112878254	rs7118907	A	C	7	2.363e-10	2.363e-10	1.0175	1.0175	0.7301	0
14	41997151	rs862481	A	C	7	2.364e-10	2.364e-10	0.9829	0.9829	0.9699	0
15	63805735	rs62011297	T	C	7	2.365e-10	2.365e-10	1.0236	1.0236	0.6795	0
2	58373205	rs6727746	T	C	7	2.367e-10	2.367e-10	1.0182	1.0182	0.5494	0
6	101163606	rs6907444	T	G	7	2.367e-10	2.367e-10	1.017	1.017	0.7707	0
11	112993848	rs1273044	T	C	7	2.367e-10	0.0009985	1.0203	1.0218	0.018	60.82
1	217093062	rs11117724	T	C	7	2.368e-10	2.368e-10	0.9833	0.9833	0.7391	0
14	64743890	rs1269056	T	C	7	2.368e-10	2.368e-10	0.983	0.983	0.4941	0
6	163137134	rs9365483	A	G	7	2.372e-10	2.372e-10	1.0209	1.0209	0.461	0
14	42020213	rs12589365	A	G	7	2.373e-10	2.373e-10	1.0175	1.0175	0.9653	0
8	14249200	rs10503496	T	C	7	2.377e-10	2.377e-10	0.9806	0.9806	0.8698	0
5	87729711	rs6414946	A	C	7	2.38e-10	0.04563	0.9832	0.986	0.0014	72.19
18	31391532	rs11081828	C	G	7	2.381e-10	2.381e-10	1.0176	1.0176	0.4241	0
18	39319278	rs11875397	A	T	7	2.384e-10	2.384e-10	0.9779	0.9779	0.8184	0
18	52456267	rs62091654	A	C	7	2.385e-10	6.392e-10	0.9827	0.9826	0.4137	1.41
16	13047022	rs12921456	C	G	6	2.386e-10	0.003725	0.9787	0.9795	0.115	43.53
5	87863610	rs1659071	T	C	7	2.387e-10	2.516e-08	0.983	0.9828	0.3714	7.44
5	166991696	rs13186288	T	C	7	2.388e-10	0.0007805	1.0178	1.0173	0.0797	46.87
5	93098452	rs6886025	T	C	6	2.389e-10	1.968e-05	1.023	1.0229	0.2543	23.94
5	26985012	rs17565271	T	G	7	2.39e-10	2.279e-06	0.9831	0.9827	0.269	21.04
9	23741278	rs10811965	T	C	7	2.39e-10	2.39e-10	0.9805	0.9805	0.602	0
3	44249026	rs2129957	C	G	6	2.394e-10	2.121e-09	0.9831	0.9828	0.3897	4.2
1	177420954	rs56172417	A	G	7	2.395e-10	0.001793	1.0317	1.0249	0.2096	28.66
5	103795692	rs2919961	A	C	7	2.397e-10	0.02566	1.017	1.0131	0.0164	61.42
1	80793118	rs12065553	A	G	6	2.399e-10	1.825e-08	0.9814	0.9818	0.3791	5.86
14	41997371	rs862482	A	G	7	2.4e-10	2.4e-10	0.9829	0.9829	0.9698	0
14	64745002	rs960069	T	C	7	2.4e-10	2.4e-10	1.0173	1.0173	0.5985	0
6	27877985	rs149855	A	G	7	2.403e-10	0.1575	1.0204	1.0118	0.0014	72.25
8	59809943	rs4738732	A	G	7	2.41e-10	2.41e-10	0.9831	0.9831	0.713	0
9	31168918	rs1335124	T	C	7	2.412e-10	0.0003134	0.9812	0.9803	0.1163	41.21
3	49347357	rs11130189	A	C	4	2.414e-10	1.747e-05	0.9792	0.979	0.2332	29.84
1	72524862	rs12036443	T	G	7	2.415e-10	0.08496	0.9827	0.9889	0.0087	65.04
5	164616397	rs1363117	T	C	7	2.416e-10	0.01371	1.0175	1.0145	0.0207	59.86
11	29770416	rs2019756	A	G	7	2.417e-10	2.417e-10	0.9816	0.9816	0.5342	0
1	37240038	rs479714	A	G	7	2.418e-10	2.418e-10	0.9821	0.9821	0.9687	0
18	50686049	rs9957223	A	G	7	2.422e-10	2.422e-10	1.0177	1.0177	0.6328	0
1	177424020	rs56383844	T	C	7	2.423e-10	0.00216	1.0318	1.0248	0.2047	29.29
11	88529456	rs3862367	T	C	6	2.425e-10	0.0002186	0.9806	0.9825	0.2328	26.9
1	177423667	rs143763753	T	C	7	2.429e-10	0.002328	0.9692	0.9759	0.2018	29.66
8	59812938	rs1448541	A	G	7	2.429e-10	2.429e-10	0.9832	0.9832	0.7068	0
5	7378854	rs2220599	C	G	6	2.43e-10	4.209e-05	0.9821	0.9813	0.1541	37.8
5	93054704	rs28594545	T	C	7	2.43e-10	0.0003074	0.9778	0.979	0.191	31.05
5	93133185	rs7713956	T	C	7	2.431e-10	3.929e-05	0.9782	0.9791	0.2562	22.69
1	175954755	rs10913118	A	C	7	2.435e-10	2.435e-10	0.9816	0.9816	0.8302	0
17	31539430	rs423586	T	C	7	2.438e-10	2.438e-10	1.0197	1.0197	0.6729	0
1	217100192	rs2576241	A	C	7	2.441e-10	2.441e-10	0.9831	0.9831	0.8781	0
6	26492149	rs6941920	T	C	7	2.442e-10	0.06672	0.9781	0.9847	0.0046	67.98
11	88600814	rs659197	A	G	7	2.443e-10	0.00329	0.9818	0.9851	0.1469	36.9
13	53879120	rs4884401	C	G	7	2.443e-10	0.04641	1.0171	1.0114	0.0239	58.81
14	42308940	rs12433420	T	C	7	2.444e-10	2.444e-10	0.9829	0.9829	0.8866	0
5	164493306	rs12658015	A	G	7	2.445e-10	0.1133	0.9821	0.9887	0.0056	67.18
7	109147929	rs12705605	T	C	7	2.448e-10	0.0005045	0.9832	0.9852	0.1719	33.55
11	88472369	rs1903844	T	C	7	2.448e-10	0.03173	1.018	1.0134	0.0186	60.6
15	74113109	rs72743374	T	C	7	2.448e-10	2.035e-05	0.9728	0.9717	0.2166	27.75
5	26988798	rs3811919	T	C	7	2.449e-10	2.59e-06	0.9832	0.9827	0.2638	21.71
13	53879062	rs4884400	A	C	7	2.449e-10	0.04931	0.9832	0.9888	0.0224	59.28
1	177422630	rs114601674	A	G	7	2.452e-10	0.002186	1.0318	1.0248	0.204	29.37
17	31557885	rs178590	T	C	6	2.452e-10	2.452e-10	1.0197	1.0197	0.7087	0
1	8540341	rs11121186	A	G	7	2.453e-10	0.0001645	0.9824	0.9811	0.0982	43.91
1	74094854	rs10890063	T	C	7	2.454e-10	0.002026	1.0173	1.016	0.0641	49.61
14	42067186	rs4904623	T	C	6	2.454e-10	1.384e-05	1.0208	1.0196	0.2716	21.55
15	64020636	rs62022639	T	C	6	2.454e-10	4.952e-07	0.9781	0.9779	0.3217	14.45
18	53413566	rs57820851	T	G	7	2.455e-10	2.455e-10	1.018	1.018	0.7993	0
1	8741401	rs7556169	A	G	7	2.461e-10	0.001012	1.0175	1.0192	0.0303	56.95
9	11223945	rs4310295	A	G	7	2.461e-10	2.461e-10	1.0171	1.0171	0.7615	0
11	88973361	rs11018546	A	G	7	2.466e-10	1.148e-05	1.0189	1.018	0.2786	19.8
14	41996931	rs862480	T	G	7	2.467e-10	2.467e-10	0.9829	0.9829	0.9688	0
9	11737892	rs62555667	A	G	5	2.47e-10	2.47e-10	1.0214	1.0214	0.5286	0
2	22545659	rs13006574	T	C	7	2.474e-10	0.003202	1.0177	1.0153	0.0984	43.89
8	59813205	rs10098750	T	G	7	2.476e-10	2.476e-10	1.0171	1.0171	0.7096	0
1	177420912	rs72726737	A	G	7	2.477e-10	0.001399	1.0317	1.0252	0.2178	27.6
6	26466035	rs2273558	A	C	6	2.478e-10	0.01808	1.019	1.0136	0.0567	53.47
11	30994753	rs291144	A	C	7	2.481e-10	2.481e-10	0.9826	0.9826	0.6855	0
17	31561365	rs319768	A	T	7	2.481e-10	2.481e-10	0.9813	0.9813	0.9113	0
6	27770651	rs2893928	C	A	3	2.483e-10	2.483e-10	1.0247	1.0247	0.4292	0
6	29218513	rs149754096	T	C	7	2.483e-10	0.005583	1.0402	1.0336	0.0971	44.07
14	64871010	rs12886138	T	C	7	2.483e-10	0.003175	0.9824	0.9838	0.0671	49.06
11	30873739	rs11031225	T	G	7	2.484e-10	2.484e-10	1.0173	1.0173	0.4274	0
11	88921524	rs17793678	T	C	7	2.486e-10	2.486e-10	1.019	1.019	0.4389	0
14	103987140	rs2071407	T	C	7	2.487e-10	0.01463	0.9824	0.9859	0.0292	57.26
1	74092424	rs1576430	T	G	6	2.488e-10	2.043e-08	1.0241	1.0243	0.3633	8.28
4	80204717	rs12642606	A	G	7	2.49e-10	0.0008653	1.0172	1.0175	0.0658	49.3
5	27012348	rs1549639	T	G	7	2.49e-10	1.852e-08	0.9829	0.9827	0.3776	6.58
1	8535818	rs4351668	T	C	7	2.491e-10	9.927e-05	0.9825	0.9808	0.1017	43.37
1	175962497	rs12066926	T	C	6	2.493e-10	0.006344	0.9824	0.9862	0.1006	45.77
11	88472034	rs11021131	T	C	7	2.498e-10	0.0002857	1.0192	1.0171	0.2462	23.97
2	157076454	rs59345416	T	C	7	2.502e-10	2.502e-10	1.0197	1.0197	0.4695	0
11	30846091	rs67243215	T	C	6	2.502e-10	2.502e-10	0.9828	0.9828	0.4728	0
1	177426454	rs72726755	T	C	7	2.504e-10	0.001705	1.0318	1.025	0.2138	28.11
5	164619355	rs13156646	C	G	7	2.504e-10	0.01077	1.0177	1.015	0.0219	59.43
18	50686592	rs4245254	A	G	7	2.504e-10	2.504e-10	1.0177	1.0177	0.626	0
1	72529337	rs11209900	T	C	7	2.513e-10	0.1081	1.0176	1.0108	0.0053	67.4
1	175941842	rs6660080	A	T	7	2.513e-10	2.513e-10	1.0188	1.0188	0.8566	0
9	11223318	rs1906747	T	G	7	2.513e-10	2.513e-10	1.017	1.017	0.6143	0
1	176000113	rs12040241	T	C	6	2.521e-10	0.1897	1.018	1.009	0.0083	67.82
8	94571986	rs6471383	T	C	7	2.523e-10	2.523e-10	0.9819	0.9819	0.5899	0
6	163135652	rs9346928	T	C	7	2.525e-10	2.525e-10	1.0208	1.0208	0.4644	0
15	74114650	rs72743376	T	C	7	2.525e-10	3.312e-05	0.9729	0.9717	0.2009	29.78
11	88969774	rs10765198	T	C	7	2.528e-10	9.56e-06	0.9817	0.9826	0.2738	20.42
6	101431069	rs4840172	T	C	7	2.529e-10	0.0006714	1.0172	1.0144	0.1888	31.34
11	29708129	rs324305	A	T	7	2.529e-10	2.529e-10	0.9829	0.9829	0.5861	0
3	61196844	rs11130827	A	T	7	2.534e-10	0.0007487	0.9826	0.981	0.0347	55.81
6	152244772	rs6557173	T	C	7	2.534e-10	0.0004885	1.0203	1.0256	0.0099	64.39
9	11497211	rs11999655	C	G	7	2.534e-10	0.009221	1.0197	1.0161	0.0366	55.34
13	53974155	rs7322098	A	G	6	2.534e-10	0.01016	1.0176	1.0148	0.0285	60.01
5	164611596	rs13180433	T	G	7	2.537e-10	0.01343	0.9828	0.9856	0.0199	60.11
5	103810310	rs6881764	A	G	7	2.538e-10	0.02518	1.017	1.0131	0.0179	60.83
8	59813429	rs10112089	T	C	7	2.54e-10	2.54e-10	0.9832	0.9832	0.7072	0
9	11751309	rs10960169	T	C	5	2.541e-10	2.541e-10	0.9789	0.9789	0.541	0
18	31395397	rs7239283	A	G	7	2.547e-10	2.547e-10	1.0174	1.0174	0.7063	0
17	31561513	rs319767	A	T	7	2.548e-10	2.548e-10	0.9814	0.9814	0.9085	0
9	96212066	rs7862998	C	G	7	2.549e-10	2.549e-10	0.9764	0.9764	0.931	0
11	30918413	rs630964	A	G	7	2.549e-10	2.549e-10	0.9829	0.9829	0.55	0
5	26977404	rs1366461	C	G	3	2.551e-10	6.83e-07	1.0205	1.0218	0.3063	15.48
11	113014986	rs1245131	A	G	7	2.552e-10	1.381e-05	1.0196	1.0219	0.1311	39.09
10	106506096	rs2496019	A	G	6	2.557e-10	1.856e-05	1.0203	1.0206	0.2315	27.08
2	58169494	rs2717040	T	C	7	2.558e-10	2.558e-10	0.9826	0.9826	0.9184	0
6	163087026	rs9458638	T	G	7	2.558e-10	2.558e-10	0.9797	0.9797	0.4274	0
2	157104573	rs11884642	T	C	7	2.56e-10	2.56e-10	0.9806	0.9806	0.4429	0
5	26988630	rs3811918	C	G	6	2.562e-10	2.395e-07	0.983	0.9827	0.3196	14.75
6	101322595	rs11758174	A	G	7	2.572e-10	9.909e-05	0.983	0.9852	0.2625	21.87
15	63838854	rs79566801	A	G	6	2.574e-10	2.574e-10	0.977	0.977	0.5684	0
11	88938933	rs12286618	C	G	7	2.575e-10	2.575e-10	1.0191	1.0191	0.4775	0
6	163136837	rs4554301	A	T	7	2.576e-10	2.576e-10	1.0209	1.0209	0.4671	0
1	175968013	rs35846379	A	G	6	2.578e-10	0.1491	0.9819	0.9903	0.014	64.97
8	59814688	rs13263261	T	G	7	2.578e-10	2.578e-10	1.0171	1.0171	0.6246	0
15	63964461	rs10152416	C	G	6	2.579e-10	5.011e-09	1.0219	1.0218	0.3884	4.4
22	41461176	rs73424602	T	C	7	2.581e-10	0.00196	1.0175	1.0163	0.0664	49.18
1	80792503	rs1937799	A	C	6	2.582e-10	2.582e-10	1.019	1.019	0.4371	0
2	124955367	rs10188021	A	G	6	2.582e-10	2.582e-10	0.9813	0.9813	0.7372	0
11	88971134	rs12365043	A	G	6	2.582e-10	4.099e-05	1.0189	1.0178	0.2272	27.67
1	176118219	rs3748618	A	G	6	2.584e-10	0.07984	0.9823	0.9891	0.0253	60.93
15	47681250	rs281286	T	C	7	2.584e-10	0.003037	0.9824	0.9771	0.0005	75.33
1	176130082	rs513354	T	C	7	2.585e-10	2.585e-10	0.982	0.982	0.8609	0
13	53984714	rs9527077	A	T	7	2.591e-10	0.03999	1.018	1.0132	0.014	62.4
11	32748186	rs79548854	A	C	5	2.596e-10	2.596e-10	0.9629	0.9629	0.8159	0
11	31808280	rs608293	T	C	7	2.597e-10	0.0006518	0.9764	0.9778	0.1205	40.6
3	173120103	rs536445	T	C	7	2.599e-10	0.001141	1.017	1.0153	0.1066	42.63
6	101165047	rs10872623	A	G	7	2.602e-10	2.602e-10	0.9832	0.9832	0.7355	0
10	106603809	rs2496010	A	G	7	2.602e-10	2.602e-10	1.0208	1.0208	0.549	0
11	30951958	rs10835725	A	T	7	2.602e-10	2.602e-10	1.0175	1.0175	0.6646	0
13	66946304	rs1158646	T	C	7	2.602e-10	0.08252	0.9832	0.9862	0.0001	78.63
1	176090578	rs944365	T	C	7	2.603e-10	2.603e-10	0.9821	0.9821	0.8341	0
1	72525098	rs2821272	T	C	7	2.606e-10	0.09753	0.9828	0.9892	0.0062	66.67
18	52795084	rs34220720	T	C	7	2.606e-10	0.09997	0.982	0.9896	0.0255	58.34
7	1932629	rs4721164	C	G	6	2.607e-10	0.02087	1.0202	1.0176	0.0034	71.7
6	163212578	rs9355403	A	G	7	2.609e-10	1.304e-09	1.0208	1.0208	0.4087	2.14
11	30825179	rs10488798	C	G	7	2.609e-10	1.621e-07	0.9829	0.9836	0.3638	8.49
1	80793457	rs66857876	T	C	6	2.612e-10	1.398e-08	1.019	1.0186	0.3824	5.35
9	11169382	rs2382274	T	C	7	2.613e-10	2.613e-10	0.9831	0.9831	0.6016	0
9	23724832	rs10966045	T	C	7	2.614e-10	2.614e-10	0.981	0.981	0.5043	0
7	109159444	rs55704657	A	G	7	2.616e-10	1.597e-05	1.0189	1.0178	0.277	20
8	59812337	rs10108037	A	C	7	2.617e-10	2.617e-10	1.0171	1.0171	0.708	0
3	157920326	rs864877	A	T	5	2.621e-10	0.5696	1.0187	1.0053	0.0013	77.56
8	59813760	rs4738733	T	C	7	2.622e-10	2.622e-10	1.0171	1.0171	0.7034	0
1	176166142	rs813180	A	G	7	2.624e-10	2.624e-10	1.0183	1.0183	0.8025	0
6	101227598	rs12215909	T	C	7	2.628e-10	2.628e-10	0.9832	0.9832	0.7992	0
6	27712120	rs6930992	A	C	7	2.629e-10	0.1018	1.0199	1.0116	0.0117	63.44
5	164523512	rs11135350	T	C	7	2.631e-10	0.1135	0.9825	0.9885	0.0033	69.4
18	31395534	rs7239173	A	T	7	2.631e-10	2.631e-10	0.9829	0.9829	0.7071	0
6	26483048	rs7755997	A	G	7	2.632e-10	1.085e-05	1.0176	1.0168	0.2783	19.84
11	112851068	rs2155290	C	G	7	2.633e-10	2.633e-10	0.9828	0.9828	0.6406	0
6	101175014	rs13208757	T	C	7	2.639e-10	2.639e-10	1.017	1.017	0.6619	0
15	74117790	rs72743379	A	T	7	2.641e-10	3.263e-05	0.9729	0.9717	0.2009	29.77
1	177423197	rs72726743	C	G	7	2.649e-10	0.002053	0.9693	0.9759	0.2059	29.13
5	166991039	rs2080976	T	C	7	2.649e-10	0.0004747	1.0178	1.0176	0.0913	44.98
6	101176285	rs12213201	A	C	7	2.65e-10	7.4e-06	1.017	1.016	0.2883	18.55
7	2054314	rs142140779	CG	C	3	2.652e-10	7.281e-05	1.0362	1.0344	0.1789	41.88
17	31547949	rs376941	A	G	7	2.654e-10	2.654e-10	0.9806	0.9806	0.6663	0
14	42017725	rs61990277	T	C	7	2.655e-10	2.655e-10	1.0175	1.0175	0.971	0
6	26493909	rs6933213	T	C	7	2.662e-10	0.06693	1.0223	1.0155	0.0047	67.94
22	41412928	rs8138520	A	G	7	2.662e-10	0.0009057	0.9828	0.9835	0.0859	45.85
13	53879327	rs4884402	A	T	7	2.663e-10	0.04807	1.017	1.0113	0.0236	58.9
1	8547866	rs12046643	A	C	7	2.671e-10	9.644e-05	1.0178	1.0195	0.1057	42.77
6	165141219	rs55852108	T	G	7	2.671e-10	2.671e-10	1.0177	1.0177	0.5499	0
3	157839539	rs1581408	A	G	7	2.674e-10	0.04346	0.9823	0.9871	0.0137	62.53
4	60023102	rs75480969	T	G	4	2.676e-10	2.018e-09	1.0477	1.0479	0.3655	5.5
14	42242623	rs4904790	T	C	7	2.677e-10	2.677e-10	0.9831	0.9831	0.9358	0
11	88911696	rs1042602	A	C	6	2.682e-10	0.0006697	0.9817	0.9836	0.1924	32.45
7	115029890	rs1527743	A	G	7	2.683e-10	0.0001188	1.017	1.021	0.0379	55.03
6	165170398	rs1012175	A	G	7	2.685e-10	2.685e-10	1.0177	1.0177	0.6527	0
3	44850074	rs59726036	T	G	5	2.687e-10	1.008e-05	0.9821	0.982	0.2746	21.96
5	120061207	rs6872181	C	G	7	2.687e-10	0.0001933	0.9803	0.9749	0.0309	56.81
6	101059629	rs240110	T	C	7	2.687e-10	2.687e-10	1.0174	1.0174	0.9094	0
11	32743443	rs116857334	T	G	5	2.687e-10	2.687e-10	1.0395	1.0395	0.8047	0
17	31548231	rs2346686	C	G	7	2.687e-10	2.687e-10	0.9806	0.9806	0.6484	0
18	52423781	rs1819893	T	C	7	2.69e-10	2.69e-10	0.9826	0.9826	0.6207	0
8	59814330	rs4738734	A	T	7	2.691e-10	2.691e-10	1.0171	1.0171	0.7209	0
5	93033082	rs12332731	A	T	7	2.693e-10	0.0002151	0.9779	0.9791	0.2078	28.89
5	164501064	rs4367314	C	G	7	2.693e-10	0.09426	0.9825	0.9884	0.0064	66.57
6	101322469	rs11755579	A	C	7	2.694e-10	0.0004315	1.0173	1.0145	0.2219	27.07
6	29226953	rs116508100	A	G	7	2.696e-10	0.0032	0.9615	0.967	0.1234	40.17
15	63828845	rs62011331	A	G	6	2.7e-10	2.7e-10	0.977	0.977	0.5845	0
5	26985279	rs10072621	T	C	7	2.701e-10	3.858e-06	0.9832	0.9828	0.2589	22.34
6	163094923	rs10806762	A	C	7	2.707e-10	2.707e-10	0.9798	0.9798	0.4391	0
6	163143199	rs10945860	T	C	7	2.707e-10	2.707e-10	1.0208	1.0208	0.4734	0
5	164666384	rs1422680	T	C	7	2.708e-10	0.1233	1.0176	1.0112	0.0022	70.89
6	27739254	rs742046	T	C	7	2.71e-10	0.01949	1.0201	1.0144	0.052	51.93
8	59814666	rs13261666	T	G	7	2.711e-10	2.711e-10	0.9832	0.9832	0.6334	0
18	39304625	rs56960323	A	C	7	2.712e-10	2.712e-10	1.0221	1.0221	0.7185	0
1	8597042	rs1463050	A	G	7	2.713e-10	0.0001292	0.9825	0.9811	0.1007	43.52
5	124306556	rs6868598	A	G	7	2.713e-10	2.713e-10	0.9827	0.9827	0.7124	0
18	52800390	rs34704187	A	G	7	2.714e-10	0.07023	0.982	0.9891	0.0322	56.47
5	164502961	rs7706352	A	G	7	2.718e-10	0.08745	0.9825	0.9882	0.0074	65.88
11	32752778	rs111920431	A	G	5	2.719e-10	2.719e-10	0.963	0.963	0.8147	0
11	88972562	rs1939262	A	G	7	2.72e-10	2.72e-10	1.0186	1.0186	0.4682	0
5	166992708	rs11747772	T	C	7	2.721e-10	4.806e-05	0.9827	0.9827	0.1845	31.9
20	47760000	rs2869715	T	C	7	2.724e-10	2.724e-10	1.0174	1.0174	0.8628	0
11	32753711	rs9736083	T	G	5	2.725e-10	2.725e-10	1.0384	1.0384	0.8114	0
6	165080509	rs55776777	C	G	7	2.726e-10	1.43e-06	1.0198	1.0197	0.2977	17.33
1	37197720	rs6425998	T	C	7	2.728e-10	1.24e-08	0.9821	0.9823	0.386	5.39
7	109132214	rs57723803	A	C	7	2.73e-10	0.004548	0.9832	0.9849	0.0503	52.29
1	176041727	rs10494498	A	T	7	2.731e-10	0.1156	0.9823	0.99	0.0211	59.7
5	93082343	rs6898507	T	C	7	2.731e-10	0.0004351	0.978	0.9791	0.1723	33.5
8	14271930	rs2169423	T	C	7	2.732e-10	2.732e-10	0.9814	0.9814	0.58	0
1	74098633	rs1576426	T	C	7	2.733e-10	0.001934	0.983	0.9841	0.0661	49.24
13	53620117	rs4886119	A	G	7	2.735e-10	0.08023	0.9821	0.9867	0.0029	69.8
10	106468604	rs10884037	A	C	7	2.736e-10	2.111e-06	0.9801	0.9793	0.282	19.36
22	41444444	rs1967708	C	G	6	2.738e-10	0.003898	1.0176	1.0171	0.0235	61.51
3	157853259	rs7653039	C	G	7	2.749e-10	0.05065	1.018	1.0129	0.0105	64.07
6	163094531	rs10945856	T	C	7	2.752e-10	2.752e-10	1.0206	1.0206	0.4413	0
15	63830404	rs17185287	A	G	6	2.755e-10	2.755e-10	1.0236	1.0236	0.5685	0
2	51252909	rs7604257	T	C	7	2.757e-10	1.273e-07	0.983	0.9815	0.3075	16.04
18	52369516	rs11151600	T	C	7	2.762e-10	2.115e-06	1.0174	1.0182	0.2667	21.34
10	106480954	rs12761138	A	G	6	2.765e-10	4.437e-05	1.0205	1.0212	0.1978	31.72
11	32728805	rs116203552	A	G	5	2.766e-10	2.766e-10	1.0384	1.0384	0.8138	0
9	11770550	rs10809584	A	G	5	2.768e-10	2.768e-10	1.022	1.022	0.4575	0
10	106596095	rs2451483	A	T	6	2.774e-10	2.774e-10	1.0343	1.0343	0.5986	0
20	47771274	rs35716445	A	G	6	2.775e-10	2.775e-10	0.9828	0.9828	0.7739	0
8	94587666	rs4617121	A	G	7	2.776e-10	2.776e-10	0.9817	0.9817	0.6184	0
22	41436975	rs4821984	A	T	7	2.776e-10	0.0004963	0.9829	0.9833	0.103	43.17
2	51266982	rs2352545	T	C	7	2.777e-10	6.83e-07	0.9828	0.9808	0.2514	23.29
1	175902660	rs6693299	A	G	7	2.779e-10	0.0005923	1.018	1.0147	0.2228	26.95
1	176102974	rs2481662	T	C	7	2.779e-10	2.779e-10	0.9821	0.9821	0.8208	0
6	101156806	rs12209887	A	G	7	2.78e-10	2.78e-10	1.0169	1.0169	0.7336	0
6	27750858	rs2179095	T	C	7	2.784e-10	0.01253	0.9802	0.9853	0.0654	49.37
2	52315845	rs13388046	T	C	7	2.785e-10	2.785e-10	1.017	1.017	0.5881	0
1	176135154	rs791753	A	C	7	2.786e-10	2.786e-10	1.0182	1.0182	0.8446	0
6	101327153	rs34555037	C	G	7	2.792e-10	0.0003942	0.983	0.9856	0.224	26.81
9	31183880	rs13287309	A	G	7	2.792e-10	0.01014	1.0187	1.0169	0.0338	56.04
15	63868761	rs62012773	A	G	6	2.792e-10	2.792e-10	0.977	0.977	0.4981	0
3	157848885	rs9881063	T	G	6	2.793e-10	0.196	1.0182	1.0104	0.0009	76.05
11	32756324	rs145531708	T	C	5	2.795e-10	2.795e-10	0.9631	0.9631	0.8115	0
9	37406391	rs7047872	T	C	7	2.796e-10	2.796e-10	0.9781	0.9781	0.4307	0
5	164622756	rs6895218	A	G	7	2.798e-10	0.01381	1.0174	1.0146	0.0194	60.3
1	50218323	rs4926828	A	G	6	2.801e-10	2.572e-08	1.0286	1.0278	0.3689	7.43
15	74118600	rs72743380	A	C	7	2.801e-10	2.171e-05	1.0276	1.0289	0.2134	28.16
3	44439244	rs4682976	A	G	7	2.803e-10	2.803e-10	1.0175	1.0175	0.4657	0
5	26997831	rs62344098	T	C	6	2.807e-10	2.807e-10	1.0173	1.0173	0.4302	0
3	157844058	rs4431056	T	C	7	2.812e-10	0.04031	1.018	1.0132	0.0152	61.88
15	63839043	rs62011335	A	G	6	2.813e-10	2.813e-10	1.0235	1.0235	0.5623	0
12	84459336	rs7314230	T	C	7	2.814e-10	0.0001487	0.9788	0.9793	0.1915	30.99
9	31186661	rs2210595	A	G	7	2.815e-10	0.01224	1.0187	1.0166	0.0313	56.69
11	32600924	rs7120923	A	C	5	2.816e-10	2.816e-10	1.0371	1.0371	0.5207	0
5	164510650	rs4351168	T	G	7	2.818e-10	0.1018	1.0179	1.0116	0.0062	66.73
6	101173735	rs6937520	T	C	7	2.818e-10	2.818e-10	1.0171	1.0171	0.7319	0
2	58130327	rs2678908	T	C	7	2.819e-10	2.819e-10	1.0178	1.0178	0.9244	0
5	164502876	rs7724564	T	C	7	2.819e-10	0.0881	1.0178	1.0119	0.0072	65.98
5	124309097	rs62372824	A	G	7	2.824e-10	2.824e-10	0.9824	0.9824	0.5523	0
18	52888690	rs1261087	A	G	7	2.824e-10	0.002125	0.983	0.9842	0.0687	48.77
22	41413635	rs9611457	C	G	7	2.827e-10	0.000968	0.9828	0.9836	0.0854	45.93
18	52763194	rs34961470	A	G	7	2.828e-10	0.03896	0.982	0.9881	0.0565	51.04
11	32746756	rs114234563	T	C	5	2.833e-10	2.833e-10	1.0385	1.0385	0.8126	0
12	84454558	rs11612094	A	T	7	2.835e-10	0.0001578	1.0217	1.0211	0.1894	31.27
15	63868811	rs62012774	T	C	6	2.838e-10	2.838e-10	1.0236	1.0236	0.5104	0
13	53889343	rs9563152	T	C	6	2.839e-10	0.2233	1.0178	1.0084	0.005	70.13
15	74173638	rs7170291	C	G	6	2.841e-10	4.244e-10	1.0229	1.0229	0.4109	0.81
3	61195121	rs4688355	A	G	6	2.843e-10	0.0002813	1.0177	1.016	0.1767	34.62
22	41442566	rs8137906	A	G	7	2.855e-10	0.0009878	0.9829	0.9836	0.0827	46.39
1	177427162	rs11578222	T	C	7	2.859e-10	0.001783	0.9692	0.9757	0.2179	27.59
5	166996936	rs1549213	C	G	7	2.859e-10	0.000554	0.9826	0.9831	0.0981	43.92
1	177427460	rs11579645	A	G	7	2.86e-10	0.001957	1.0318	1.0248	0.215	27.96
3	61137155	rs7639878	A	G	7	2.862e-10	2.862e-10	0.9832	0.9832	0.4557	0
1	177427659	rs72726757	A	G	7	2.867e-10	0.001973	1.0318	1.0248	0.2147	28
11	32728773	rs115618387	T	G	5	2.867e-10	2.867e-10	0.9631	0.9631	0.8105	0
13	53622872	rs1343611	A	G	7	2.868e-10	0.07433	0.9821	0.9864	0.003	69.73
5	93026965	rs35372313	T	C	7	2.871e-10	0.0001606	0.9779	0.9791	0.2212	27.16
22	41415644	rs4821981	T	G	7	2.872e-10	0.001643	1.0174	1.0163	0.0695	48.64
2	51264319	rs10173817	T	C	7	2.875e-10	6.339e-05	0.9831	0.9819	0.1312	39.08
9	96327691	rs11975	A	C	6	2.877e-10	2.877e-10	0.9763	0.9763	0.9393	0
1	8549716	rs10864353	A	G	7	2.88e-10	9.744e-05	1.0178	1.0195	0.1048	42.9
11	29809689	rs489450	T	G	6	2.883e-10	2.883e-10	0.9819	0.9819	0.7523	0
9	119723219	rs1888287	T	C	7	2.886e-10	0.0003156	0.981	0.9827	0.1639	34.62
9	11743572	rs10756277	T	C	7	2.887e-10	3.341e-05	0.9802	0.9813	0.2577	22.49
1	37250054	rs541301	T	C	7	2.888e-10	2.888e-10	0.9822	0.9822	0.9552	0
5	124911548	rs330340	A	C	5	2.889e-10	2.889e-10	1.0195	1.0195	0.4835	0
9	96204028	rs6479483	A	G	7	2.898e-10	2.898e-10	1.0242	1.0242	0.9598	0
20	47774343	rs56131635	A	G	7	2.898e-10	2.898e-10	0.9829	0.9829	0.87	0
6	165112109	rs62441024	A	G	7	2.906e-10	2.906e-10	0.9825	0.9825	0.5182	0
2	157093538	rs67964862	T	C	7	2.907e-10	2.907e-10	1.02	1.02	0.5648	0
7	1858529	rs11764779	A	G	5	2.911e-10	0.004743	1.0365	1.0325	0.053	57.21
11	32772880	rs113867162	A	G	5	2.916e-10	2.916e-10	0.9631	0.9631	0.8145	0
15	63828844	rs62011330	A	C	6	2.916e-10	2.916e-10	0.9771	0.9771	0.5704	0
1	8534529	rs6577488	T	C	7	2.919e-10	0.0001002	1.0177	1.0195	0.1035	43.1
18	50379032	rs4384683	A	G	7	2.919e-10	2.919e-10	0.983	0.983	0.6815	0
5	93094139	rs35791029	T	C	7	2.923e-10	9.451e-05	1.0225	1.0216	0.2296	26.09
17	31550675	rs11869680	T	G	7	2.923e-10	2.923e-10	0.9807	0.9807	0.6654	0
1	80788515	rs1937796	T	C	7	2.925e-10	1.094e-08	1.019	1.0187	0.3947	4.16
14	64692825	rs7229	A	G	7	2.93e-10	1.25e-05	1.0173	1.0161	0.2964	17.49
5	27025148	rs3811933	A	G	7	2.932e-10	1.63e-08	1.0174	1.0176	0.3823	5.91
1	8564301	rs6669503	C	G	7	2.938e-10	0.0001892	1.0178	1.0192	0.0963	44.21
9	31249989	rs13294546	T	G	7	2.94e-10	2.94e-10	1.0182	1.0182	0.5027	0
1	8531963	rs12061328	T	C	7	2.942e-10	0.0002202	0.9826	0.9811	0.0825	46.4
5	120140803	rs4340941	T	G	7	2.943e-10	2.938e-05	1.0187	1.0234	0.0906	45.1
5	164556540	rs7701554	A	T	7	2.947e-10	0.01073	0.983	0.9859	0.0328	56.31
9	31249827	rs56116475	T	C	7	2.95e-10	2.95e-10	1.0182	1.0182	0.482	0
15	74110523	rs72743368	T	C	7	2.95e-10	2.997e-05	0.973	0.9717	0.2044	29.32
18	52457229	rs1833277	T	C	7	2.956e-10	1.01e-06	0.9831	0.9824	0.2873	18.67
5	124308088	rs2408227	A	T	7	2.967e-10	2.967e-10	0.9828	0.9828	0.7374	0
5	164508602	rs7717126	T	G	7	2.968e-10	0.09907	1.0178	1.0117	0.0064	66.56
22	46423928	rs9627447	C	G	7	2.97e-10	2.204e-05	0.9813	0.9814	0.2438	24.27
6	100953883	rs240765	T	C	7	2.972e-10	2.972e-10	1.0171	1.0171	0.5166	0
5	26972683	rs1946473	A	G	7	2.975e-10	2.975e-10	0.9831	0.9831	0.4711	0
8	94583638	rs4236809	A	G	7	2.975e-10	2.975e-10	0.9818	0.9818	0.5824	0
18	39305562	rs2217731	A	G	7	2.977e-10	2.977e-10	1.022	1.022	0.7193	0
7	114951001	rs7793877	C	G	7	2.98e-10	5.123e-06	0.9831	0.9825	0.2346	25.45
22	46427974	rs9627566	C	G	7	2.986e-10	7.205e-05	0.9812	0.981	0.1793	32.59
1	8574118	rs6668508	T	C	7	2.987e-10	0.0001111	0.9826	0.981	0.1024	43.27
2	51241805	rs4971721	T	G	6	2.987e-10	1.379e-06	1.0176	1.0196	0.2365	26.39
1	37211166	rs10908315	T	C	7	2.989e-10	2.989e-10	1.0175	1.0175	0.9157	0
6	165086061	rs113650580	A	C	6	2.99e-10	4.011e-07	1.0197	1.0196	0.3144	15.49
5	120143496	rs9686731	T	C	7	2.994e-10	2.533e-05	1.0187	1.0234	0.0965	44.17
6	28983572	rs140264516	A	T	5	2.994e-10	1.66e-08	0.9585	0.9592	0.3731	5.91
5	164637211	rs13178865	A	G	7	2.996e-10	0.01378	1.0185	1.0149	0.0367	55.31
11	112909396	rs7947502	T	C	7	2.996e-10	2.996e-10	0.9826	0.9826	0.5814	0
9	96234468	rs111655660	T	G	7	2.999e-10	3.133e-05	1.0248	1.0233	0.2176	27.63
3	49761567	rs200287431	T	TGGCGGATCCAAA	3	3e-10	0.002067	0.9602	0.9574	0.0701	62.38
2	51208317	rs7571079	C	G	6	3.001e-10	4.039e-07	1.0174	1.019	0.2623	22.83
10	106830537	rs7092080	A	G	5	3.005e-10	0.03617	1.0203	1.0175	0.0017	76.93
5	164508714	rs7704216	A	T	7	3.006e-10	0.1205	1.018	1.0115	0.0055	67.25
14	103383200	rs60658776	T	C	6	3.008e-10	3.008e-10	1.0204	1.0204	0.8255	0
18	52800351	rs35325289	A	G	7	3.009e-10	0.1101	1.0183	1.0102	0.0235	58.93
1	8557320	rs7518608	C	G	7	3.012e-10	0.0001076	1.0177	1.0194	0.1052	42.84
5	164511145	rs4588611	A	G	7	3.014e-10	0.07593	0.9825	0.9879	0.0088	64.97
1	37259813	rs11263946	A	G	7	3.02e-10	3.02e-10	1.02	1.02	0.4248	0
6	26485573	rs9348721	A	G	7	3.025e-10	0.3833	1.028	1.0108	0.0003	76.05
8	94577955	rs4452775	T	C	7	3.026e-10	3.026e-10	0.982	0.982	0.5629	0
5	87870248	rs10071454	T	C	7	3.029e-10	2.021e-08	1.0172	1.0174	0.3772	6.63
13	66942287	rs2324888	T	C	7	3.029e-10	0.07937	0.9833	0.9862	0.0001	78.21
1	8612104	rs6577499	C	G	7	3.033e-10	0.0002318	0.9826	0.9813	0.0848	46.03
3	157915901	rs844142	A	T	6	3.034e-10	0.2659	0.9823	0.9909	0.0005	77.2
17	31550886	rs9909547	T	G	7	3.034e-10	3.034e-10	1.0197	1.0197	0.6593	0
6	152245716	rs1913476	T	C	7	3.036e-10	0.0004927	0.9803	0.9751	0.0098	64.39
8	59811454	rs10093993	T	C	7	3.037e-10	3.037e-10	1.0171	1.0171	0.723	0
11	88972346	rs6415994	T	C	7	3.037e-10	3.037e-10	1.0186	1.0186	0.4476	0
1	176164865	rs12755507	T	C	7	3.038e-10	0.06846	1.0178	1.0111	0.0349	55.77
18	52800652	rs34778612	A	G	7	3.038e-10	0.1082	1.0183	1.0103	0.0243	58.69
11	32768916	rs7952286	T	G	5	3.04e-10	3.04e-10	0.9631	0.9631	0.8146	0
14	103350813	rs7157267	T	C	6	3.045e-10	3.045e-10	0.9804	0.9804	0.9385	0
2	58128804	rs2717056	T	C	7	3.049e-10	3.049e-10	1.0178	1.0178	0.9281	0
6	100970472	rs240784	T	C	6	3.051e-10	4.122e-05	1.0173	1.0156	0.26	23.15
15	74052756	rs7162423	T	C	7	3.052e-10	6.595e-08	0.9834	0.9836	0.3662	8.16
5	164510652	rs4361536	A	C	7	3.056e-10	0.09875	1.0178	1.0117	0.0065	66.47
3	157953918	rs827124	A	G	5	3.059e-10	0.2583	1.0184	1.0089	0.0082	70.84
13	66950570	rs9540732	T	G	7	3.059e-10	0.08031	0.9833	0.9861	0.0001	78.56
11	32646269	rs139100578	A	G	5	3.064e-10	3.064e-10	1.0384	1.0384	0.7611	0
6	152248531	rs1606680	C	G	7	3.068e-10	0.0004124	1.0201	1.0252	0.0115	63.56
8	59810572	rs6988143	T	C	7	3.068e-10	3.068e-10	0.9832	0.9832	0.7354	0
8	94653283	rs5017929	A	G	7	3.07e-10	3.07e-10	1.0192	1.0192	0.6167	0
6	165144526	rs13215492	A	G	6	3.082e-10	3.082e-10	1.0174	1.0174	0.5016	0
12	84493066	rs4480613	T	C	6	3.082e-10	0.0003449	1.0209	1.0193	0.1636	36.46
14	41975989	rs10138559	T	C	7	3.082e-10	3.082e-10	0.9833	0.9833	0.9688	0
2	58168098	rs2717036	T	C	7	3.083e-10	3.083e-10	0.9828	0.9828	0.8768	0
5	26970715	rs9293257	A	G	7	3.084e-10	3.084e-10	1.0172	1.0172	0.4472	0
8	59812459	rs2326213	A	G	7	3.086e-10	3.086e-10	1.017	1.017	0.7014	0
7	115002612	rs2106525	C	G	7	3.087e-10	0.0001406	0.9831	0.9798	0.0465	53.08
1	80791474	rs7551570	A	G	7	3.091e-10	4.999e-06	0.9815	0.9827	0.3105	15.66
22	41440061	rs7286603	T	C	7	3.095e-10	0.001043	0.983	0.9837	0.0818	46.52
6	165099798	rs12528663	A	G	7	3.096e-10	3.096e-10	0.9827	0.9827	0.4738	0
1	217091780	rs10863277	T	C	7	3.107e-10	3.107e-10	1.0169	1.0169	0.8513	0
5	26974217	rs1835049	A	G	7	3.108e-10	3.108e-10	1.0172	1.0172	0.4609	0
18	52398542	rs9953744	T	C	7	3.109e-10	1.083e-06	0.9829	0.9828	0.3008	16.92
13	66966427	rs9317586	A	C	7	3.111e-10	0.1024	1.0171	1.0135	0.0001	79.42
20	47726129	rs6063355	T	C	7	3.111e-10	3.111e-10	1.0173	1.0173	0.8821	0
6	27847517	rs510987	A	G	7	3.112e-10	0.3688	0.9809	0.9928	0.0007	74.24
6	152261004	rs4262200	A	G	6	3.116e-10	0.0003176	0.9803	0.9746	0.009	67.42
15	74120762	rs72743383	A	C	6	3.118e-10	5.799e-05	0.973	0.9715	0.1607	36.86
17	31550025	rs417704	T	C	7	3.118e-10	3.118e-10	1.0197	1.0197	0.661	0
1	176167947	rs596859	A	G	7	3.119e-10	3.119e-10	0.9823	0.9823	0.8344	0
2	58169388	rs2678896	A	G	7	3.119e-10	3.119e-10	0.9827	0.9827	0.9204	0
11	61543499	rs174528	T	C	7	3.125e-10	1.053e-05	0.9827	0.982	0.2081	28.85
13	53800834	rs2806952	T	C	7	3.125e-10	0.01876	1.0171	1.0121	0.0571	50.92
1	8576925	rs6577494	T	C	7	3.127e-10	0.0001337	0.9826	0.9809	0.0953	44.36
20	47727341	rs6066968	A	G	7	3.133e-10	3.133e-10	1.0173	1.0173	0.8756	0
1	176148542	rs2487144	A	G	7	3.139e-10	3.139e-10	0.982	0.982	0.8171	0
9	119729595	rs7041941	A	G	7	3.139e-10	0.0006752	1.0191	1.0172	0.1306	39.16
20	47769157	rs6125571	A	G	7	3.139e-10	3.139e-10	0.9829	0.9829	0.8422	0
8	94646653	rs112579560	C	G	7	3.14e-10	3.14e-10	0.9811	0.9811	0.6552	0
1	176303204	rs10753123	A	G	6	3.147e-10	0.01601	0.9821	0.9872	0.1013	45.66
11	32626233	rs117132503	A	C	5	3.149e-10	3.149e-10	1.0393	1.0393	0.7666	0
9	11770982	rs10809585	T	G	5	3.152e-10	3.152e-10	1.0219	1.0219	0.4518	0
4	80233882	rs13106961	A	G	7	3.153e-10	0.0003082	1.0171	1.0176	0.1049	42.9
6	27508083	rs143813842	A	G	3	3.154e-10	3.154e-10	0.9449	0.9449	0.3794	0
3	49328833	rs9811047	A	C	6	3.156e-10	6.462e-09	1.0205	1.0206	0.3934	3.62
11	88477340	rs6483416	T	G	7	3.157e-10	0.07928	1.0177	1.0114	0.0089	64.95
1	80789011	rs7549987	T	C	7	3.16e-10	1.49e-07	1.0188	1.0182	0.3667	8.09
22	41411804	rs9607764	C	G	7	3.163e-10	0.001017	1.0175	1.0167	0.0837	46.21
13	53771038	rs9527057	A	G	7	3.164e-10	7.136e-07	1.0171	1.0161	0.3556	9.61
9	11240208	rs13283779	A	G	6	3.168e-10	3.168e-10	1.0173	1.0173	0.4339	0
15	63975633	rs57723091	C	G	7	3.168e-10	6.584e-09	0.9787	0.9788	0.3975	3.75
7	2227811	rs1637750	A	G	7	3.172e-10	0.00285	1.0173	1.0161	0.049	52.55
9	122661765	rs7038050	C	G	7	3.177e-10	1.916e-05	0.9829	0.984	0.2707	20.83
11	29683761	rs324296	A	T	7	3.185e-10	3.185e-10	1.0174	1.0174	0.6016	0
5	87901163	rs6859545	A	G	7	3.187e-10	9.348e-05	0.9825	0.9832	0.196	30.41
1	8693537	rs10779704	A	C	5	3.189e-10	0.00378	1.0187	1.0205	0.0197	65.82
5	164504717	rs1421714	A	G	7	3.192e-10	0.08807	1.0178	1.0119	0.0072	66.01
3	157832974	rs12696067	T	C	7	3.203e-10	0.03376	0.9823	0.9867	0.0171	61.13
1	37198357	rs7535728	T	C	7	3.208e-10	7.12e-09	1.0182	1.018	0.3937	4.29
3	61133499	rs9861713	T	C	7	3.209e-10	3.44e-09	1.0173	1.0172	0.4021	3.09
5	164588083	rs9314055	T	G	7	3.209e-10	0.03591	1.0174	1.013	0.0126	63
2	58382490	rs848293	A	G	7	3.21e-10	3.21e-10	0.983	0.983	0.6546	0
6	101179273	rs6925823	A	C	7	3.212e-10	7.784e-06	1.017	1.016	0.2903	18.29
1	176086641	rs2481628	T	C	7	3.214e-10	3.214e-10	0.9822	0.9822	0.8154	0
5	164524676	rs10463145	C	G	6	3.214e-10	0.1207	0.9826	0.9885	0.0018	73.93
9	11605309	rs62551577	C	G	5	3.217e-10	3.217e-10	0.9641	0.9641	0.889	0
2	57995348	rs13016665	A	C	7	3.219e-10	0.003748	1.0173	1.0166	0.03	57.06
11	29730932	rs322626	A	G	7	3.223e-10	3.223e-10	1.0177	1.0177	0.8352	0
18	35091451	rs948540	T	C	7	3.228e-10	3.228e-10	0.9798	0.9798	0.7145	0
3	157834584	rs4317053	C	G	7	3.231e-10	0.04149	1.018	1.0132	0.0148	62.06
11	30851403	rs514320	A	C	7	3.231e-10	3.231e-10	1.0172	1.0172	0.4694	0
6	101072307	rs240150	A	G	7	3.242e-10	3.242e-10	0.983	0.983	0.9391	0
5	61403960	rs4700473	A	T	7	3.245e-10	3.245e-10	1.0175	1.0175	0.8625	0
13	66933412	rs7995375	A	G	7	3.245e-10	0.01882	1.0171	1.014	0.017	61.17
5	61471215	rs4700002	A	T	7	3.246e-10	1.834e-05	1.0179	1.0182	0.2277	26.33
11	88977169	rs12288824	T	C	6	3.248e-10	3.248e-10	1.0176	1.0176	0.4713	0
15	63843668	rs62011342	T	C	6	3.252e-10	4.973e-08	0.977	0.9768	0.3581	9.07
6	26375143	rs2073528	C	G	6	3.255e-10	0.009422	0.9812	0.9858	0.0801	49.15
9	11747876	rs10960164	A	G	5	3.257e-10	3.257e-10	1.0214	1.0214	0.4353	0
1	177427101	rs11579578	T	G	6	3.262e-10	0.007496	1.0317	1.0233	0.1462	38.93
6	152247152	rs9397456	A	G	7	3.267e-10	0.0004685	1.0201	1.0256	0.0101	64.28
20	47635715	rs730543	A	G	7	3.27e-10	3.27e-10	1.0177	1.0177	0.8678	0
22	46456603	rs7289457	T	C	7	3.273e-10	3.273e-10	0.9821	0.9821	0.8866	0
5	26978490	rs10942227	T	C	7	3.275e-10	1.128e-06	0.9832	0.9827	0.2939	17.83
3	61277821	rs13069233	C	G	6	3.276e-10	0.01388	1.0179	1.017	0.0065	68.96
15	63837058	rs62011333	A	G	6	3.279e-10	3.279e-10	1.0234	1.0234	0.5565	0
6	100954036	rs240766	A	G	7	3.283e-10	2.729e-06	1.0172	1.0161	0.3315	12.87
11	112912048	rs7105462	A	G	7	3.288e-10	3.288e-10	0.9826	0.9826	0.4948	0
16	21624933	rs226007	T	G	7	3.291e-10	0.001253	1.0183	1.0182	0.065	49.44
20	47724325	rs6125552	C	G	7	3.299e-10	3.299e-10	1.0173	1.0173	0.8762	0
14	103997525	rs754287	A	T	7	3.302e-10	0.02574	0.9825	0.9863	0.0151	61.93
5	87920306	rs1644042	A	C	7	3.306e-10	7.542e-05	0.9823	0.9832	0.2158	27.85
14	42017766	rs73309890	T	G	7	3.307e-10	3.307e-10	1.0174	1.0174	0.9698	0
5	93065149	rs7702649	A	C	6	3.313e-10	0.0003028	0.978	0.9793	0.1853	33.44
17	31548199	rs9944445	T	C	7	3.315e-10	3.315e-10	0.9807	0.9807	0.65	0
9	11743752	rs10809575	T	G	7	3.317e-10	2.218e-05	0.9802	0.9813	0.2696	20.96
15	63834149	rs17766223	A	G	6	3.318e-10	3.318e-10	1.0234	1.0234	0.5541	0
2	58164223	rs2678889	A	G	6	3.32e-10	3.32e-10	0.9828	0.9828	0.8361	0
6	101463397	rs7760958	A	T	7	3.324e-10	3.994e-06	0.9831	0.9843	0.3239	13.88
9	119725725	rs2150199	A	G	7	3.331e-10	0.0005331	1.0191	1.0172	0.147	36.89
5	93096542	rs13184801	A	G	7	3.333e-10	0.0004366	1.0212	1.0181	0.2197	27.36
18	52437911	rs7242011	T	C	7	3.336e-10	1.147e-06	1.0174	1.0176	0.2984	17.23
6	101187540	rs12210255	C	G	6	3.337e-10	3.337e-10	1.017	1.017	0.4382	0
1	8569871	rs10864356	A	T	7	3.343e-10	0.0001215	1.0177	1.0193	0.1024	43.27
6	27525198	rs148194758	T	C	5	3.345e-10	8.992e-06	1.0548	1.0521	0.3003	17.96
9	119729354	rs4838045	A	G	7	3.345e-10	0.0006578	1.0191	1.0172	0.1325	38.89
9	96343060	rs10821163	C	G	6	3.348e-10	9.415e-08	0.982	0.9821	0.3525	9.91
5	164631618	rs11135356	T	C	7	3.349e-10	0.02216	0.9829	0.9861	0.0118	63.39
12	84630348	rs66636247	T	C	7	3.35e-10	0.0007492	0.9789	0.9769	0.0635	49.71
2	58154249	rs2717014	T	C	7	3.354e-10	3.354e-10	0.9828	0.9828	0.9278	0
10	106551929	rs971527	T	C	7	3.354e-10	0.0001214	1.021	1.018	0.2724	20.6
15	63854413	rs78029984	T	C	6	3.354e-10	3.354e-10	0.9771	0.9771	0.5122	0
2	51209564	rs7601476	A	C	7	3.358e-10	2.071e-08	1.0172	1.0181	0.3602	8.98
1	8569906	rs11121194	T	C	7	3.359e-10	0.0001158	0.9826	0.9811	0.1062	42.69
15	63857909	rs62012769	A	G	6	3.361e-10	3.361e-10	0.9771	0.9771	0.4964	0
9	11750214	rs10960167	C	G	5	3.367e-10	3.367e-10	1.0214	1.0214	0.5035	0
20	47755742	rs6066978	T	C	7	3.367e-10	3.367e-10	0.9829	0.9829	0.8443	0
5	93038599	rs72786644	A	G	7	3.368e-10	0.0005299	0.9778	0.9789	0.1773	32.85
1	74088019	rs6703116	A	C	7	3.372e-10	0.001186	1.0238	1.0256	0.0311	56.74
5	164631708	rs11135357	A	G	7	3.374e-10	0.0225	0.983	0.9861	0.0119	63.35
18	31400153	rs34165207	A	G	5	3.381e-10	3.381e-10	1.0186	1.0186	0.4069	0
6	27158033	rs6934329	A	G	7	3.382e-10	0.04619	1.0235	1.0183	0.0115	63.53
9	31182134	rs11793357	T	C	7	3.385e-10	0.01961	1.019	1.0173	0.0112	63.67
11	30838689	rs978751	A	G	7	3.386e-10	9.037e-06	0.9831	0.9844	0.2966	17.47
12	84455398	rs7134477	T	C	7	3.39e-10	0.0001993	0.9788	0.9795	0.1831	32.09
18	50690774	rs4372757	T	C	7	3.393e-10	3.393e-10	0.9827	0.9827	0.6721	0
18	53459905	rs1382119	T	C	7	3.393e-10	3.393e-10	1.0176	1.0176	0.7168	0
7	1934131	rs6951956	A	G	7	3.394e-10	0.0363	0.9802	0.9834	0.0024	70.52
6	26339131	rs35942569	A	G	6	3.402e-10	0.2391	1.0321	1.019	0.0002	79.66
18	52416964	rs9945669	C	G	7	3.406e-10	2.189e-06	1.0173	1.0174	0.2877	18.62
5	164497036	rs6861543	A	G	7	3.408e-10	0.08529	0.9822	0.9881	0.0093	64.68
6	101161812	rs1039031	A	G	7	3.417e-10	3.417e-10	1.0168	1.0168	0.7076	0
20	47667056	rs7265500	T	C	7	3.417e-10	3.417e-10	0.9828	0.9828	0.8967	0
5	26972230	rs1175232	T	C	7	3.423e-10	3.423e-10	0.9831	0.9831	0.4899	0
1	176153442	rs791743	A	G	7	3.426e-10	3.426e-10	0.9821	0.9821	0.8226	0
14	103345467	rs10149939	A	G	7	3.432e-10	3.432e-10	1.0198	1.0198	0.9449	0
13	66944321	rs9540728	A	C	7	3.449e-10	0.07967	0.9833	0.9862	0.0001	78.14
11	30874669	rs10767879	T	C	7	3.45e-10	7.246e-09	0.9832	0.9835	0.4015	3.18
2	58152075	rs2717011	T	C	7	3.451e-10	3.451e-10	0.9826	0.9826	0.9448	0
13	66934613	rs930573	C	G	7	3.453e-10	0.07449	1.017	1.0142	0.0001	77.97
2	58168856	rs1401100	T	G	7	3.455e-10	3.455e-10	1.0174	1.0174	0.8644	0
9	11315721	rs72696282	A	G	4	3.456e-10	3.456e-10	0.96	0.96	0.445	0
13	66941792	rs9592461	A	G	7	3.456e-10	0.05191	1.0169	1.0131	0.0028	69.94
1	177424114	rs56239341	C	G	7	3.458e-10	0.001592	1.0315	1.0249	0.2195	27.38
9	119726859	rs11793746	C	G	7	3.458e-10	0.0009863	0.9812	0.9832	0.1187	40.85
10	106826482	rs7090949	T	C	5	3.458e-10	0.03676	1.0202	1.0175	0.0015	77.25
6	28022248	rs203890	T	C	5	3.462e-10	0.6693	1.0242	1.0053	0.0125	68.65
15	47681703	rs281288	T	G	3	3.464e-10	0.006294	1.0215	1.0271	0.0286	71.87
20	47721759	rs67654540	T	C	7	3.464e-10	3.464e-10	1.0173	1.0173	0.8793	0
6	101161931	rs1039032	T	C	7	3.467e-10	3.467e-10	0.9834	0.9834	0.7038	0
9	122662247	rs1333910	T	C	7	3.471e-10	4.066e-05	1.0174	1.016	0.2526	23.14
13	53775316	rs912051	A	C	6	3.478e-10	0.188	0.9831	0.9915	0.0068	68.79
2	58155358	rs2312141	A	T	7	3.48e-10	3.48e-10	0.9827	0.9827	0.952	0
11	29683170	rs324297	A	G	7	3.481e-10	3.481e-10	0.983	0.983	0.5974	0
11	30916680	rs9300006	A	G	7	3.484e-10	3.484e-10	1.0173	1.0173	0.5403	0
11	88972118	rs7358330	A	C	6	3.484e-10	7.474e-05	1.0188	1.0177	0.2092	30.15
9	11795809	rs10960241	T	C	5	3.485e-10	3.485e-10	0.9786	0.9786	0.4146	0
1	37243684	rs1624214	A	G	6	3.488e-10	3.488e-10	0.982	0.982	0.8425	0
11	88599224	rs655309	A	G	7	3.488e-10	0.008187	0.982	0.9857	0.1079	42.43
2	58123724	rs1356544	T	C	7	3.491e-10	3.491e-10	0.9828	0.9828	0.8391	0
5	93120782	rs2043979	A	T	7	3.495e-10	0.0002671	1.021	1.0181	0.2358	25.29
14	103999508	rs911552	A	G	7	3.495e-10	0.02319	1.0178	1.0141	0.0169	61.2
1	8524877	rs12080583	A	G	7	3.496e-10	0.0002381	0.9826	0.9812	0.0818	46.53
15	63851283	rs62012765	T	C	6	3.505e-10	3.505e-10	0.9771	0.9771	0.5275	0
5	26975395	rs10942225	T	C	7	3.506e-10	3.506e-10	1.0171	1.0171	0.4448	0
6	27475120	rs4413607	A	C	7	3.506e-10	0.001163	0.9832	0.9861	0.1706	33.72
11	30837058	rs7950105	T	C	7	3.506e-10	3.506e-10	1.0173	1.0173	0.5354	0
8	14277424	rs17301803	C	G	7	3.507e-10	1.165e-08	1.0186	1.0192	0.3833	5.77
2	58151817	rs2717010	A	G	7	3.508e-10	3.508e-10	0.9826	0.9826	0.9427	0
5	26975466	rs10942226	C	G	7	3.509e-10	3.509e-10	0.9831	0.9831	0.4469	0
5	164498319	rs2080829	A	G	7	3.509e-10	0.08674	0.9822	0.9882	0.009	64.88
2	58166760	rs2717032	T	C	7	3.511e-10	3.511e-10	0.9828	0.9828	0.8679	0
6	101249718	rs9404052	T	C	7	3.511e-10	0.0002197	0.9835	0.9852	0.1974	30.22
11	30938083	rs11031242	A	G	7	3.512e-10	3.512e-10	1.0173	1.0173	0.6144	0
6	101425618	rs4839794	T	C	7	3.515e-10	2.773e-06	1.0172	1.016	0.3346	12.46
17	31545943	rs376929	A	G	7	3.519e-10	3.519e-10	0.9807	0.9807	0.6958	0
1	176165985	rs791747	T	C	7	3.527e-10	3.527e-10	1.018	1.018	0.8381	0
5	87880572	rs7721028	A	G	7	3.527e-10	9.15e-09	1.0171	1.0172	0.3896	4.88
7	115005659	rs6970620	A	G	7	3.527e-10	0.0001466	1.017	1.0203	0.0484	52.68
2	208044947	rs6732156	T	C	7	3.532e-10	0.05334	1.0178	1.013	0.0079	65.52
2	208079690	rs972189	T	C	7	3.535e-10	0.1257	1.0178	1.0113	0.0017	71.59
14	42242938	rs12147155	A	G	7	3.54e-10	3.54e-10	0.9832	0.9832	0.9329	0
2	22491434	rs66709522	A	G	6	3.543e-10	0.003254	1.0175	1.0147	0.1104	44.24
18	50690643	rs4444404	T	C	7	3.544e-10	3.544e-10	1.0176	1.0176	0.6513	0
11	88938356	rs10830240	A	G	7	3.545e-10	5.423e-10	0.9816	0.9816	0.4204	0.42
1	175902596	rs6680839	T	C	7	3.549e-10	0.002196	0.9827	0.9861	0.1605	35.07
14	64700299	rs944046	A	G	7	3.553e-10	0.001655	1.0172	1.0145	0.1454	37.11
20	47640466	rs3092720	C	G	7	3.555e-10	3.555e-10	0.9828	0.9828	0.8494	0
20	47720957	rs755587	T	C	7	3.557e-10	3.557e-10	1.0173	1.0173	0.8804	0
6	28534833	rs139582054	C	G	6	3.56e-10	0.01037	0.957	0.9617	0.0552	53.77
15	66362328	rs12905091	T	C	7	3.562e-10	7.621e-09	1.0231	1.0238	0.383	5.81
7	109131367	rs6956352	A	G	7	3.566e-10	0.005735	1.017	1.0152	0.0444	53.54
13	53882511	rs9536389	T	C	7	3.566e-10	0.04512	0.9834	0.9884	0.0179	60.84
1	8529524	rs910581	T	C	7	3.567e-10	0.0002768	1.0178	1.0196	0.0805	46.74
20	47753019	rs11696396	T	C	7	3.568e-10	3.568e-10	0.9829	0.9829	0.8423	0
2	51220464	rs6719188	A	C	7	3.569e-10	1.577e-09	1.0171	1.0175	0.4039	2.83
20	47714370	rs71351958	T	C	7	3.569e-10	3.569e-10	1.0172	1.0172	0.8929	0
1	74091995	rs1576431	A	C	7	3.57e-10	0.001166	0.9768	0.9752	0.0334	56.16
6	152245938	rs9383949	A	C	7	3.572e-10	0.0003656	1.02	1.0248	0.0142	62.29
11	57565800	rs10792112	T	C	5	3.572e-10	3.572e-10	1.0196	1.0196	0.4678	0
20	47725607	rs11696870	A	G	7	3.572e-10	3.572e-10	1.0173	1.0173	0.8817	0
5	120123777	rs12515135	A	G	7	3.576e-10	0.0002256	0.9817	0.9761	0.0272	57.83
9	96198536	rs7020459	A	G	7	3.578e-10	3.578e-10	1.0242	1.0242	0.9619	0
15	63858341	rs62012770	A	G	6	3.579e-10	3.579e-10	0.9771	0.9771	0.4959	0
15	63845047	rs62011343	A	G	6	3.584e-10	3.584e-10	1.0234	1.0234	0.5423	0
1	74091271	rs1360242	T	C	7	3.589e-10	0.001205	1.0237	1.0254	0.0323	56.42
1	197826672	rs4915251	T	G	5	3.591e-10	0.0134	0.9822	0.9846	0.0436	59.26
1	73865596	rs1885248	T	C	7	3.592e-10	3.592e-10	0.9824	0.9824	0.9563	0
6	101463320	rs9404070	A	G	7	3.592e-10	1.97e-06	1.0172	1.0161	0.3364	12.21
3	157837065	rs6803630	T	C	7	3.593e-10	0.04179	0.9824	0.987	0.0149	62.03
12	84459504	rs7295443	A	C	7	3.593e-10	0.0001519	1.0216	1.0208	0.198	30.15
20	47714214	rs6125543	T	C	7	3.597e-10	3.597e-10	1.0172	1.0172	0.8906	0
5	166997007	rs1549214	T	C	7	3.6e-10	0.0005447	1.0177	1.0172	0.1007	43.53
11	30881001	rs897605	T	C	7	3.607e-10	1.235e-08	1.0171	1.0167	0.3972	3.8
6	101084946	rs240141	A	G	7	3.611e-10	3.611e-10	0.9831	0.9831	0.8831	0
6	27785882	rs200503	A	G	7	3.613e-10	0.0314	1.0201	1.0143	0.0291	57.29
6	27835930	rs200951	A	G	7	3.62e-10	0.3948	1.0194	1.0069	0.0006	74.58
2	125012058	rs56201719	C	G	7	3.623e-10	3.623e-10	0.9819	0.9819	0.7226	0
6	101039470	rs1006399	A	G	7	3.624e-10	0.000205	0.9828	0.9849	0.2408	24.65
2	58155253	rs2717015	T	C	7	3.625e-10	3.625e-10	0.9827	0.9827	0.9531	0
9	119729472	rs4836917	A	G	7	3.625e-10	0.00072	0.9813	0.9831	0.1295	39.32
2	58154601	rs2678873	A	G	7	3.626e-10	3.626e-10	1.0176	1.0176	0.9533	0
11	30840249	rs505613	T	G	7	3.626e-10	2.845e-08	1.0172	1.0168	0.387	5.25
14	41975742	rs1959412	T	C	7	3.627e-10	3.627e-10	0.9833	0.9833	0.9765	0
14	64692630	rs1152582	C	G	7	3.631e-10	3.433e-05	1.0172	1.0157	0.276	20.13
16	13049557	rs11641145	T	C	6	3.633e-10	0.003733	1.0215	1.0207	0.1195	42.85
20	47639464	rs2426106	C	G	7	3.633e-10	3.633e-10	1.0175	1.0175	0.8437	0
1	176116366	rs10913144	C	G	7	3.635e-10	0.0004369	0.9832	0.9857	0.2123	28.31
11	113282812	rs1079594	A	C	6	3.637e-10	3.637e-10	0.9777	0.9777	0.4764	0
20	47713063	rs17632	T	C	7	3.637e-10	3.637e-10	0.9831	0.9831	0.8832	0
6	101322202	rs9399697	T	C	7	3.64e-10	9.267e-05	0.9831	0.9852	0.2676	21.22
20	47646321	rs6063348	C	G	7	3.64e-10	3.64e-10	0.9827	0.9827	0.8774	0
2	58166181	rs970941	A	G	7	3.643e-10	3.643e-10	1.0174	1.0174	0.8876	0
20	47757963	rs6063361	T	C	7	3.647e-10	3.647e-10	0.9829	0.9829	0.8455	0
18	52888825	rs1261086	A	G	7	3.648e-10	0.004334	0.9831	0.9849	0.0537	51.59
3	49777660	rs77473999	T	C	3	3.649e-10	8.176e-09	0.976	0.9756	0.3366	8.15
5	26974723	rs11956538	T	C	7	3.65e-10	3.65e-10	1.0171	1.0171	0.481	0
11	30798288	rs1232050	C	G	6	3.65e-10	3.65e-10	1.0185	1.0185	0.5582	0
11	29693578	rs324293	T	C	7	3.653e-10	3.653e-10	1.0173	1.0173	0.6371	0
5	87873623	rs918429	T	C	7	3.663e-10	1.552e-08	0.9832	0.9831	0.3832	5.79
5	120140121	rs11241567	T	C	7	3.664e-10	3.959e-05	0.9818	0.9778	0.0942	44.53
5	164506791	rs1035360	A	G	6	3.668e-10	0.143	1.0179	1.0112	0.0024	72.99
20	47658351	rs11696929	T	C	7	3.671e-10	3.671e-10	0.9828	0.9828	0.8858	0
18	35198836	rs11661878	A	G	7	3.673e-10	3.673e-10	0.9826	0.9826	0.4366	0
9	96331844	rs7860098	T	G	7	3.684e-10	3.684e-10	0.9765	0.9765	0.9317	0
1	176136127	rs791752	A	T	7	3.69e-10	3.69e-10	1.0183	1.0183	0.8402	0
2	58156583	rs2139054	A	C	7	3.69e-10	3.69e-10	0.9827	0.9827	0.9506	0
9	96331816	rs7870210	C	G	7	3.69e-10	3.69e-10	1.0241	1.0241	0.9318	0
1	176121922	rs617078	C	G	6	3.691e-10	3.691e-10	0.9822	0.9822	0.8373	0
5	164551653	rs10476496	T	C	7	3.691e-10	0.0126	0.983	0.9861	0.0312	56.71
3	61195956	rs71296711	A	C	6	3.695e-10	0.0003193	0.9827	0.9844	0.1755	34.79
13	53953549	rs7328151	A	G	7	3.695e-10	0.02372	0.983	0.9866	0.0177	60.93
5	87914264	rs324896	A	G	7	3.709e-10	0.0001117	1.0179	1.0169	0.2007	29.79
9	11781428	rs12377084	A	C	5	3.711e-10	3.711e-10	0.9786	0.9786	0.489	0
1	8552219	rs4908761	A	G	7	3.714e-10	0.0001872	0.9826	0.9811	0.0947	44.45
3	157836632	rs6790608	C	G	7	3.721e-10	0.04181	1.0179	1.0131	0.0149	62.03
20	47718594	rs6063352	T	C	7	3.721e-10	3.721e-10	1.0173	1.0173	0.8671	0
11	113481872	rs61904960	T	C	5	3.727e-10	0.01017	1.0255	1.0226	0.029	62.94
14	42302552	rs1957863	A	G	7	3.727e-10	3.727e-10	0.9831	0.9831	0.7085	0
5	164512291	rs4591770	A	G	7	3.73e-10	0.09292	0.9827	0.9883	0.0057	67.04
9	122662502	rs10465112	T	C	7	3.731e-10	0.0001094	1.0173	1.0157	0.2276	26.34
12	84459506	rs7294507	T	G	7	3.735e-10	0.0001482	1.0216	1.0209	0.1981	30.13
9	96333916	rs60076242	T	C	7	3.74e-10	3.74e-10	0.9765	0.9765	0.938	0
15	91423543	rs6224	T	G	6	3.741e-10	0.0003405	0.9829	0.9793	0.0298	59.64
1	176145820	rs10913147	T	C	7	3.742e-10	0.000335	1.0172	1.0146	0.2264	26.5
17	31545327	rs447197	A	G	7	3.742e-10	3.742e-10	1.0196	1.0196	0.6595	0
5	26973605	rs10942223	T	C	7	3.745e-10	3.745e-10	1.0171	1.0171	0.4437	0
20	47719949	rs6063354	T	C	7	3.749e-10	3.749e-10	1.0172	1.0172	0.8771	0
11	32612316	rs79333984	A	T	5	3.755e-10	3.755e-10	1.0392	1.0392	0.8153	0
20	47859217	rs1130146	A	G	7	3.756e-10	3.756e-10	0.9829	0.9829	0.882	0
5	26966936	rs11744770	T	G	7	3.757e-10	3.757e-10	1.0172	1.0172	0.4914	0
6	26487169	rs6900665	T	C	7	3.757e-10	0.3714	0.9731	0.9891	0.0002	76.73
2	58119574	rs2678915	T	C	7	3.763e-10	3.763e-10	1.0177	1.0177	0.8823	0
15	63845425	rs62011344	A	G	6	3.767e-10	3.767e-10	0.9772	0.9772	0.5295	0
18	52431011	rs1833305	A	T	7	3.767e-10	1.038e-09	0.983	0.9829	0.4138	1.38
20	47714291	rs13039993	A	G	7	3.768e-10	3.768e-10	1.0172	1.0172	0.9005	0
3	157846954	rs9814942	T	C	7	3.769e-10	0.1783	0.9823	0.9899	0.0021	70.97
22	46425388	rs8135712	T	C	7	3.771e-10	3.561e-05	1.019	1.0189	0.2275	26.36
13	53717038	rs9536364	T	C	7	3.773e-10	0.001884	0.9831	0.986	0.1581	35.39
3	157846803	rs4680411	A	G	7	3.775e-10	0.1783	1.018	1.0102	0.0021	70.99
14	64698932	rs1256065	T	G	7	3.775e-10	0.000177	1.0171	1.0154	0.2231	26.92
15	63843194	rs79730824	A	T	6	3.779e-10	3.779e-10	0.9772	0.9772	0.5308	0
15	63844745	rs17766277	A	G	6	3.779e-10	3.779e-10	0.9772	0.9772	0.5299	0
10	106463771	rs12416283	A	G	7	3.781e-10	1.032e-05	1.0201	1.0211	0.2424	24.46
11	112843616	rs2186709	A	G	7	3.79e-10	3.79e-10	1.0175	1.0175	0.7703	0
5	93104089	rs7729807	T	C	7	3.792e-10	6.306e-05	0.9782	0.9795	0.2609	22.08
15	63947356	rs62014165	A	G	6	3.792e-10	0.0008629	0.979	0.9806	0.1234	42.26
3	157850447	rs1609525	A	G	7	3.795e-10	0.1735	1.018	1.0103	0.0023	70.7
3	49560543	rs67260454	T	TC	3	3.802e-10	0.0001507	1.033	1.0326	0.1146	53.83
14	103990745	rs2765042	A	G	7	3.802e-10	0.01418	0.9826	0.986	0.0323	56.43
18	31369906	rs4355006	A	C	5	3.802e-10	3.802e-10	1.0192	1.0192	0.5136	0
22	46459132	rs7291412	T	G	7	3.803e-10	3.803e-10	0.9823	0.9823	0.9323	0
3	157853778	rs7622971	T	C	7	3.804e-10	0.1754	0.9823	0.9899	0.0022	70.83
14	41975599	rs1959413	A	G	7	3.804e-10	3.804e-10	0.9833	0.9833	0.9761	0
12	84579949	rs7137059	A	G	7	3.812e-10	0.0006669	0.979	0.9774	0.0764	47.43
8	14268804	rs28739301	T	C	6	3.827e-10	3.827e-10	0.9815	0.9815	0.7313	0
15	63967506	rs17772465	A	G	6	3.827e-10	0.0004566	0.9791	0.9805	0.1483	38.63
1	176103954	rs2502845	T	C	7	3.832e-10	3.832e-10	1.0182	1.0182	0.8195	0
1	181740743	rs199929	A	G	7	3.832e-10	1.001e-05	0.9802	0.9808	0.2824	19.32
20	47745084	rs6063359	C	G	7	3.834e-10	3.834e-10	0.983	0.983	0.8474	0
1	176136193	rs10798446	T	C	7	3.841e-10	0.0005764	1.0172	1.0144	0.2094	28.68
11	29783941	rs10835565	T	C	7	3.843e-10	3.843e-10	1.018	1.018	0.7971	0
11	30874751	rs10767880	T	C	7	3.843e-10	6.011e-09	1.017	1.0168	0.4038	2.85
9	31249194	rs13292176	A	G	6	3.851e-10	0.001971	0.9815	0.9812	0.043	56.37
1	74091543	rs1360241	A	C	7	3.854e-10	0.001239	1.0237	1.0254	0.0321	56.49
10	106768281	rs12252384	T	G	5	3.854e-10	0.01209	1.0214	1.0187	0.0135	68.23
5	93093110	rs10067754	A	T	7	3.855e-10	0.000286	0.9782	0.9792	0.1945	30.6
6	27930081	rs138489966	A	C	6	3.858e-10	0.0003045	0.949	0.9494	0.1844	33.56
11	113019459	rs1245129	T	C	7	3.87e-10	3.221e-05	0.9809	0.9788	0.1107	42.02
5	164500658	rs7712460	A	G	7	3.873e-10	0.08138	1.018	1.0121	0.0097	64.45
6	101017321	rs240774	A	G	7	3.873e-10	1.736e-05	0.9829	0.9843	0.3007	16.93
2	22493620	rs66464556	A	C	7	3.874e-10	0.00361	0.9829	0.9858	0.1208	40.56
1	74090402	rs11210320	T	G	7	3.875e-10	0.001487	1.0237	1.0255	0.0261	58.15
20	47766929	rs8117492	T	C	7	3.875e-10	3.875e-10	0.983	0.983	0.8376	0
1	74090796	rs1952647	A	C	7	3.878e-10	0.001226	1.0237	1.0254	0.0328	56.31
14	41986230	rs1953700	A	G	5	3.882e-10	3.882e-10	1.0182	1.0182	0.9443	0
20	47695391	rs2024959	A	G	7	3.885e-10	3.885e-10	0.9832	0.9832	0.8753	0
1	74090215	rs12047905	T	C	7	3.887e-10	0.001246	1.0237	1.0254	0.0314	56.68
5	124307642	rs35689682	A	G	7	3.89e-10	3.89e-10	0.9829	0.9829	0.7279	0
9	11183511	rs13289090	T	C	6	3.894e-10	3.894e-10	1.0205	1.0205	0.469	0
5	27010686	rs2033236	T	G	7	3.895e-10	5.593e-08	1.0172	1.0175	0.366	8.18
3	157854748	rs1610266	A	G	7	3.898e-10	0.1679	1.018	1.0104	0.0024	70.45
5	87875379	rs7722396	T	C	7	3.906e-10	1.16e-08	0.9832	0.9831	0.3878	5.13
20	47720386	rs6125551	C	G	7	3.907e-10	3.907e-10	0.9831	0.9831	0.8659	0
17	31550293	rs11653391	A	C	6	3.908e-10	3.908e-10	0.9808	0.9808	0.7161	0
20	47763558	rs6066982	A	C	7	3.909e-10	3.909e-10	0.9829	0.9829	0.7964	0
10	106462276	rs35759937	T	C	7	3.91e-10	2.841e-05	1.02	1.0208	0.2092	28.71
5	87666305	rs12188167	C	G	5	3.911e-10	0.02419	1.0216	1.0177	0.0227	64.83
6	101170849	rs12210312	A	G	7	3.915e-10	3.915e-10	0.9833	0.9833	0.742	0
1	74090957	rs1952646	T	C	7	3.917e-10	0.001247	1.0237	1.0254	0.0312	56.72
5	87915481	rs10462334	T	G	7	3.917e-10	8.637e-05	0.9825	0.9834	0.2135	28.15
6	101296389	rs9390698	A	G	7	3.931e-10	2.556e-05	0.9832	0.9849	0.2979	17.29
1	80794622	rs67566769	A	G	6	3.932e-10	0.0001262	0.9815	0.9833	0.2228	28.28
6	101292189	rs11155708	A	G	7	3.943e-10	0.0001067	0.9832	0.9853	0.2658	21.46
14	64700292	rs944047	T	C	7	3.944e-10	0.001609	1.0171	1.0145	0.1478	36.78
1	176140674	rs542742	A	G	7	3.945e-10	3.945e-10	1.0183	1.0183	0.8672	0
6	101426759	rs4240589	T	C	7	3.96e-10	1.965e-06	1.0172	1.016	0.3413	11.55
1	52320559	rs7526552	T	C	7	3.965e-10	3.565e-05	0.9831	0.985	0.2912	18.16
14	42252905	rs10148675	A	G	7	3.966e-10	3.966e-10	0.9833	0.9833	0.9176	0
2	157082858	rs1581294	C	G	6	3.967e-10	1.295e-07	1.0197	1.0199	0.3401	11.75
1	176075702	rs1974142	C	G	7	3.968e-10	3.968e-10	0.9823	0.9823	0.8437	0
3	157833633	rs1608100	T	C	7	3.968e-10	0.04154	1.0179	1.0131	0.0151	61.93
6	27689939	rs2056923	T	C	7	3.971e-10	0.0577	1.0235	1.0161	0.0152	61.88
15	74136346	rs72743401	A	T	7	3.973e-10	0.0001364	0.9733	0.9727	0.1651	34.45
5	87913831	rs324895	A	G	7	3.976e-10	0.0001191	0.9825	0.9834	0.1996	29.95
5	87822672	rs2194027	A	T	7	3.979e-10	3.979e-10	0.983	0.983	0.4284	0
3	157915935	rs852325	A	G	5	3.983e-10	0.273	1.0179	1.0093	0.0002	81.42
7	117523709	rs10233018	A	G	7	3.983e-10	0.01655	0.9834	0.9885	0.0859	45.85
5	103719235	rs2919980	T	C	7	3.99e-10	0.006032	0.9834	0.9844	0.0239	58.83
18	52872706	rs4801147	T	C	7	3.997e-10	0.003654	0.9833	0.9843	0.0393	54.7
9	96200540	rs7036984	A	G	7	3.998e-10	3.998e-10	1.0238	1.0238	0.8264	0
2	22587157	rs12621172	A	C	5	4.004e-10	0.0124	0.9818	0.9836	0.0503	57.77
18	53052169	rs9950000	T	C	7	4.005e-10	0.001433	1.0174	1.0158	0.1034	43.12
3	157848445	rs9820954	T	C	7	4.006e-10	0.1756	0.9823	0.9899	0.0022	70.81
2	58169418	rs2678897	A	G	7	4.007e-10	4.007e-10	1.0176	1.0176	0.9529	0
5	93094070	rs35878747	A	C	7	4.009e-10	0.0002907	0.9782	0.9792	0.1925	30.86
2	104452335	rs2582954	T	C	7	4.01e-10	2.269e-09	0.9828	0.9829	0.4108	1.83
11	32715684	rs143141697	C	G	5	4.01e-10	4.01e-10	0.9626	0.9626	0.7554	0
3	157847473	rs12486461	T	G	7	4.011e-10	0.1752	0.9823	0.9899	0.0022	70.81
1	175978568	rs6682194	T	C	7	4.014e-10	4.014e-10	1.0183	1.0183	0.7281	0
2	58166468	rs2717031	T	C	7	4.017e-10	4.017e-10	0.9829	0.9829	0.8869	0
11	47010491	rs112181005	A	G	5	4.019e-10	1.057e-09	0.9743	0.9742	0.3964	1.76
5	7387097	rs13188731	A	T	7	4.021e-10	7.676e-06	1.018	1.0189	0.2364	25.22
1	175961600	rs12756741	C	G	7	4.022e-10	4.022e-10	0.9818	0.9818	0.82	0
13	66939722	rs1831972	A	C	7	4.025e-10	0.07513	1.0169	1.0142	0.0001	78.64
8	14238841	rs13263674	A	G	7	4.026e-10	4.026e-10	1.0191	1.0191	0.6146	0
11	32803926	rs115919854	A	G	5	4.026e-10	4.026e-10	0.9633	0.9633	0.8183	0
22	41436442	rs8135524	T	C	7	4.026e-10	0.0005545	0.9831	0.9835	0.1043	42.99
11	32804117	rs116271841	T	G	5	4.028e-10	4.028e-10	1.0381	1.0381	0.8183	0
22	41439604	rs9754487	A	G	7	4.028e-10	0.001067	0.9831	0.9838	0.0846	46.06
3	157846181	rs12485440	T	C	7	4.03e-10	0.1767	0.9823	0.9899	0.0021	70.91
2	58402481	rs1100189	C	G	6	4.031e-10	4.031e-10	1.0183	1.0183	0.7419	0
5	166992247	rs4869058	A	T	7	4.033e-10	0.001265	0.9827	0.9835	0.0744	47.78
3	157849083	rs4680412	T	C	7	4.034e-10	0.1758	1.018	1.0102	0.0022	70.83
22	46423125	rs7292527	T	G	7	4.035e-10	0.0004438	1.0192	1.0196	0.116	41.25
18	52888616	rs1261088	A	G	7	4.049e-10	0.004296	1.0171	1.0154	0.0544	51.45
1	176082216	rs2481633	T	C	7	4.056e-10	4.056e-10	0.9823	0.9823	0.8401	0
5	164622705	rs6876603	A	G	7	4.059e-10	0.01242	0.9829	0.9855	0.0217	59.52
13	54031231	rs1373279	T	C	7	4.062e-10	0.02137	1.0175	1.0152	0.0063	66.59
2	208079496	rs1990777	T	G	7	4.065e-10	0.05174	0.9821	0.9872	0.0139	62.42
8	14274541	rs56033452	A	T	7	4.066e-10	4.066e-10	1.0187	1.0187	0.5195	0
6	142996618	rs2876520	C	G	6	4.067e-10	0.06131	0.983	0.9878	0.007	68.62
11	88598840	rs624921	A	G	7	4.069e-10	0.007801	0.9821	0.9857	0.1122	41.8
20	47872900	rs6125600	T	C	7	4.071e-10	4.071e-10	1.0174	1.0174	0.8617	0
18	31347097	rs4799719	A	C	5	4.072e-10	4.072e-10	0.9821	0.9821	0.9984	0
22	41443877	rs12484525	C	G	7	4.077e-10	0.008161	1.0172	1.0154	0.0257	58.27
5	119925177	rs9327151	A	G	7	4.083e-10	2.976e-08	0.9774	0.9767	0.3655	8.26
13	54048896	rs6561727	T	C	7	4.09e-10	0.009266	0.9832	0.9837	0.0071	66.05
20	47737958	rs34778847	A	C	7	4.09e-10	4.09e-10	1.0173	1.0173	0.8667	0
9	11357507	rs1029188	A	G	6	4.101e-10	0.004426	0.9827	0.9854	0.0889	47.66
5	93032492	rs10044641	A	G	7	4.114e-10	0.001723	1.0211	1.0173	0.1709	33.69
5	103745824	rs6882578	C	G	7	4.115e-10	0.005843	1.0169	1.0163	0.0189	60.49
6	27727513	rs4711163	A	G	7	4.116e-10	0.01281	0.9803	0.9856	0.0788	47.03
2	125012926	rs62170849	T	C	7	4.123e-10	4.123e-10	1.0184	1.0184	0.5978	0
11	30816258	rs10835708	T	C	7	4.127e-10	4.127e-10	0.9831	0.9831	0.6318	0
17	31545642	rs444334	T	C	7	4.129e-10	4.129e-10	0.9808	0.9808	0.6489	0
8	94597131	rs4577926	T	C	7	4.13e-10	4.13e-10	0.982	0.982	0.595	0
3	157831860	rs6773505	A	G	7	4.135e-10	0.0345	1.0179	1.0134	0.0178	60.86
10	104420754	rs61691222	T	C	7	4.135e-10	4.135e-10	1.0202	1.0202	0.472	0
6	101166095	rs41288423	A	G	7	4.136e-10	4.136e-10	1.0168	1.0168	0.6985	0
9	11734208	rs10960137	T	C	5	4.14e-10	1.085e-05	0.9791	0.9792	0.254	25.12
2	58158283	rs2678880	T	C	7	4.146e-10	4.146e-10	1.0174	1.0174	0.9245	0
18	53463114	rs11151327	C	G	7	4.146e-10	4.146e-10	0.9827	0.9827	0.6195	0
6	101218994	rs9390681	A	T	7	4.149e-10	0.000432	0.9835	0.9852	0.1745	33.21
11	32822477	rs74647647	A	G	5	4.152e-10	4.152e-10	1.038	1.038	0.8086	0
3	61173437	rs9811478	C	G	6	4.154e-10	4.154e-10	1.0178	1.0178	0.522	0
11	32787021	rs146841709	A	G	5	4.154e-10	4.154e-10	0.9634	0.9634	0.8164	0
15	63853346	rs62012768	A	G	6	4.16e-10	4.16e-10	1.0233	1.0233	0.5033	0
1	73873036	rs2340404	A	G	7	4.165e-10	4.165e-10	1.0178	1.0178	0.9539	0
18	50652346	rs8083977	T	C	7	4.165e-10	4.165e-10	1.017	1.017	0.7097	0
5	164528655	rs7730962	T	C	7	4.169e-10	0.1216	1.0176	1.0114	0.0034	69.24
3	157854421	rs1610267	A	G	7	4.172e-10	0.1829	1.018	1.0101	0.0022	70.78
6	101178491	rs2132168	A	G	7	4.172e-10	7.267e-06	1.0169	1.0159	0.2946	17.73
11	32766763	rs146722702	A	G	5	4.179e-10	4.179e-10	0.9626	0.9626	0.7396	0
1	8526142	rs4908760	A	G	7	4.188e-10	0.0002183	0.9827	0.9812	0.0971	44.08
2	22596089	rs58051722	A	G	6	4.188e-10	6.79e-06	1.0178	1.0167	0.2981	17.83
6	101247503	rs3811078	T	C	7	4.188e-10	0.0002587	0.9835	0.9852	0.1924	30.88
16	21665897	rs7204169	T	C	7	4.204e-10	0.00192	1.0181	1.0191	0.0273	57.81
2	58166643	rs2678891	T	G	7	4.207e-10	4.207e-10	0.983	0.983	0.8822	0
7	109111118	rs10499973	A	G	7	4.21e-10	0.002484	1.017	1.0151	0.0895	45.27
1	176111047	rs12033997	C	G	7	4.215e-10	0.001626	0.9832	0.9863	0.1682	34.04
1	176137178	rs791751	T	G	7	4.218e-10	4.218e-10	1.018	1.018	0.8162	0
14	41995775	rs862478	C	G	7	4.22e-10	4.22e-10	1.0172	1.0172	0.9756	0
14	103337253	rs8004192	T	C	7	4.221e-10	4.221e-10	0.9807	0.9807	0.9475	0
9	11774036	rs10960204	T	C	6	4.229e-10	4.229e-10	0.9787	0.9787	0.6022	0
18	31400141	rs34341086	T	C	5	4.23e-10	1.313e-09	1.0185	1.0185	0.3998	1.14
11	30806623	rs614943	T	C	7	4.231e-10	4.231e-10	0.9831	0.9831	0.5525	0
5	27055167	rs1469443	A	T	7	4.235e-10	4.235e-10	0.983	0.983	0.4426	0
18	52391095	rs9957713	A	G	7	4.235e-10	2.882e-07	1.0169	1.0173	0.3301	13.06
6	152265522	rs1801132	C	G	7	4.238e-10	0.0004736	0.9804	0.9752	0.011	63.78
8	14271403	rs10110085	T	C	6	4.245e-10	4.245e-10	0.9816	0.9816	0.7519	0
9	31251063	rs1855355	A	C	7	4.246e-10	4.246e-10	1.018	1.018	0.5198	0
3	158187811	rs6787172	T	G	7	4.252e-10	0.138	1.017	1.0099	0.0044	68.2
9	31248586	rs13286837	A	T	7	4.252e-10	0.002752	1.0185	1.0187	0.0461	53.18
5	164554728	rs10078215	T	C	7	4.261e-10	0.01711	0.9831	0.9864	0.0263	58.08
20	47662823	rs2252259	T	G	6	4.261e-10	4.261e-10	0.9828	0.9828	0.8082	0
18	50684362	rs9963392	T	C	7	4.268e-10	4.268e-10	1.0175	1.0175	0.6096	0
2	22530799	rs7562618	T	C	7	4.279e-10	0.03373	0.9828	0.9866	0.0211	59.72
11	29675343	rs697311	A	G	6	4.28e-10	0.0005519	1.0176	1.0167	0.1139	43.7
1	37233430	rs12083196	T	C	7	4.282e-10	4.282e-10	0.9805	0.9805	0.6776	0
7	1848795	rs6976684	A	G	7	4.289e-10	0.01042	0.9789	0.9824	0.0222	59.36
6	163205091	rs1333956	T	G	7	4.292e-10	4.292e-10	0.98	0.98	0.4303	0
3	61189043	rs1980310	T	G	6	4.293e-10	0.007478	0.982	0.9822	0.0302	59.54
11	88935088	rs12285584	T	C	5	4.296e-10	0.0004772	0.9817	0.9834	0.1903	34.65
20	47766197	rs7272164	T	C	7	4.298e-10	4.298e-10	1.0173	1.0173	0.7968	0
5	120069456	rs1026124	T	C	7	4.3e-10	0.0006289	0.9814	0.9748	0.0071	66.04
18	52448154	rs7237519	A	G	7	4.302e-10	4.302e-10	1.0173	1.0173	0.4789	0
18	53053897	rs9320010	A	G	7	4.302e-10	0.00146	0.9829	0.9846	0.1052	42.85
2	208078957	rs7557813	A	T	7	4.304e-10	0.05834	1.0182	1.0127	0.0125	63.08
1	49692886	rs74858806	T	C	6	4.308e-10	4.308e-10	1.0342	1.0342	0.5796	0
15	64132818	rs62023078	T	G	6	4.318e-10	3.461e-07	1.0228	1.023	0.3329	12.81
1	49887243	rs77299491	A	G	6	4.319e-10	4.319e-10	1.0341	1.0341	0.6564	0
1	8548558	rs6674651	T	G	7	4.331e-10	0.0001803	0.9827	0.9809	0.0871	45.67
5	164505089	rs36042983	C	G	7	4.333e-10	0.1179	0.9827	0.9889	0.0055	67.24
2	161356971	rs7564151	C	G	7	4.34e-10	4.672e-06	0.9825	0.9823	0.2884	18.54
12	84609836	rs35460670	T	C	7	4.341e-10	0.0004879	1.0214	1.0223	0.1078	42.45
5	164518852	rs6556804	T	G	7	4.346e-10	0.123	1.0176	1.0113	0.0037	68.86
3	16851755	rs6800583	A	G	7	4.348e-10	0.001618	1.0175	1.0219	0.0034	69.25
2	58149116	rs2717007	A	G	7	4.349e-10	4.349e-10	1.0176	1.0176	0.9527	0
3	44452228	rs7431126	A	G	7	4.353e-10	2.471e-09	0.983	0.9828	0.4047	2.72
6	100932291	rs6901854	T	C	7	4.356e-10	4.356e-10	1.0169	1.0169	0.5655	0
18	52448395	rs6566847	A	G	7	4.356e-10	4.356e-10	0.983	0.983	0.4762	0
8	94587752	rs4354276	A	T	7	4.358e-10	4.358e-10	0.9809	0.9809	0.6586	0
20	47843146	rs6067024	A	T	7	4.358e-10	4.358e-10	1.0174	1.0174	0.8113	0
2	58164435	rs2678890	T	C	7	4.359e-10	4.359e-10	1.0174	1.0174	0.8907	0
13	66939588	rs7319883	T	C	7	4.362e-10	0.08264	0.9835	0.9862	0.0001	79.4
18	53099021	rs12963334	T	C	6	4.363e-10	4.363e-10	0.9825	0.9825	0.4234	0
11	32819143	rs77955768	T	C	5	4.368e-10	4.368e-10	1.038	1.038	0.8051	0
5	87706970	rs7735845	C	A	2	4.369e-10	4.369e-10	0.9731	0.9731	0.9643	0
18	52403666	rs9952903	T	C	7	4.372e-10	9.221e-07	0.983	0.9829	0.3112	15.56
8	94600580	rs17781759	A	C	7	4.373e-10	4.373e-10	0.9821	0.9821	0.5608	0
6	64650948	rs9342058	A	T	6	4.378e-10	2.647e-05	1.0186	1.0188	0.2074	30.39
9	31229469	rs4401954	A	C	6	4.379e-10	0.02377	1.0187	1.0145	0.046	55.69
2	51215411	rs7591683	T	C	7	4.38e-10	4.38e-10	1.0171	1.0171	0.4504	0
20	47675525	rs6125531	A	G	6	4.38e-10	4.38e-10	0.983	0.983	0.8428	0
2	58139865	rs1040224	C	G	7	4.383e-10	4.383e-10	1.0174	1.0174	0.8204	0
4	140940476	rs34973539	A	T	7	4.389e-10	0.0006158	0.9834	0.9837	0.0978	43.97
1	176125298	rs12034255	A	C	7	4.39e-10	0.0007545	1.0171	1.0142	0.2003	29.85
11	32825841	rs76080611	T	C	5	4.391e-10	4.391e-10	0.9634	0.9634	0.8053	0
6	26374903	rs733528	A	G	7	4.394e-10	0.01175	1.019	1.014	0.0905	45.12
11	30814687	rs1232043	A	G	7	4.398e-10	2.425e-09	1.0171	1.0169	0.4106	1.85
2	58148180	rs2465804	A	G	6	4.401e-10	4.401e-10	1.0177	1.0177	0.9004	0
5	124216811	rs7718357	T	G	6	4.401e-10	5.049e-08	0.9829	0.9821	0.3437	11.23
20	47753265	rs11696888	T	C	7	4.401e-10	4.401e-10	0.983	0.983	0.839	0
6	163212465	rs9365492	T	C	7	4.402e-10	4.402e-10	0.9798	0.9798	0.4479	0
11	88919816	rs11018524	T	C	7	4.402e-10	4.402e-10	1.0187	1.0187	0.447	0
4	140940364	rs7674555	A	C	7	4.411e-10	0.0005962	1.0169	1.0166	0.0988	43.81
5	61398053	rs13167484	C	G	7	4.412e-10	4.412e-10	0.9829	0.9829	0.8485	0
5	164585964	rs6556811	T	C	7	4.416e-10	0.0325	1.0173	1.013	0.0163	61.46
18	31381845	rs1493918	C	G	5	4.42e-10	1.499e-08	0.9818	0.9817	0.375	5.58
10	106580103	rs1032316	C	G	7	4.425e-10	0.0001274	1.0253	1.0237	0.1892	31.29
5	164626203	rs13186159	A	G	7	4.434e-10	0.02204	0.983	0.9862	0.0133	62.72
5	26966668	rs4102882	T	C	7	4.438e-10	4.438e-10	1.0171	1.0171	0.5345	0
15	63825222	rs77064122	A	T	6	4.438e-10	4.438e-10	1.0232	1.0232	0.5854	0
9	119728968	rs10759877	T	C	6	4.462e-10	0.003022	0.9804	0.982	0.0981	46.16
6	163185074	rs75015314	A	G	7	4.463e-10	4.463e-10	1.0207	1.0207	0.4901	0
10	106604706	rs2496009	A	G	7	4.471e-10	4.471e-10	0.9797	0.9797	0.526	0
1	73882880	rs1475065	A	G	7	4.472e-10	4.472e-10	1.018	1.018	0.9809	0
18	50695904	rs9949444	A	C	7	4.48e-10	4.48e-10	1.0175	1.0175	0.6723	0
14	75113506	rs11623742	T	C	7	4.481e-10	0.003296	0.9824	0.9841	0.1021	43.31
15	63945532	rs12324419	T	C	6	4.49e-10	0.0008774	0.9791	0.9806	0.1233	42.29
6	101297793	rs62422111	T	C	7	4.491e-10	0.0001277	1.017	1.0148	0.2626	21.86
20	47648353	rs3091866	A	G	7	4.494e-10	4.494e-10	0.9829	0.9829	0.8475	0
18	35094265	rs1941943	T	C	7	4.495e-10	4.495e-10	0.9799	0.9799	0.708	0
20	47719810	rs6063353	A	G	7	4.496e-10	4.496e-10	0.9831	0.9831	0.87	0
5	93151611	rs1453003	T	C	7	4.498e-10	9.089e-05	0.9785	0.9794	0.2362	25.24
5	120054045	rs1449153	C	G	7	4.502e-10	0.0003301	0.9807	0.9752	0.0225	59.26
3	61132698	rs4309721	T	C	7	4.506e-10	4.506e-10	0.9834	0.9834	0.4595	0
14	104039132	rs55825782	T	C	6	4.506e-10	0.06233	1.0181	1.0117	0.0241	61.3
1	181740924	rs169235	A	G	7	4.512e-10	8.54e-06	0.9803	0.981	0.2933	17.9
5	120064235	rs17503224	A	T	7	4.514e-10	0.0003026	1.0192	1.0256	0.0191	60.39
15	63946203	rs17185876	A	G	6	4.518e-10	0.0006982	1.0214	1.0199	0.1325	40.91
20	47783095	rs6125577	T	C	7	4.523e-10	4.523e-10	1.0173	1.0173	0.8194	0
15	63944018	rs34562625	C	G	6	4.526e-10	0.0006914	1.0214	1.0199	0.1327	40.89
5	26973518	rs1175234	T	C	7	4.527e-10	4.527e-10	1.0171	1.0171	0.479	0
16	13785959	rs12926421	A	G	7	4.53e-10	0.04716	1.0211	1.0153	0.0245	58.64
6	101233235	rs4839789	A	T	6	4.536e-10	0.0002189	1.0168	1.0153	0.1759	34.74
13	53774731	rs2015677	T	C	7	4.538e-10	0.05293	1.0168	1.0108	0.0271	57.87
17	31563701	rs319765	A	C	7	4.556e-10	4.556e-10	0.9815	0.9815	0.9013	0
6	27788062	rs200502	T	C	7	4.558e-10	0.03997	0.9804	0.9864	0.0262	58.13
9	122660715	rs952191	A	T	7	4.565e-10	0.0002117	1.0173	1.0155	0.2063	29.08
1	176142934	rs791746	T	C	7	4.573e-10	4.573e-10	0.9821	0.9821	0.8588	0
5	164525078	rs10463146	A	C	7	4.582e-10	0.1527	0.9826	0.9891	0.0024	70.44
6	101247698	rs1336251	T	C	7	4.595e-10	0.0002406	1.0167	1.0151	0.1948	30.56
10	106627130	rs3001926	A	C	5	4.598e-10	4.598e-10	1.021	1.021	0.4084	0
1	8490983	rs159962	T	C	7	4.602e-10	3.732e-08	0.9822	0.9824	0.3785	6.45
20	47894966	rs3818066	A	G	7	4.602e-10	4.602e-10	0.9829	0.9829	0.9017	0
5	164553346	rs10475747	A	T	7	4.605e-10	0.01582	1.0171	1.0137	0.0299	57.06
6	165081997	rs59034682	A	G	7	4.609e-10	2.295e-05	0.9808	0.9809	0.2252	26.65
2	208046998	rs2111593	T	C	7	4.611e-10	0.05033	1.0176	1.0131	0.0085	65.17
5	164470034	rs7724615	A	G	7	4.615e-10	0.06444	1.0179	1.0123	0.021	59.75
9	31126083	rs7021255	A	G	7	4.617e-10	0.00819	1.0185	1.0158	0.0534	51.65
1	80786312	rs11162970	T	C	6	4.618e-10	4.618e-10	1.0203	1.0203	0.4629	0
11	30849863	rs650602	A	G	7	4.618e-10	4.618e-10	0.9832	0.9832	0.4434	0
6	101456005	rs4840173	C	G	7	4.626e-10	3.168e-05	1.0171	1.0154	0.2903	18.28
1	73880586	rs10465867	T	C	7	4.634e-10	4.634e-10	1.0169	1.0169	0.5963	0
14	103992473	rs2756118	T	C	7	4.635e-10	0.01981	0.9826	0.9863	0.0245	58.63
12	84388605	rs34487827	A	G	7	4.637e-10	4.637e-10	1.0216	1.0216	0.5003	0
15	74058786	rs4243087	T	C	7	4.642e-10	4.642e-10	0.9833	0.9833	0.4842	0
6	105466211	rs457286	A	C	7	4.648e-10	8.493e-06	0.9833	0.9843	0.2977	17.33
10	104421471	rs3961455	A	G	7	4.649e-10	6.921e-07	1.0196	1.02	0.3257	13.64
1	176164617	rs34511428	A	C	7	4.65e-10	0.0004201	0.9832	0.9858	0.2201	27.3
5	26977722	rs1820755	A	G	7	4.651e-10	4.947e-07	0.9831	0.9824	0.312	15.46
18	53460058	rs5009456	A	T	7	4.655e-10	4.655e-10	1.0175	1.0175	0.6227	0
11	113297349	rs1125393	T	C	7	4.67e-10	4.67e-10	1.0226	1.0226	0.5231	0
1	176111759	rs10913143	A	T	7	4.676e-10	0.0008038	0.9833	0.9861	0.1951	30.52
3	157854408	rs1610268	A	G	7	4.682e-10	0.1843	1.0179	1.01	0.0022	70.76
1	176108347	rs10913142	A	G	7	4.685e-10	0.001138	1.017	1.014	0.1814	32.3
18	50684378	rs9963399	T	G	7	4.685e-10	4.685e-10	1.0174	1.0174	0.6095	0
6	101449193	rs34555727	C	G	7	4.687e-10	4.876e-05	1.0171	1.0152	0.2813	19.45
18	52399291	rs9955070	T	C	7	4.688e-10	4.688e-10	1.017	1.017	0.504	0
3	61207077	rs9843007	A	T	6	4.691e-10	0.001133	0.9828	0.981	0.0218	62.03
4	140909717	rs10009373	C	G	7	4.694e-10	6.389e-05	1.0168	1.0169	0.1783	32.71
12	121364025	rs61946386	T	C	7	4.697e-10	0.00011	0.9825	0.9834	0.2017	29.67
9	140278206	rs112535944	A	C	4	4.698e-10	0.0007293	1.0428	1.0453	0.0841	54.85
5	164498813	rs6872608	A	C	6	4.701e-10	0.09929	0.9824	0.9883	0.0049	70.21
1	176137271	rs791750	A	G	7	4.708e-10	4.708e-10	1.0182	1.0182	0.8069	0
1	37254339	rs507249	T	C	7	4.709e-10	4.709e-10	0.9826	0.9826	0.9628	0
2	208024240	rs2284927	T	A	4	4.714e-10	0.008857	0.9786	0.9773	0.0967	52.59
8	94611620	rs10504929	A	G	7	4.716e-10	4.716e-10	1.0184	1.0184	0.6073	0
14	42000123	rs1103438	A	T	6	4.716e-10	4.716e-10	1.0181	1.0181	0.973	0
2	58139593	rs1040225	A	G	7	4.718e-10	4.718e-10	0.9829	0.9829	0.8407	0
8	20681098	rs7824087	A	G	7	4.729e-10	1.03e-07	0.9782	0.9778	0.3473	10.74
6	100890654	rs3798491	A	T	7	4.731e-10	3.599e-07	1.0168	1.0173	0.3199	14.41
5	164513123	rs35142388	A	G	7	4.732e-10	0.1017	0.9828	0.9885	0.0052	67.5
15	63945836	rs12324009	A	G	6	4.732e-10	0.0009047	0.9791	0.9807	0.1238	42.21
6	101184915	rs4840151	T	C	7	4.743e-10	2.798e-05	1.0168	1.0156	0.2648	21.58
9	11317330	rs56364021	C	G	4	4.748e-10	4.748e-10	0.9603	0.9603	0.5353	0
11	32722212	rs75371193	T	C	5	4.75e-10	4.75e-10	1.0387	1.0387	0.7463	0
14	103291698	rs7140494	A	G	7	4.752e-10	4.752e-10	0.9807	0.9807	0.9233	0
9	11409171	rs10809465	T	C	7	4.753e-10	4.753e-10	1.0177	1.0177	0.4873	0
3	49109919	rs11130181	A	G	6	4.755e-10	2.159e-05	0.9806	0.9768	0.1089	44.47
1	176165169	rs2457418	T	G	7	4.756e-10	4.756e-10	1.0182	1.0182	0.8459	0
20	47739193	rs3795081	A	G	7	4.757e-10	4.757e-10	0.9831	0.9831	0.8733	0
3	157840717	rs4414801	T	C	5	4.761e-10	0.1165	1.018	1.0116	0.0032	74.82
1	176132602	rs10913145	T	C	7	4.765e-10	0.0005964	0.9832	0.9859	0.2106	28.52
1	217092655	rs10779284	T	C	7	4.765e-10	4.765e-10	1.0168	1.0168	0.8492	0
6	101252069	rs9386257	A	T	7	4.768e-10	0.0002226	0.9835	0.9852	0.2023	29.59
1	176127039	rs9425447	A	G	7	4.777e-10	4.777e-10	0.9823	0.9823	0.8483	0
18	52449581	rs4801067	A	G	7	4.778e-10	4.778e-10	1.0173	1.0173	0.4589	0
20	47798664	rs8118105	T	C	7	4.781e-10	4.781e-10	1.0172	1.0172	0.8497	0
1	72543338	rs1486108	A	T	5	4.786e-10	0.0776	1.018	1.0116	0.0407	59.94
11	30920897	rs672931	T	C	7	4.793e-10	4.793e-10	1.0171	1.0171	0.4555	0
1	80794715	rs67299052	A	C	5	4.806e-10	0.001416	0.9808	0.9831	0.1629	38.75
6	105457186	rs314260	T	G	7	4.806e-10	2.736e-05	0.9833	0.9845	0.2729	20.54
6	165168290	rs1553857	T	C	7	4.806e-10	4.806e-10	1.0168	1.0168	0.9117	0
5	164522749	rs10045799	A	G	7	4.813e-10	0.1234	1.0175	1.0113	0.0035	69.14
1	8573717	rs7520617	T	C	7	4.819e-10	0.0001913	0.9827	0.9813	0.0993	43.73
5	164512560	rs6869716	C	G	6	4.822e-10	0.133	1.0176	1.0112	0.0021	73.44
12	121303820	rs12367037	A	G	7	4.823e-10	4.823e-10	1.018	1.018	0.7617	0
18	31367190	rs4455037	A	C	5	4.828e-10	4.828e-10	0.9817	0.9817	0.7769	0
5	87733209	rs7726289	A	G	5	4.832e-10	0.003141	1.0215	1.0202	0.0948	49.46
9	31247066	rs11795157	A	G	7	4.833e-10	0.002729	1.0185	1.0186	0.0489	52.58
18	52527299	rs2012184	T	G	7	4.847e-10	4.847e-10	1.0187	1.0187	0.7638	0
5	93159537	rs6891666	T	C	7	4.848e-10	9.09e-05	0.9784	0.9792	0.2366	25.19
20	47867599	rs11696801	T	G	7	4.851e-10	4.851e-10	1.0173	1.0173	0.867	0
22	46443789	rs8139201	T	C	7	4.851e-10	4.224e-09	1.0187	1.0187	0.4054	2.61
3	157946851	rs144943143	A	G	4	4.862e-10	0.3132	1.0182	1.0082	0.004	77.48
5	124218192	rs753671	A	G	7	4.864e-10	1.161e-07	0.983	0.9821	0.3418	11.49
5	124217997	rs4434376	C	G	7	4.866e-10	1.326e-07	1.0173	1.0182	0.339	11.87
5	164512649	rs4382188	A	G	7	4.875e-10	0.102	0.9828	0.9885	0.0048	67.81
11	113282669	rs1079595	A	C	7	4.878e-10	4.878e-10	0.9779	0.9779	0.4855	0
8	14266821	rs10441658	A	C	6	4.88e-10	4.88e-10	0.9816	0.9816	0.7472	0
20	47883942	rs6122778	A	T	7	4.887e-10	4.887e-10	0.983	0.983	0.7774	0
3	61174217	rs190755576	A	T	6	4.888e-10	4.888e-10	0.9827	0.9827	0.5585	0
14	64690784	rs1152586	T	C	7	4.896e-10	0.000363	0.9831	0.9846	0.1886	31.37
13	66931094	rs9540724	T	C	7	4.897e-10	0.07718	1.0169	1.0141	0.0001	77.9
8	14272487	rs12544195	T	G	6	4.902e-10	4.902e-10	1.0187	1.0187	0.7521	0
2	58170004	rs1568253	T	C	7	4.905e-10	4.905e-10	0.9828	0.9828	0.919	0
6	165129596	rs9347910	A	G	4	4.905e-10	4.905e-10	0.9806	0.9806	0.8173	0
3	157947116	rs57361244	C	G	4	4.91e-10	0.3037	1.0181	1.0083	0.0044	77.12
5	164553949	rs2861090	T	C	7	4.914e-10	0.01705	1.0171	1.0137	0.0279	57.63
15	64096253	rs62020829	A	G	6	4.914e-10	3.039e-07	0.9779	0.9775	0.3343	12.6
5	164558583	rs6876275	T	G	7	4.927e-10	0.01882	0.9832	0.9866	0.0248	58.55
2	157100293	rs57601252	A	T	7	4.928e-10	1.078e-06	0.981	0.9805	0.302	16.77
10	106766398	rs9783122	A	G	5	4.929e-10	0.01943	0.9795	0.9821	0.0067	71.82
20	47758719	rs10432730	A	G	7	4.93e-10	4.93e-10	0.9831	0.9831	0.8	0
6	152262834	rs4363047	C	G	7	4.936e-10	0.0004182	1.0198	1.0253	0.0125	63.08
13	80839476	rs4885712	C	G	7	4.937e-10	4.937e-10	1.0168	1.0168	0.8479	0
6	27475144	rs2393964	A	C	6	4.938e-10	0.002464	0.9833	0.9866	0.1358	40.43
18	52407476	rs1833292	C	G	6	4.942e-10	0.0003764	1.0209	1.0202	0.0848	48.35
13	66946721	rs4635220	T	C	7	4.943e-10	0.08943	0.9836	0.9864	0	79.63
2	51225674	rs2352543	T	C	7	4.95e-10	8.834e-08	0.9835	0.9826	0.3361	12.25
10	106767862	rs7096572	T	C	5	4.952e-10	0.01353	1.0212	1.0185	0.0124	68.7
8	14268896	rs28713271	T	C	7	4.954e-10	4.954e-10	1.0186	1.0186	0.6517	0
5	93096539	rs13165221	T	C	6	4.956e-10	0.0003034	0.9794	0.9824	0.2283	27.52
2	124983685	rs35515443	T	C	7	4.958e-10	4.958e-10	1.0184	1.0184	0.9117	0
6	101182323	rs4840147	T	C	7	4.958e-10	3.157e-05	0.9835	0.9847	0.263	21.82
5	26981041	rs960504	A	G	7	4.963e-10	8.03e-06	0.9834	0.9828	0.2427	24.42
1	175930082	rs10798425	T	C	6	4.967e-10	0.002505	1.0176	1.0137	0.1595	37.04
7	109128060	rs62471080	C	G	7	4.967e-10	0.004407	1.0169	1.0149	0.0623	49.93
6	101181258	rs6570930	A	C	7	4.97e-10	3.26e-05	1.0168	1.0155	0.2616	21.99
5	93094972	rs10076965	A	G	7	4.974e-10	0.0002361	0.9783	0.9794	0.2084	28.8
14	103387732	rs4906274	A	G	7	4.975e-10	4.975e-10	1.0204	1.0204	0.8947	0
18	53449667	rs8097498	A	G	7	4.979e-10	4.979e-10	0.9831	0.9831	0.8079	0
9	122658898	rs1333911	A	C	7	4.98e-10	0.000163	0.9831	0.9847	0.2156	27.88
14	41990958	rs3985189	T	G	5	4.987e-10	4.987e-10	1.0173	1.0173	0.901	0
3	157940116	rs827102	A	G	7	4.99e-10	0.0586	0.9835	0.9887	0.0144	62.22
13	53711854	rs1322939	T	C	7	4.99e-10	0.04579	1.0169	1.0114	0.035	55.73
1	176150152	rs704829	C	G	7	4.991e-10	4.991e-10	1.0181	1.0181	0.8452	0
7	109113361	rs17364281	T	C	7	4.993e-10	0.002736	0.9834	0.9851	0.0857	45.89
1	37254662	rs504383	T	G	7	4.995e-10	4.995e-10	0.9826	0.9826	0.9659	0
20	47678770	rs3092039	A	G	7	5e-10	5e-10	0.9832	0.9832	0.8867	0
6	27171700	rs34783558	T	C	7	5.002e-10	0.06175	1.0235	1.0178	0.0097	64.46
5	164522321	rs6873723	A	C	7	5.007e-10	0.1389	0.9828	0.9891	0.003	69.68
11	30918487	rs485171	A	G	7	5.012e-10	5.012e-10	1.0171	1.0171	0.4973	0
6	101219511	rs12175456	A	T	7	5.019e-10	0.0004786	0.9835	0.9853	0.1729	33.42
14	42297378	rs1957864	A	T	7	5.029e-10	5.029e-10	0.9832	0.9832	0.7446	0
5	166996466	rs12188010	A	T	7	5.034e-10	0.0008807	1.0173	1.0168	0.0929	44.73
6	165129079	rs4360109	A	C	7	5.035e-10	5.035e-10	0.9835	0.9835	0.8818	0
12	121326876	rs1179939	C	G	4	5.037e-10	8.717e-07	0.9807	0.9805	0.3385	10.89
1	80795856	rs6700780	C	G	5	5.042e-10	0.000989	0.9808	0.9829	0.1737	37.12
3	157846140	rs7647342	T	C	7	5.042e-10	0.1788	1.0179	1.0102	0.0022	70.78
6	101180128	rs12206838	A	G	7	5.048e-10	3.767e-05	1.0168	1.0155	0.2581	22.44
11	113289066	rs2075654	T	C	7	5.052e-10	5.052e-10	1.0228	1.0228	0.5395	0
20	47755075	rs6066977	A	G	7	5.052e-10	5.052e-10	0.9831	0.9831	0.805	0
13	66957533	rs9529055	A	G	7	5.056e-10	0.1102	1.0168	1.013	0.0001	78.91
2	58150941	rs2459982	A	C	7	5.058e-10	5.058e-10	0.9829	0.9829	0.8183	0
9	11734678	rs10960138	C	G	5	5.06e-10	1.698e-06	0.9793	0.9795	0.3034	17.46
4	80231746	rs1979508	T	C	7	5.061e-10	0.0002341	1.0169	1.0174	0.12	40.67
6	101182500	rs4840148	A	G	7	5.062e-10	3.278e-05	1.0167	1.0155	0.2623	21.9
3	157847341	rs9871021	A	G	7	5.064e-10	0.1789	1.0179	1.0102	0.0021	70.95
2	208046439	rs7586399	A	G	7	5.066e-10	0.04699	1.0176	1.0131	0.0102	64.2
5	120140556	rs11241568	T	C	7	5.07e-10	6.674e-05	0.9818	0.9777	0.0904	45.13
6	27446446	rs4711155	A	C	7	5.07e-10	0.02181	1.0169	1.0121	0.0559	51.17
6	101289960	rs9377236	A	G	7	5.071e-10	7.685e-05	1.017	1.0149	0.2763	20.09
5	164520324	rs11135348	A	C	7	5.076e-10	0.1252	0.9828	0.9889	0.0036	69
20	47692827	rs2426115	T	C	7	5.077e-10	5.077e-10	0.9832	0.9832	0.8618	0
5	93736156	rs13167027	T	C	3	5.078e-10	0.06196	1.0254	1.0181	0.1871	40.34
2	208079942	rs2216375	T	C	7	5.079e-10	0.05663	0.9822	0.9874	0.0136	62.58
9	96336790	rs10429558	A	T	7	5.08e-10	5.08e-10	1.0239	1.0239	0.9331	0
5	164540349	rs6869965	T	G	7	5.09e-10	0.1052	0.9827	0.9885	0.0052	67.45
1	8542700	rs12724979	C	G	7	5.091e-10	0.0002386	0.9826	0.9809	0.0914	44.97
8	14271348	rs10109185	A	G	7	5.094e-10	5.094e-10	0.9817	0.9817	0.6017	0
6	28276584	rs150027890	A	G	6	5.099e-10	0.0001115	1.0438	1.0407	0.2489	24.68
8	94633050	rs77714828	C	G	6	5.099e-10	5.099e-10	0.9814	0.9814	0.6019	0
2	58134048	rs2678906	A	T	7	5.103e-10	5.103e-10	1.0174	1.0174	0.8211	0
3	157845810	rs7614572	T	C	7	5.107e-10	0.1794	0.9825	0.99	0.0022	70.82
8	14272269	rs12543569	A	C	7	5.111e-10	5.111e-10	1.0186	1.0186	0.5991	0
5	164637236	rs13159284	C	G	7	5.112e-10	0.01979	1.0183	1.0145	0.0297	57.12
1	176056898	rs2502829	A	C	7	5.115e-10	5.115e-10	1.018	1.018	0.8117	0
6	101220056	rs12202621	A	C	7	5.116e-10	0.0003877	1.0168	1.015	0.1794	32.56
8	14268577	rs28678833	T	C	7	5.124e-10	5.124e-10	1.0187	1.0187	0.6494	0
1	74084664	rs10157205	A	G	7	5.126e-10	0.001745	1.0235	1.0248	0.0301	57.03
1	175934380	rs4409605	A	G	7	5.129e-10	0.002107	1.0176	1.0139	0.1754	33.09
8	14271358	rs10096480	A	G	7	5.132e-10	5.132e-10	1.0187	1.0187	0.6042	0
1	8581227	rs6577496	A	C	5	5.136e-10	0.001289	0.982	0.9787	0.0288	62.98
10	106605901	rs10884054	A	G	7	5.139e-10	0.0004382	1.0259	1.0246	0.1607	35.04
6	101339400	rs7771570	T	C	7	5.143e-10	8.426e-05	0.9835	0.9854	0.2541	22.95
6	27191456	rs140527120	T	C	7	5.144e-10	0.1291	1.0462	1.0273	0.0076	65.73
14	42254858	rs2084348	A	G	7	5.144e-10	5.144e-10	0.9834	0.9834	0.9419	0
2	51258887	rs2287234	A	C	7	5.148e-10	8.728e-05	0.9834	0.9821	0.1246	40
3	61188670	rs9832387	T	C	5	5.148e-10	0.0002524	0.9828	0.9845	0.1754	36.87
11	30831859	rs1349161	A	G	7	5.151e-10	3.681e-06	1.017	1.0159	0.3176	14.72
1	37253488	rs510159	T	C	7	5.154e-10	5.154e-10	0.9826	0.9826	0.9651	0
11	112851961	rs2298527	C	G	7	5.161e-10	5.161e-10	0.9829	0.9829	0.637	0
11	30826497	rs7941073	A	G	7	5.162e-10	5.162e-10	0.9832	0.9832	0.4408	0
5	27052816	rs61450356	T	C	6	5.167e-10	5.167e-10	1.0174	1.0174	0.5204	0
11	32763667	rs142550751	A	G	5	5.168e-10	5.168e-10	0.9637	0.9637	0.7975	0
18	52471573	rs1819881	C	G	6	5.169e-10	0.09761	0.9795	0.9856	0.0003	78.5
6	28548674	rs146918648	A	G	6	5.17e-10	0.03633	1.0454	1.0402	0.0261	60.72
1	176083411	rs2481630	T	C	7	5.173e-10	5.173e-10	0.9825	0.9825	0.8122	0
18	52888350	rs1261089	T	C	7	5.185e-10	0.006358	1.0169	1.015	0.0427	53.93
13	66920915	rs9540718	A	T	7	5.186e-10	0.09226	1.017	1.0139	0.0001	79.17
9	11784501	rs9918931	A	G	6	5.189e-10	5.189e-10	0.9793	0.9793	0.5756	0
1	176149569	rs12049077	T	C	7	5.2e-10	0.0009656	1.0171	1.0141	0.1985	30.08
14	42295971	rs28687174	A	G	7	5.202e-10	5.202e-10	1.0171	1.0171	0.5128	0
1	37254301	rs537958	A	G	7	5.208e-10	5.208e-10	0.9826	0.9826	0.9668	0
1	73859002	rs10890038	T	C	7	5.209e-10	5.209e-10	1.0178	1.0178	0.9655	0
3	61188710	rs9832404	T	C	6	5.21e-10	1.523e-05	0.9829	0.984	0.2747	21.11
6	101219581	rs12174806	T	C	7	5.213e-10	0.0004396	1.0168	1.0149	0.1753	33.11
13	80849370	rs9318683	A	G	7	5.217e-10	5.217e-10	0.9835	0.9835	0.8706	0
1	176086548	rs17354120	A	G	7	5.219e-10	0.000949	1.0169	1.014	0.1859	31.72
5	166996722	rs1549212	T	C	7	5.223e-10	0.001014	0.983	0.9836	0.0894	45.29
6	101067135	rs240153	A	C	7	5.224e-10	5.224e-10	1.0171	1.0171	0.9079	0
11	30814329	rs911267	A	G	7	5.224e-10	5.224e-10	1.0171	1.0171	0.4675	0
13	53880809	rs6561712	T	C	7	5.227e-10	0.07959	1.0168	1.0103	0.0182	60.74
6	28490915	rs149045429	T	C	7	5.229e-10	0.01158	0.9589	0.9653	0.0685	48.8
11	380242	rs111471551	A	G	5	5.229e-10	5.229e-10	0.9678	0.9678	0.9348	0
11	28687766	rs4923556	T	C	7	5.231e-10	9.822e-07	1.0179	1.0188	0.2866	18.76
4	123096690	rs78689878	A	G	4	5.233e-10	5.233e-10	0.9487	0.9487	0.9074	0
5	164555908	rs34405444	T	G	7	5.233e-10	0.01992	0.9832	0.9867	0.0249	58.5
4	59841744	rs6551772	A	G	6	5.237e-10	5.237e-10	0.9832	0.9832	0.7879	0
13	80910851	rs11911	A	C	7	5.245e-10	5.245e-10	1.0173	1.0173	0.7207	0
6	101284416	rs34716527	T	C	7	5.255e-10	0.0001009	1.017	1.0149	0.2697	20.95
5	92995013	rs71639293	A	G	7	5.264e-10	5.264e-10	1.0216	1.0216	0.4383	0
2	124959620	rs7558880	T	G	7	5.267e-10	5.267e-10	1.0185	1.0185	0.8573	0
18	52757346	rs9953930	T	C	5	5.267e-10	0.1694	1.0223	1.0121	0.0072	71.47
20	47660285	rs73266241	A	T	7	5.268e-10	5.268e-10	0.983	0.983	0.8602	0
20	47690591	rs3092411	T	G	7	5.269e-10	5.269e-10	0.9832	0.9832	0.8613	0
5	164566436	rs7442949	A	G	6	5.278e-10	0.1257	1.0176	1.0116	0.0022	73.2
18	35094574	rs1786767	T	C	7	5.278e-10	5.278e-10	0.9817	0.9817	0.5538	0
5	164562155	rs10515891	T	C	7	5.288e-10	0.0204	0.9832	0.9867	0.0235	58.94
5	164548747	rs4323250	T	C	7	5.301e-10	0.02781	0.9832	0.9871	0.0181	60.77
6	105430934	rs314289	T	C	6	5.302e-10	0.0005786	1.0169	1.0152	0.1503	38.34
12	121275626	rs577961	T	C	6	5.31e-10	5.31e-10	0.9825	0.9825	0.7168	0
2	58138651	rs2678901	A	G	6	5.313e-10	5.313e-10	0.9829	0.9829	0.7388	0
5	164584753	rs1421701	T	C	7	5.323e-10	0.03027	1.0172	1.013	0.0184	60.67
3	52565100	rs6778735	T	C	7	5.324e-10	5.324e-10	1.0167	1.0167	0.6356	0
13	53810542	rs7998809	A	G	7	5.324e-10	0.0332	1.0169	1.0114	0.0416	54.18
2	124960421	rs13399760	A	G	7	5.325e-10	5.325e-10	1.0185	1.0185	0.8611	0
18	31377582	rs1493915	A	C	6	5.337e-10	5.337e-10	1.0186	1.0186	0.509	0
2	58159362	rs2678882	A	T	7	5.345e-10	5.345e-10	1.0173	1.0173	0.9002	0
3	157845191	rs4622858	A	G	7	5.352e-10	0.1799	1.0178	1.0101	0.0022	70.82
1	176091763	rs7514517	T	C	7	5.367e-10	0.0009332	0.9834	0.9862	0.1872	31.55
8	14271780	rs1471337	T	C	7	5.368e-10	5.368e-10	1.0186	1.0186	0.6064	0
1	177420289	rs72726736	T	C	6	5.376e-10	0.02319	0.9694	0.9788	0.1098	44.33
1	8488565	rs301798	A	G	7	5.39e-10	2.102e-07	1.018	1.0179	0.3538	9.86
5	164539972	rs4642389	A	G	7	5.397e-10	0.03855	1.017	1.0126	0.0138	62.49
5	164527603	rs2861095	T	C	7	5.403e-10	0.1495	1.0175	1.0109	0.0022	70.75
11	30811529	rs1232046	A	G	5	5.403e-10	5.403e-10	0.9824	0.9824	0.4872	0
20	47797653	rs6122763	A	G	7	5.41e-10	5.41e-10	0.9831	0.9831	0.8122	0
9	11456088	rs1889667	C	G	6	5.414e-10	4.575e-08	1.0177	1.0174	0.3777	6.07
14	75098037	rs11159095	C	G	7	5.422e-10	5.422e-10	1.0172	1.0172	0.8652	0
5	164579512	rs6870031	T	C	7	5.423e-10	0.02996	1.0172	1.013	0.0185	60.63
18	50688636	rs9964451	T	C	6	5.425e-10	5.425e-10	0.9826	0.9826	0.505	0
11	30816001	rs7128775	A	T	7	5.446e-10	5.446e-10	0.9833	0.9833	0.4383	0
18	52882051	rs1261080	A	C	6	5.456e-10	0.003836	0.9833	0.9849	0.0517	54.47
5	164583556	rs1421713	A	G	7	5.463e-10	0.0296	1.0171	1.013	0.0187	60.54
8	14270813	rs12542764	T	C	7	5.467e-10	5.467e-10	1.0186	1.0186	0.6082	0
9	31247910	rs11791364	C	G	7	5.471e-10	0.002869	0.9819	0.9819	0.0503	52.29
1	175968552	rs10913120	T	C	7	5.474e-10	0.006333	1.0171	1.013	0.1238	40.12
2	58140977	rs2678881	A	G	7	5.477e-10	5.477e-10	1.0173	1.0173	0.8254	0
15	63965886	rs8037694	A	C	6	5.485e-10	0.003413	0.9792	0.9816	0.0798	49.2
5	166991270	rs2098651	C	G	7	5.488e-10	0.000306	1.0172	1.0169	0.1319	38.98
6	101224725	rs9390685	A	T	7	5.491e-10	0.0003894	0.9835	0.9853	0.1804	32.44
1	176092668	rs7517503	T	C	7	5.492e-10	0.0009817	0.9834	0.9862	0.1856	31.76
6	28814098	rs115531818	A	G	7	5.495e-10	0.05744	0.9615	0.9724	0.0216	59.55
6	101076767	rs240148	T	C	7	5.496e-10	5.496e-10	0.9832	0.9832	0.894	0
5	164591126	rs1421699	A	G	7	5.5e-10	0.2488	1.018	1.01	0.0003	76.3
3	157831054	rs6794461	A	G	6	5.508e-10	0.1259	0.9823	0.9887	0.0024	72.95
18	77579812	rs7238071	A	G	6	5.508e-10	5.508e-10	0.9811	0.9811	0.7548	0
5	27052899	rs17567053	T	C	7	5.513e-10	5.513e-10	1.0173	1.0173	0.4582	0
18	52421470	rs1833302	A	C	6	5.514e-10	1.34e-06	1.0185	1.019	0.271	21.62
10	106609920	rs11192205	A	G	7	5.52e-10	0.0002818	0.9748	0.9763	0.1893	31.28
4	140933476	rs17005417	T	C	6	5.522e-10	0.001114	0.9835	0.9838	0.0665	51.59
2	58162191	rs2678888	A	G	6	5.523e-10	5.523e-10	0.9829	0.9829	0.8819	0
1	8531111	rs7543004	A	G	7	5.527e-10	0.0002645	1.0176	1.0194	0.0888	45.39
2	51203466	rs7586490	T	C	7	5.527e-10	5.527e-10	1.017	1.017	0.4487	0
13	66965411	rs9540734	A	G	7	5.529e-10	0.1096	1.0168	1.0133	0	79.64
2	22527880	rs7588020	T	C	6	5.538e-10	0.02723	1.0174	1.0131	0.0475	55.36
2	58142647	rs2717002	T	G	7	5.538e-10	5.538e-10	0.983	0.983	0.8133	0
3	61191252	rs12487914	A	G	6	5.539e-10	6.79e-05	1.0179	1.0164	0.2373	26.28
9	11177422	rs1931386	C	G	7	5.542e-10	5.542e-10	1.017	1.017	0.6966	0
22	46450297	rs12484609	T	C	7	5.543e-10	5.543e-10	0.9817	0.9817	0.9862	0
3	157844870	rs4261830	A	T	7	5.544e-10	0.1834	0.9825	0.99	0.0021	70.96
14	42298763	rs1475244	T	G	7	5.553e-10	5.553e-10	0.9833	0.9833	0.5412	0
1	80792386	rs1937798	A	T	6	5.558e-10	5.019e-08	1.0196	1.0192	0.3837	5.14
4	59880070	rs7680437	T	C	5	5.573e-10	5.573e-10	1.0177	1.0177	0.8398	0
1	176302097	rs12024295	C	G	7	5.575e-10	0.02385	0.9825	0.9882	0.1047	42.91
5	7390100	rs2894876	T	C	7	5.586e-10	6.082e-07	0.9824	0.9818	0.3154	15.01
14	75099898	rs4903252	A	G	7	5.587e-10	5.587e-10	1.0171	1.0171	0.8262	0
11	112860579	rs7106434	T	C	7	5.59e-10	5.59e-10	1.0174	1.0174	0.6271	0
5	93098302	rs6885725	T	C	7	5.598e-10	0.0002606	1.0223	1.0213	0.2006	29.82
6	101223295	rs9322182	A	G	7	5.6e-10	0.0004393	1.0167	1.0149	0.1765	32.95
15	70615407	rs2060337	T	G	7	5.606e-10	5.606e-10	1.0172	1.0172	0.57	0
6	165166474	rs9355505	C	G	6	5.612e-10	5.612e-10	0.983	0.983	0.4763	0
5	27055365	rs72735396	A	G	7	5.614e-10	5.614e-10	0.983	0.983	0.4641	0
9	11786602	rs1565001	C	G	6	5.638e-10	6.775e-08	0.9795	0.98	0.3722	6.93
6	27715243	rs9283880	A	C	7	5.639e-10	0.09123	1.0197	1.0118	0.0151	61.93
6	101225121	rs9322183	A	G	7	5.642e-10	0.000454	1.0167	1.0149	0.1756	33.07
7	115006628	rs12667221	A	C	7	5.645e-10	0.0001946	0.9832	0.979	0.0283	57.53
1	8486341	rs301808	C	G	7	5.646e-10	7.176e-07	1.018	1.0179	0.3304	13.02
1	8537058	rs1024197	C	G	7	5.664e-10	0.000268	1.0176	1.0194	0.0871	45.65
6	28818951	rs147406886	A	G	7	5.665e-10	0.06471	0.9616	0.9728	0.019	60.45
6	101288160	rs17672397	T	C	7	5.67e-10	7.651e-05	0.9833	0.9853	0.277	20
6	27722064	rs4713121	T	C	7	5.673e-10	0.02246	1.0199	1.0138	0.0613	50.12
7	109132039	rs58683261	T	G	7	5.674e-10	0.005367	0.9834	0.9853	0.0571	50.93
20	47690189	rs2426113	A	G	7	5.676e-10	5.676e-10	1.017	1.017	0.8562	0
18	52419643	rs4801041	A	C	7	5.679e-10	1.344e-05	1.0185	1.0189	0.2151	27.95
11	113223577	rs61903989	T	G	4	5.684e-10	5.684e-10	0.9553	0.9553	0.818	0
2	124961389	rs13403332	A	G	7	5.687e-10	5.687e-10	1.0184	1.0184	0.8531	0
6	101197953	rs1336244	T	C	7	5.69e-10	5.308e-05	1.0167	1.0153	0.25	23.48
1	8487323	rs301797	A	C	7	5.691e-10	4.851e-07	0.9824	0.9825	0.339	11.87
5	27051048	rs72735387	T	G	7	5.691e-10	5.691e-10	0.983	0.983	0.4604	0
6	101195720	rs12664626	A	G	7	5.693e-10	3.899e-05	0.9836	0.9848	0.2584	22.4
2	51226834	rs1995583	A	C	7	5.715e-10	3.133e-08	1.0168	1.0175	0.3612	8.85
6	105423931	rs1744206	C	G	7	5.729e-10	4.456e-05	1.0169	1.0155	0.2626	21.86
6	26451553	rs2237236	A	G	6	5.73e-10	0.003105	1.0172	1.0141	0.1116	44.05
18	52972210	rs1153637	T	G	7	5.731e-10	1.186e-05	0.9829	0.9838	0.2917	18.11
5	120117335	rs62379853	A	C	7	5.739e-10	0.0003573	0.9821	0.9772	0.0257	58.26
11	28691287	rs7119404	T	C	7	5.739e-10	0.000812	0.9826	0.9826	0.0813	46.6
1	8574972	rs6577491	T	G	7	5.744e-10	0.0001853	0.9828	0.9815	0.1068	42.61
12	84678383	rs35249137	A	C	7	5.746e-10	0.000943	1.0211	1.0229	0.0642	49.58
6	101216645	rs2050549	A	G	7	5.749e-10	0.0003985	0.9836	0.9853	0.1798	32.51
14	103367667	rs3783385	A	G	7	5.749e-10	5.749e-10	1.0197	1.0197	0.9391	0
5	164559592	rs11135354	T	C	7	5.754e-10	0.02203	0.9832	0.9868	0.0219	59.46
9	96193955	rs12335532	A	G	7	5.757e-10	5.757e-10	0.9781	0.9781	0.6947	0
6	26799828	rs7454868	C	G	4	5.758e-10	0.3129	1.0358	1.0181	0.0043	77.17
6	101199367	rs11155635	T	C	7	5.759e-10	5.379e-05	1.0167	1.0154	0.2495	23.54
8	14268652	rs28483126	T	C	7	5.759e-10	5.759e-10	1.0186	1.0186	0.6657	0
18	52756171	rs12962538	T	C	5	5.762e-10	0.1709	1.0222	1.0121	0.0073	71.42
12	121373689	rs10849819	T	C	7	5.764e-10	0.001355	1.018	1.0169	0.0959	44.26
1	8549741	rs10864354	T	C	7	5.774e-10	0.0002575	0.9827	0.981	0.0905	45.12
3	157833707	rs1608101	A	G	6	5.774e-10	0.1449	0.9824	0.989	0.0018	73.83
6	27715258	rs9283882	A	C	7	5.777e-10	0.09766	1.0197	1.0116	0.0138	62.5
20	47648854	rs1022687	T	C	7	5.778e-10	5.778e-10	1.0174	1.0174	0.8193	0
5	120044953	rs62379785	A	G	6	5.779e-10	7.099e-08	1.0247	1.026	0.3404	11.71
1	8452725	rs2661863	T	C	7	5.79e-10	2.76e-05	0.9824	0.9827	0.248	23.73
6	101188708	rs7746947	A	G	7	5.795e-10	3.721e-05	1.0167	1.0154	0.2594	22.28
5	27046002	rs11738771	A	T	6	5.797e-10	5.797e-10	1.017	1.017	0.4294	0
3	157947046	rs827121	T	C	4	5.799e-10	0.3967	0.9823	0.9929	0.0021	79.64
1	176040169	rs12404596	T	C	7	5.802e-10	0.005285	1.0168	1.0131	0.1167	41.15
6	165169082	rs10455946	A	T	7	5.818e-10	5.818e-10	0.9835	0.9835	0.9028	0
10	106765368	rs55714653	T	C	5	5.827e-10	0.01426	0.9793	0.9819	0.0122	68.78
6	101196080	rs12212435	T	C	7	5.831e-10	4.665e-05	0.9836	0.9849	0.2537	23.01
6	101187858	rs35967345	T	G	7	5.832e-10	3.858e-05	0.9836	0.9848	0.2586	22.38
5	27053094	rs61223728	A	G	7	5.834e-10	5.834e-10	1.0173	1.0173	0.4497	0
1	176122917	rs2861672	A	G	7	5.835e-10	0.0007504	1.017	1.0141	0.203	29.5
13	31905641	rs912603	A	G	7	5.835e-10	0.004209	1.0192	1.0162	0.0586	50.64
5	93175887	rs1901736	A	G	7	5.838e-10	2.031e-05	0.9786	0.9795	0.2905	18.26
18	52453830	rs6566849	A	C	7	5.851e-10	9.403e-09	0.9834	0.9833	0.3931	4.38
5	93095186	rs10064158	T	C	7	5.858e-10	0.0002355	0.9784	0.9795	0.2135	28.15
11	88652346	rs7927616	A	G	5	5.858e-10	0.07396	0.982	0.9863	0.0072	71.48
12	84588518	rs34251114	T	C	6	5.862e-10	0.0001574	1.0212	1.0213	0.1686	35.76
1	177347949	rs72724808	A	C	6	5.875e-10	5.875e-10	0.9702	0.9702	0.4202	0
2	58167260	rs2678894	C	G	7	5.886e-10	5.886e-10	1.0174	1.0174	0.8859	0
6	27715255	rs9283881	A	T	7	5.889e-10	0.0973	1.0197	1.0116	0.0141	62.35
18	52802515	rs10502994	T	C	7	5.889e-10	0.09656	1.018	1.0104	0.0299	57.06
14	42299064	rs6572116	T	C	7	5.895e-10	5.895e-10	1.017	1.017	0.6058	0
1	73106674	rs61771874	T	C	6	5.897e-10	5.395e-05	0.9756	0.9735	0.2005	31.34
12	84674646	rs4882494	T	C	7	5.909e-10	0.0009854	0.9793	0.9775	0.061	50.18
10	106596282	rs2451484	A	T	7	5.914e-10	5.914e-10	0.9798	0.9798	0.5161	0
6	27363644	rs12664996	A	C	7	5.92e-10	0.05514	0.9834	0.9891	0.0267	57.96
20	47699657	rs6125536	A	G	7	5.924e-10	5.924e-10	0.9833	0.9833	0.8702	0
22	41448392	rs6002239	T	C	7	5.93e-10	0.007482	0.9832	0.9847	0.0282	57.54
6	101120006	rs9399652	A	G	7	5.939e-10	5.939e-10	1.0169	1.0169	0.4747	0
6	101007895	rs240772	T	C	7	5.948e-10	4.755e-05	1.0169	1.015	0.2824	19.31
14	103361736	rs11160706	A	G	7	5.965e-10	5.965e-10	1.0196	1.0196	0.9318	0
6	163205160	rs1333957	A	C	7	5.971e-10	5.971e-10	1.0206	1.0206	0.4406	0
14	64745399	rs1256033	T	C	7	5.984e-10	1.448e-07	0.9836	0.984	0.368	7.91
2	208023968	rs2284928	T	C	7	5.989e-10	0.008479	0.9821	0.9848	0.0512	52.11
6	105466332	rs160593	A	G	7	5.999e-10	6.342e-06	1.0168	1.0159	0.3072	16.08
3	157841531	rs6789448	A	G	7	6.001e-10	0.1885	1.0178	1.01	0.002	71.13
5	164513196	rs4362959	T	C	6	6.002e-10	0.09808	0.9832	0.9886	0.0033	71.77
18	52481729	rs62094572	T	C	7	6.005e-10	0.01756	1.0169	1.0158	0.0058	67
7	1979469	rs150023350	G	GA	3	6.009e-10	0.0001812	0.9655	0.9676	0.1724	43.12
15	63852834	rs62012766	T	C	6	6.029e-10	6.029e-10	0.9774	0.9774	0.4941	0
13	99095003	rs9517298	T	C	7	6.03e-10	0.1236	1.0178	1.0118	0.0018	71.46
9	96314397	rs10821159	A	T	7	6.036e-10	0.0003272	1.0179	1.0167	0.1794	32.57
2	124967005	rs13391053	A	T	7	6.038e-10	6.038e-10	0.982	0.982	0.8385	0
1	176007224	rs12138008	T	C	7	6.043e-10	6.043e-10	0.9824	0.9824	0.6899	0
3	61276935	rs815706	T	C	7	6.046e-10	0.0125	1.0176	1.0171	0.0086	65.09
6	27226775	rs150207489	T	C	6	6.055e-10	0.08773	1.0539	1.038	0.0223	61.9
3	157831378	rs6770442	T	C	7	6.061e-10	0.1574	1.0179	1.0106	0.0029	69.84
13	80921519	rs508502	T	C	7	6.062e-10	6.062e-10	0.9817	0.9817	0.8904	0
14	64747170	rs1256030	A	G	7	6.066e-10	6.066e-10	0.9835	0.9835	0.6961	0
1	73863862	rs1572669	A	G	7	6.068e-10	6.068e-10	1.0177	1.0177	0.9279	0
1	175952208	rs10913117	T	C	7	6.069e-10	0.004039	1.0174	1.0135	0.143	37.43
6	101196767	rs10457077	T	C	7	6.069e-10	3.855e-05	1.0167	1.0155	0.2584	22.4
20	47779340	rs2869716	T	C	6	6.073e-10	6.073e-10	1.0184	1.0184	0.5959	0
1	37220721	rs1472823	A	G	7	6.075e-10	6.075e-10	1.0196	1.0196	0.6079	0
9	119729394	rs4836916	C	G	7	6.075e-10	0.0002159	1.0186	1.0172	0.1747	33.18
11	30817439	rs911266	T	C	7	6.086e-10	6.086e-10	0.9833	0.9833	0.4305	0
6	101225723	rs4840154	A	C	7	6.091e-10	0.00048	0.9836	0.9854	0.1741	33.27
11	28691134	rs10767740	A	G	7	6.093e-10	2.542e-06	1.0179	1.0189	0.2593	22.29
11	88657026	rs648702	A	G	6	6.095e-10	0.02668	0.9821	0.9849	0.0253	60.94
5	164546703	rs4431365	C	G	7	6.104e-10	0.02739	1.017	1.013	0.0198	60.17
18	50613595	rs62099177	A	C	6	6.111e-10	6.111e-10	0.9832	0.9832	0.8195	0
9	11185346	rs10429488	A	T	6	6.12e-10	6.12e-10	0.9833	0.9833	0.5086	0
18	52424572	rs35620557	C	G	7	6.121e-10	6.121e-10	1.0173	1.0173	0.6277	0
6	101220433	rs7753317	A	G	7	6.127e-10	0.0005456	1.0168	1.0149	0.168	34.07
16	6336912	rs716508	T	C	7	6.128e-10	0.006807	0.9824	0.9791	0.001	73.42
11	30810059	rs607165	T	C	7	6.135e-10	6.135e-10	0.9834	0.9834	0.4509	0
6	101189901	rs7451736	T	C	7	6.138e-10	5.32e-05	1.0167	1.0153	0.251	23.35
8	94624123	rs78820563	A	G	7	6.141e-10	6.141e-10	0.9821	0.9821	0.6265	0
15	91416550	rs17514846	A	C	6	6.142e-10	0.0003235	0.9831	0.9797	0.0359	58.06
5	166989513	rs4044321	A	G	7	6.145e-10	0.0007738	1.0174	1.0174	0.0736	47.91
20	47662627	rs2426109	C	G	7	6.15e-10	6.15e-10	1.0172	1.0172	0.8354	0
11	32646854	rs142332216	T	C	5	6.159e-10	6.159e-10	1.0386	1.0386	0.7584	0
6	165135322	rs35416369	A	C	7	6.169e-10	6.169e-10	0.9836	0.9836	0.8941	0
13	53786568	rs1923770	A	T	7	6.175e-10	0.1088	0.9831	0.9894	0.0066	66.41
2	58161752	rs2678887	A	C	7	6.182e-10	6.182e-10	1.0175	1.0175	0.9059	0
13	53781516	rs2806964	T	C	7	6.184e-10	0.07019	1.0166	1.0104	0.0208	59.81
2	58159473	rs2717019	T	G	7	6.192e-10	6.192e-10	0.9829	0.9829	0.9005	0
3	49575549	rs4052546	C	G	5	6.196e-10	5.929e-05	0.9693	0.9707	0.2001	33.19
6	101216102	rs9390679	T	C	7	6.2e-10	0.0004256	1.0167	1.0149	0.1779	32.76
20	47718431	rs911411	C	G	7	6.202e-10	6.202e-10	1.017	1.017	0.8666	0
18	52401640	rs4800947	T	C	7	6.209e-10	1.77e-05	0.9819	0.9812	0.1941	30.66
6	101256597	rs9404054	A	G	7	6.216e-10	0.0006268	0.9836	0.9856	0.1676	34.12
13	66923687	rs9564313	A	G	7	6.222e-10	0.08588	1.0169	1.014	0.0001	78.46
1	176062429	rs2502831	A	T	7	6.223e-10	6.223e-10	1.0179	1.0179	0.8266	0
9	119730709	rs10759878	A	G	7	6.232e-10	0.00227	1.0192	1.0166	0.1217	40.42
6	163190044	rs10806765	T	C	7	6.236e-10	6.236e-10	1.0206	1.0206	0.5039	0
10	76854564	rs3088142	T	C	7	6.239e-10	6.011e-09	1.017	1.0169	0.405	2.68
18	52398992	rs1972591	A	G	7	6.241e-10	6.241e-10	0.9834	0.9834	0.5059	0
5	120099970	rs62379837	T	C	7	6.253e-10	0.0004569	0.9819	0.9762	0.015	61.96
1	67418027	rs3008870	T	C	7	6.254e-10	0.0005509	1.0189	1.0212	0.0517	52.01
6	101197640	rs1336245	A	T	7	6.255e-10	4.668e-05	0.9836	0.9849	0.254	22.97
3	61156905	rs1969420	T	G	7	6.259e-10	0.0007632	0.9831	0.9828	0.0896	45.26
6	105415698	rs314269	T	C	7	6.259e-10	1.364e-05	1.0168	1.0157	0.2961	17.54
6	101181811	rs11155618	T	C	7	6.263e-10	3.293e-05	1.0167	1.0154	0.2638	21.7
7	2109647	rs142449055	A	AC	3	6.278e-10	0.000156	0.9655	0.9668	0.1643	44.63
2	58137618	rs2717001	T	C	7	6.281e-10	6.281e-10	1.0172	1.0172	0.8302	0
2	208071813	rs10221711	T	C	7	6.288e-10	0.1552	1.0175	1.0107	0.0012	72.78
9	11178030	rs10756197	A	G	7	6.289e-10	6.289e-10	1.0169	1.0169	0.6757	0
5	93021996	rs9314086	T	G	7	6.294e-10	0.001073	0.9781	0.9798	0.1715	33.6
5	93033377	rs6890998	T	C	7	6.295e-10	0.0003576	0.9782	0.9797	0.2204	27.27
5	120045968	rs62379789	T	C	6	6.298e-10	4.091e-09	1.0246	1.025	0.3929	3.69
7	115010158	rs4377898	A	T	7	6.299e-10	0.0007231	1.0169	1.0213	0.0113	63.64
5	164563948	rs6556809	A	T	7	6.3e-10	0.01962	1.017	1.0135	0.0253	58.39
2	58161221	rs2678886	A	G	7	6.301e-10	6.301e-10	0.9829	0.9829	0.9298	0
6	165107990	rs4709878	A	G	7	6.306e-10	0.0003016	1.0167	1.0164	0.1404	37.79
18	52475641	rs4800967	A	G	7	6.308e-10	0.01929	0.9834	0.9844	0.0047	67.91
11	30990568	rs10767884	A	G	7	6.316e-10	6.316e-10	1.0173	1.0173	0.7379	0
9	11558362	rs10809521	T	C	7	6.317e-10	0.05846	0.9817	0.9862	0.004	68.54
5	119935027	rs9327154	A	C	7	6.319e-10	6.319e-10	0.9773	0.9773	0.5602	0
2	58167258	rs2717034	T	G	7	6.32e-10	6.32e-10	0.983	0.983	0.8831	0
5	164539951	rs4362962	A	G	7	6.322e-10	0.1449	0.9828	0.9891	0.0034	69.19
6	27688930	rs9348774	T	C	7	6.324e-10	0.2876	0.9786	0.9897	0.0003	76.44
6	27862127	rs200967	A	G	7	6.336e-10	0.4579	1.0193	1.0062	0.0004	75.79
11	31807524	rs3026401	T	C	7	6.342e-10	1.165e-05	0.9805	0.9817	0.2695	20.97
11	113283688	rs1076560	A	C	7	6.343e-10	6.343e-10	1.0224	1.0224	0.4314	0
12	124470747	rs71458829	A	G	7	6.369e-10	1.024e-05	1.0246	1.0275	0.2085	28.79
13	53791895	rs1909650	A	G	7	6.375e-10	0.1085	0.9831	0.9894	0.006	66.8
20	47654258	rs3092302	T	C	7	6.376e-10	6.376e-10	1.0173	1.0173	0.8307	0
9	37010668	rs999511	T	G	7	6.388e-10	6.388e-10	0.9833	0.9833	0.4336	0
5	124217262	rs1078675	A	G	7	6.393e-10	3.464e-05	0.9832	0.9823	0.1805	32.43
4	80225810	rs11729373	C	G	7	6.395e-10	0.0001445	1.0167	1.0169	0.1543	35.9
1	177428018	rs72710803	A	C	7	6.406e-10	0.0607	0.9699	0.9814	0.0677	48.96
2	58159670	rs2678883	A	G	7	6.407e-10	6.407e-10	0.9828	0.9828	0.9068	0
7	117567576	rs1548461	T	C	7	6.41e-10	0.0448	0.9836	0.9897	0.0545	51.45
18	50688627	rs9964447	A	C	6	6.41e-10	6.41e-10	0.9827	0.9827	0.51	0
4	80225200	rs10004612	A	C	7	6.411e-10	0.0001581	1.0168	1.0171	0.15	36.48
13	53858302	rs6561709	T	C	7	6.418e-10	0.0598	0.9836	0.9894	0.0242	58.71
1	52290984	rs11205896	T	G	6	6.419e-10	0.0002386	0.9834	0.9856	0.2234	28.2
6	101241438	rs9498390	A	T	7	6.422e-10	0.00023	1.0166	1.0151	0.2001	29.87
15	91429042	rs1894401	A	G	7	6.429e-10	0.00152	1.0171	1.0203	0.0105	64.06
5	164551198	rs9784691	T	C	7	6.43e-10	0.02079	0.9833	0.9868	0.0248	58.54
18	52400353	rs2311208	T	C	7	6.43e-10	6.43e-10	0.9834	0.9834	0.5064	0
7	2246454	rs1637736	T	C	7	6.433e-10	6.433e-10	0.9825	0.9825	0.7033	0
5	120019498	rs17501927	T	C	6	6.435e-10	1.544e-07	0.9764	0.9749	0.3215	14.47
5	93151141	rs2924374	T	C	7	6.436e-10	9.886e-05	0.9785	0.9798	0.2517	23.26
5	120019068	rs7714426	C	G	7	6.459e-10	5.751e-09	1.0231	1.0236	0.3908	4.71
1	176176495	rs670143	A	G	7	6.46e-10	6.46e-10	1.0178	1.0178	0.7686	0
14	103361937	rs57521303	T	C	7	6.466e-10	6.466e-10	0.9809	0.9809	0.9306	0
18	52803656	rs35329421	A	G	7	6.466e-10	0.05802	0.9824	0.9889	0.0426	53.95
2	58170161	rs1568254	A	C	7	6.493e-10	6.493e-10	1.0174	1.0174	0.8905	0
14	64686207	rs915057	A	G	7	6.497e-10	0.002022	0.983	0.9845	0.1014	43.43
2	58161397	rs2717024	C	G	7	6.503e-10	6.503e-10	0.9829	0.9829	0.9247	0
18	52886436	rs1788014	A	G	7	6.513e-10	0.005678	0.9834	0.9853	0.0517	51.99
17	31568152	rs319760	T	C	7	6.521e-10	6.521e-10	1.0198	1.0198	0.6678	0
6	101012187	rs240769	A	C	6	6.534e-10	8.977e-05	0.9827	0.984	0.2373	26.28
5	166989242	rs10071347	A	G	7	6.538e-10	0.0007812	1.0173	1.0174	0.0738	47.88
6	101030124	rs9377058	C	G	6	6.548e-10	8.48e-06	0.983	0.9842	0.3074	16.49
9	11783923	rs1486816	A	C	6	6.557e-10	6.557e-10	1.0207	1.0207	0.6192	0
12	24049758	rs7342385	T	C	5	6.56e-10	6.56e-10	1.0273	1.0273	0.7497	0
10	106767510	rs11192272	T	G	5	6.564e-10	0.01852	0.9794	0.9822	0.009	70.42
1	176156192	rs501142	T	C	7	6.567e-10	6.567e-10	0.9823	0.9823	0.8323	0
6	101248474	rs9322212	T	C	7	6.571e-10	0.0002716	0.9837	0.9853	0.1948	30.56
14	42296685	rs4506804	T	G	7	6.571e-10	6.571e-10	1.0169	1.0169	0.5281	0
12	84392473	rs7309603	T	C	7	6.576e-10	6.576e-10	1.0213	1.0213	0.5593	0
13	53750601	rs912054	A	G	7	6.578e-10	4.921e-07	0.9835	0.9843	0.366	8.18
20	47656889	rs2426108	T	C	7	6.595e-10	6.595e-10	0.983	0.983	0.8252	0
9	11612922	rs62551586	A	G	5	6.598e-10	6.598e-10	0.9651	0.9651	0.8767	0
5	27053112	rs56828676	T	C	7	6.6e-10	3.042e-09	1.0172	1.0173	0.4095	2.02
7	92004439	rs10233911	A	G	7	6.6e-10	4.542e-08	0.9836	0.9829	0.3556	9.61
5	164484199	rs4288138	C	G	6	6.602e-10	0.1615	1.0173	1.0107	0.0008	76.1
16	6324967	rs10852673	A	G	7	6.602e-10	0.01438	0.9815	0.9819	0.0051	67.54
4	59841570	rs6551769	A	G	7	6.615e-10	6.615e-10	1.0169	1.0169	0.7538	0
11	30824829	rs4520568	A	G	7	6.615e-10	2.195e-09	1.017	1.0169	0.4146	1.27
5	26991164	rs10036212	T	G	4	6.617e-10	0.0006409	1.0199	1.0235	0.1713	40.07
6	101223997	rs4463266	T	C	7	6.62e-10	0.0004715	1.0166	1.0148	0.1754	33.09
13	53757540	rs1555551	A	G	7	6.62e-10	1.127e-06	0.9834	0.9844	0.355	9.69
7	114963568	rs62474669	T	C	7	6.622e-10	0.0004013	1.0171	1.021	0.0341	55.96
6	105424901	rs314291	T	C	5	6.631e-10	0.0005004	1.0175	1.0159	0.1873	35.1
6	101253942	rs4840155	T	G	7	6.637e-10	0.0002219	1.0166	1.015	0.2047	29.28
18	50686267	rs4245253	A	G	7	6.648e-10	6.648e-10	1.0173	1.0173	0.6945	0
10	106767157	rs12250097	T	C	5	6.652e-10	0.01854	1.0211	1.0182	0.0089	70.45
5	164537046	rs1421706	T	G	7	6.653e-10	0.1359	0.9829	0.9891	0.0034	69.17
6	101257877	rs9399694	A	G	7	6.658e-10	0.0006923	0.9837	0.9856	0.1646	34.52
13	53812390	rs7984963	A	G	7	6.659e-10	0.06734	0.9835	0.9896	0.0215	59.59
1	74086841	rs1329984	T	C	7	6.681e-10	0.002202	0.9771	0.9757	0.0267	57.98
1	175965010	rs148677242	A	G	6	6.685e-10	0.007644	1.0176	1.0137	0.1021	45.53
22	41413850	rs9611458	T	C	6	6.688e-10	0.003925	0.983	0.9847	0.0633	52.17
5	27051853	rs991523	A	G	7	6.693e-10	6.693e-10	1.0172	1.0172	0.4563	0
6	152260206	rs6912184	A	G	7	6.701e-10	0.0006389	0.9808	0.9767	0.0129	62.88
7	109117268	rs12537844	T	C	7	6.705e-10	0.00336	0.9836	0.9853	0.0764	47.43
6	105462876	rs314270	T	C	7	6.708e-10	1.043e-05	0.9835	0.9845	0.3013	16.86
2	104464467	rs2570485	T	C	7	6.71e-10	0.006852	0.9813	0.985	0.0675	48.99
13	53740264	rs9568813	A	T	7	6.714e-10	6.573e-07	1.0169	1.016	0.3629	8.61
1	176063871	rs6678812	A	G	7	6.727e-10	0.002105	1.0167	1.0135	0.155	35.81
11	113299500	rs2471855	C	G	7	6.733e-10	6.733e-10	0.978	0.978	0.4863	0
2	58137930	rs2678903	A	G	7	6.736e-10	6.736e-10	0.9831	0.9831	0.8171	0
9	96326127	rs10821160	T	C	7	6.738e-10	0.0002649	1.0178	1.0167	0.1893	31.28
2	58135872	rs2678905	A	G	7	6.742e-10	6.742e-10	0.9831	0.9831	0.8111	0
6	101253788	rs4839792	A	T	7	6.763e-10	0.0001777	0.9837	0.9852	0.2123	28.31
1	175954031	rs10798434	A	G	7	6.767e-10	0.005695	1.0173	1.0132	0.1308	39.14
11	30851976	rs3741025	T	C	7	6.767e-10	6.767e-10	0.9833	0.9833	0.5841	0
6	165128629	rs10455800	A	T	6	6.773e-10	6.773e-10	1.0172	1.0172	0.492	0
5	87911015	rs2431395	T	C	5	6.776e-10	6.776e-10	1.0182	1.0182	0.6025	0
2	58143438	rs2717003	A	G	7	6.789e-10	6.789e-10	0.9828	0.9828	0.9505	0
1	197840909	rs1818044	A	G	7	6.802e-10	0.005824	1.0168	1.015	0.0506	52.22
6	142986997	rs1581046	A	C	7	6.804e-10	0.02013	0.9833	0.9856	0.0171	61.12
18	31374197	rs6507062	C	G	6	6.806e-10	6.806e-10	1.0181	1.0181	0.9336	0
5	27050384	rs17566929	A	G	7	6.807e-10	6.807e-10	1.0172	1.0172	0.456	0
5	164550569	rs1363113	A	G	7	6.813e-10	0.02243	0.9834	0.987	0.0253	58.4
18	52432088	rs12959585	A	G	7	6.816e-10	6.816e-10	0.983	0.983	0.6107	0
2	124961031	rs7575558	A	C	7	6.82e-10	6.82e-10	1.0184	1.0184	0.8548	0
2	58137755	rs2678904	T	G	7	6.822e-10	6.822e-10	1.0172	1.0172	0.8096	0
6	101198707	rs1039030	A	G	7	6.823e-10	6.624e-05	1.0167	1.0153	0.2458	24.01
3	61194778	rs4688352	T	G	6	6.833e-10	4.312e-05	1.0174	1.0161	0.2571	23.55
6	165165136	rs11752278	A	G	7	6.833e-10	6.833e-10	1.0172	1.0172	0.6954	0
6	101462145	rs56359216	T	C	7	6.838e-10	0.0008027	1.0169	1.0141	0.2033	29.47
5	27051105	rs62344157	A	G	7	6.847e-10	6.847e-10	1.0172	1.0172	0.4579	0
2	208081126	rs741476	A	G	4	6.848e-10	6.848e-10	1.0206	1.0206	0.5815	0
6	26133070	rs36109883	A	G	5	6.849e-10	0.02473	0.9673	0.9726	0.0367	60.9
6	101330188	rs4840159	T	C	7	6.849e-10	7.276e-05	0.9836	0.9854	0.2607	22.1
1	80797008	rs72949518	T	C	5	6.859e-10	1.343e-05	1.0185	1.0171	0.2731	22.2
13	53754294	rs9568826	A	G	7	6.86e-10	3.855e-07	0.9834	0.9842	0.369	7.77
5	164643336	rs6870178	T	C	7	6.864e-10	0.01857	1.0169	1.0142	0.0146	62.13
9	11198010	rs4741123	C	G	6	6.865e-10	6.865e-10	0.9834	0.9834	0.5713	0
1	8557691	rs7530745	A	C	7	6.874e-10	0.0002672	1.0176	1.0192	0.0944	44.49
13	66921954	rs2875472	A	T	7	6.879e-10	0.08754	0.9834	0.9863	0.0001	78.43
6	101221630	rs9322181	A	C	7	6.881e-10	0.0005065	1.0166	1.0148	0.1723	33.51
20	47841139	rs13040828	A	T	7	6.886e-10	6.886e-10	1.0173	1.0173	0.8304	0
15	63874881	rs7180729	A	T	7	6.887e-10	6.887e-10	0.978	0.978	0.8742	0
15	63850067	rs62011346	A	G	6	6.891e-10	6.891e-10	0.9775	0.9775	0.5274	0
9	96198096	rs6479482	T	C	7	6.893e-10	6.893e-10	0.977	0.977	0.902	0
9	122656864	rs10818398	T	C	7	6.894e-10	0.0001897	1.0171	1.0155	0.213	28.21
1	217095861	rs10863279	T	C	7	6.899e-10	6.899e-10	1.0166	1.0166	0.8775	0
5	27050423	rs72735383	T	C	7	6.907e-10	6.907e-10	1.0172	1.0172	0.456	0
12	24159115	rs78406069	A	G	7	6.91e-10	6.91e-10	0.979	0.979	0.7234	0
11	32753107	rs113563355	A	G	5	6.916e-10	6.916e-10	0.9642	0.9642	0.6578	0
18	52429115	rs1035222	T	C	7	6.923e-10	6.923e-10	0.983	0.983	0.6181	0
5	27042890	rs9293260	T	C	7	6.932e-10	6.932e-10	1.017	1.017	0.6855	0
6	27445703	rs7761966	T	C	7	6.932e-10	0.02402	1.0167	1.0119	0.0548	51.38
6	163195938	rs9365490	A	C	7	6.937e-10	6.937e-10	0.98	0.98	0.443	0
6	27811815	rs200997	A	G	7	6.938e-10	0.264	0.9819	0.992	0.0034	69.22
11	29776269	rs2758703	A	T	7	6.942e-10	6.942e-10	1.0177	1.0177	0.7357	0
6	27462824	rs2393962	T	C	7	6.947e-10	0.0008612	0.9836	0.9862	0.1908	31.08
1	8498680	rs301803	A	T	7	6.955e-10	6.137e-06	1.0179	1.0177	0.2862	18.82
1	176318604	rs11809140	T	C	7	6.958e-10	6.958e-10	0.9829	0.9829	0.4322	0
5	166992760	rs11738110	T	G	7	6.961e-10	0.001137	1.0174	1.0167	0.0814	46.59
1	8495945	rs301801	T	C	7	6.962e-10	2.873e-07	1.0178	1.0177	0.3523	10.06
5	120018575	rs10519647	T	C	6	6.963e-10	4.505e-08	1.0241	1.0253	0.3509	10.15
1	73866109	rs1805215	A	T	7	6.964e-10	6.964e-10	1.0177	1.0177	0.925	0
6	101347943	rs9322279	T	G	7	6.98e-10	0.0007403	0.9836	0.9862	0.2082	28.84
18	52527465	rs12953492	T	C	7	6.982e-10	6.982e-10	1.0201	1.0201	0.6197	0
9	96197051	rs7035657	A	T	7	6.987e-10	6.987e-10	1.0236	1.0236	0.8893	0
1	176083314	rs2481631	T	C	7	6.991e-10	6.991e-10	0.9826	0.9826	0.7815	0
1	176084451	rs7522843	A	T	7	6.991e-10	0.001561	0.9835	0.9865	0.17	33.81
20	47692392	rs2426114	T	C	7	6.991e-10	6.991e-10	0.9834	0.9834	0.8198	0
9	11192537	rs1489173	T	C	7	7e-10	7e-10	0.9834	0.9834	0.677	0
13	31905606	rs912604	A	G	6	7.006e-10	0.007012	0.9812	0.9842	0.0342	58.49
15	64079875	rs62020789	C	G	7	7.009e-10	7.009e-10	1.0225	1.0225	0.44	0
2	51227012	rs2216308	A	C	7	7.015e-10	1.364e-08	1.0169	1.0174	0.3791	6.36
1	176148786	rs10913148	A	T	6	7.017e-10	0.001352	0.9833	0.9863	0.172	35.29
9	37007475	rs4880051	T	G	7	7.019e-10	7.019e-10	0.9832	0.9832	0.4381	0
1	176049964	rs10913132	A	C	7	7.023e-10	0.008759	1.0168	1.0127	0.0983	43.9
6	101347446	rs9390702	T	C	7	7.025e-10	0.0007555	0.9836	0.9862	0.2076	28.91
2	124969709	rs6541944	T	C	7	7.026e-10	7.026e-10	1.0183	1.0183	0.8396	0
6	28282831	rs145130687	T	G	6	7.026e-10	0.001671	0.9585	0.9612	0.1323	40.95
6	26445039	rs3846846	A	G	7	7.039e-10	0.007636	1.0171	1.0132	0.1035	43.09
18	52400052	rs9963337	T	C	7	7.039e-10	7.039e-10	0.9835	0.9835	0.5037	0
3	43432024	rs77463213	T	C	7	7.045e-10	0.003461	1.0235	1.0274	0.004	68.54
6	165161451	rs4709890	A	G	7	7.048e-10	7.048e-10	0.9836	0.9836	0.8854	0
11	112885527	rs10891490	T	C	7	7.077e-10	7.077e-10	1.0174	1.0174	0.6163	0
4	140937836	rs10024716	C	G	6	7.082e-10	0.0006877	1.0167	1.0166	0.0806	49.06
6	26466225	rs1977198	A	C	7	7.082e-10	1.281e-05	0.9833	0.9845	0.3136	15.24
6	101036713	rs997229	T	C	7	7.082e-10	0.000935	1.0172	1.0146	0.2005	29.83
2	58161355	rs2717023	T	C	7	7.083e-10	7.083e-10	1.0174	1.0174	0.9312	0
13	99095088	rs9517301	T	C	7	7.084e-10	0.03112	0.9829	0.9858	0.0082	65.32
18	52744405	rs114658852	T	C	4	7.084e-10	0.1147	0.9723	0.982	0.0027	78.8
11	28684221	rs7934432	A	G	7	7.089e-10	2.03e-06	0.9826	0.9816	0.2696	20.97
1	74092066	rs6668347	A	G	7	7.092e-10	0.001991	1.0235	1.0247	0.0317	56.58
1	8439625	rs2708633	A	C	6	7.095e-10	1.57e-05	1.0179	1.0178	0.2457	25.13
9	11223632	rs10123918	T	C	6	7.107e-10	7.107e-10	0.9834	0.9834	0.7137	0
3	157837029	rs6441174	T	G	7	7.115e-10	0.1907	0.9825	0.9901	0.0021	70.95
6	28894755	rs141425519	C	G	6	7.117e-10	0.2141	0.9612	0.9788	0.0074	68.35
2	161925443	rs11678856	T	C	7	7.119e-10	7.119e-10	0.9817	0.9817	0.8746	0
2	104454345	rs1441098	A	T	6	7.134e-10	3.84e-05	1.0174	1.018	0.217	29.06
1	74091160	rs1952644	A	C	7	7.135e-10	0.002049	1.0234	1.0247	0.0307	56.87
5	164643524	rs6874498	T	C	7	7.135e-10	0.01768	1.017	1.0143	0.015	61.97
3	61202724	rs11720254	T	C	6	7.155e-10	0.001104	0.983	0.985	0.1394	39.91
6	105462004	rs314272	A	G	7	7.155e-10	1.037e-05	1.0168	1.0158	0.3018	16.79
1	8469284	rs301790	C	G	7	7.163e-10	5.804e-05	0.9824	0.9828	0.2186	27.5
6	27320744	rs2393926	C	G	7	7.169e-10	0.02133	0.9836	0.9881	0.0584	50.67
18	52453755	rs6566848	A	G	7	7.175e-10	1.35e-08	0.9835	0.9834	0.3908	4.71
13	53787190	rs2806960	A	T	6	7.177e-10	0.07045	0.9827	0.9885	0.0321	59.02
1	8463176	rs2784737	T	C	7	7.182e-10	1.663e-05	0.9823	0.9826	0.2643	21.64
5	120013798	rs62377807	A	G	6	7.187e-10	1.075e-07	1.0242	1.0256	0.3328	12.82
18	52722378	rs56096694	T	C	7	7.188e-10	0.004049	1.0183	1.0146	0.1527	36.12
6	101209137	rs6925316	C	G	7	7.195e-10	0.0004907	0.9836	0.9853	0.176	33.02
15	64098694	rs80047978	A	G	7	7.214e-10	1.533e-08	1.0224	1.0226	0.3945	4.19
5	164546211	rs4577712	T	C	7	7.224e-10	0.03707	1.017	1.0126	0.0153	61.83
6	101212146	rs9377214	A	G	7	7.228e-10	0.0004455	1.0167	1.0149	0.179	32.62
2	104458114	rs1441095	T	C	7	7.23e-10	0.004656	0.9813	0.9848	0.0837	46.22
1	8468278	rs301792	A	G	7	7.239e-10	5.67e-05	1.0179	1.0175	0.2201	27.3
2	22452371	rs10172121	A	C	7	7.239e-10	8.661e-05	0.9832	0.9848	0.2706	20.84
6	26361946	rs10946816	C	G	6	7.239e-10	0.01622	1.0188	1.0136	0.0698	50.97
8	94622672	rs55737410	A	G	7	7.24e-10	7.24e-10	0.9822	0.9822	0.6394	0
2	208068379	rs1920049	T	C	7	7.243e-10	0.1733	1.0174	1.0105	0.0007	74.19
11	31819174	rs628224	A	G	7	7.266e-10	0.00738	1.0235	1.0212	0.0352	55.68
13	53776098	rs2759708	T	C	7	7.272e-10	0.06577	0.9837	0.9897	0.0239	58.81
4	140935696	rs6856489	A	G	7	7.289e-10	0.0008364	1.0168	1.0165	0.0982	43.91
2	104461000	rs1837713	A	G	7	7.292e-10	0.006365	1.019	1.0152	0.0722	48.16
6	101237129	rs9404049	A	C	7	7.293e-10	0.0004618	1.0166	1.0148	0.179	32.62
1	175946400	rs10494495	T	C	7	7.306e-10	0.003142	1.0173	1.0136	0.1577	35.44
18	52468402	rs7227448	A	C	7	7.312e-10	0.01099	1.0168	1.0158	0.0124	63.1
4	80225917	rs11729417	A	G	7	7.315e-10	0.0001464	1.0167	1.0169	0.1551	35.79
1	217096280	rs10779286	T	G	7	7.316e-10	7.316e-10	1.0166	1.0166	0.8779	0
3	52541253	rs11130306	A	G	7	7.323e-10	7.323e-10	0.9835	0.9835	0.4332	0
2	104457930	rs1441097	T	C	7	7.332e-10	0.004906	0.9813	0.9848	0.0822	46.46
6	101299602	rs13193416	A	T	7	7.333e-10	0.0001945	1.0168	1.0145	0.2578	22.48
20	47828526	rs6067019	T	G	7	7.333e-10	7.333e-10	0.9831	0.9831	0.8329	0
2	52321247	rs7559277	T	C	7	7.34e-10	7.34e-10	0.9837	0.9837	0.4802	0
7	109103254	rs12705594	A	C	6	7.34e-10	0.003135	1.0178	1.0157	0.0825	48.74
1	74088380	rs10890061	T	C	7	7.347e-10	0.002111	0.9771	0.9758	0.0292	57.28
5	30843788	rs2178487	A	T	6	7.352e-10	7.352e-10	1.0174	1.0174	0.7	0
13	97130674	rs7317645	T	C	7	7.354e-10	7.354e-10	0.978	0.978	0.8793	0
14	103367708	rs3783386	T	C	7	7.354e-10	7.354e-10	1.0196	1.0196	0.9401	0
2	104461428	rs1837712	A	G	7	7.361e-10	0.006966	1.019	1.0151	0.068	48.9
1	73869230	rs1923244	T	C	7	7.381e-10	7.381e-10	1.0177	1.0177	0.9289	0
10	76848524	rs2002023	T	C	7	7.383e-10	1.101e-09	1.017	1.017	0.4202	0.44
1	176052597	rs2481646	A	G	7	7.385e-10	7.385e-10	0.9825	0.9825	0.7382	0
7	115020725	rs62474683	A	G	7	7.388e-10	0.0007707	1.0168	1.0211	0.0121	63.24
4	80187053	rs6822761	T	C	7	7.398e-10	0.003343	1.0175	1.0162	0.0674	49.01
11	28686052	rs2356009	T	C	7	7.398e-10	2.266e-06	0.9825	0.9816	0.2671	21.29
6	165170791	rs1006354	A	G	7	7.402e-10	7.402e-10	1.0166	1.0166	0.8825	0
14	75340818	rs4903262	A	G	7	7.404e-10	0.01741	0.9837	0.9876	0.0477	52.82
11	28690352	rs4579914	C	G	6	7.41e-10	6.563e-06	1.0178	1.0187	0.2229	28.27
13	53849112	rs9568835	A	G	6	7.415e-10	0.02859	1.0181	1.0129	0.0633	52.17
4	80226156	rs4401473	A	C	7	7.427e-10	0.0001587	1.0166	1.0169	0.1514	36.29
11	112945892	rs745631	A	G	7	7.436e-10	0.0009177	0.9806	0.9784	0.0169	61.23
5	27040422	rs7711992	A	G	7	7.439e-10	7.439e-10	1.0171	1.0171	0.4676	0
9	11795842	rs10738248	T	G	6	7.446e-10	7.446e-10	1.0209	1.0209	0.4695	0
7	114973194	rs62474673	T	G	7	7.464e-10	0.000395	1.017	1.0208	0.037	55.24
5	61400197	rs1833797	T	C	7	7.465e-10	7.465e-10	1.0177	1.0177	0.45	0
9	31208005	rs13288673	A	T	7	7.465e-10	0.02231	0.9819	0.9833	0.0102	64.21
6	105453417	rs314261	A	C	7	7.486e-10	3.589e-05	0.9835	0.9847	0.272	20.66
7	115008063	rs4305836	C	G	7	7.486e-10	0.0008453	1.0168	1.0214	0.0092	64.74
2	124954858	rs10197517	T	C	7	7.492e-10	7.492e-10	1.0184	1.0184	0.864	0
5	27050985	rs17567011	A	G	7	7.517e-10	7.517e-10	1.0172	1.0172	0.4808	0
9	96189109	rs7859267	T	G	7	7.518e-10	7.518e-10	0.9783	0.9783	0.7054	0
7	12261911	rs11509880	A	G	7	7.521e-10	0.009103	1.0176	1.0148	0.0424	53.98
6	27456242	rs12526864	T	C	7	7.548e-10	0.002286	0.9836	0.9867	0.1535	36
13	53760156	rs9536370	T	C	7	7.557e-10	7.757e-07	1.0168	1.0159	0.361	8.87
9	96251318	rs7864396	A	C	7	7.558e-10	5.937e-06	1.0176	1.0172	0.301	16.89
5	27050490	rs72735385	T	C	7	7.559e-10	7.559e-10	1.0172	1.0172	0.4587	0
2	58160639	rs2717022	C	G	7	7.567e-10	7.567e-10	1.0173	1.0173	0.929	0
14	64696813	rs1760988	A	G	6	7.576e-10	3.764e-05	0.9834	0.9849	0.2726	21.41
18	39315563	rs67582908	A	G	7	7.59e-10	7.59e-10	1.0218	1.0218	0.7555	0
7	109104776	rs17363454	A	G	7	7.603e-10	0.002235	1.0176	1.0156	0.1146	41.45
17	31557533	rs319746	T	G	7	7.606e-10	7.606e-10	0.9808	0.9808	0.7481	0
14	75360906	rs2070598	A	G	7	7.615e-10	0.02371	0.9838	0.9879	0.0351	55.73
18	52733905	rs884285	T	C	7	7.621e-10	0.00361	1.0182	1.0146	0.1558	35.7
3	173117975	rs521956	T	C	7	7.624e-10	0.003842	0.9837	0.9862	0.0917	44.92
15	63960534	rs7176089	A	T	6	7.631e-10	0.0006584	1.0213	1.0199	0.1376	40.18
13	99091634	rs2274051	T	C	7	7.632e-10	0.04733	1.0179	1.0131	0.0181	60.77
2	125014321	rs10496632	C	G	7	7.642e-10	7.642e-10	0.9819	0.9819	0.7407	0
6	28296315	rs141928748	C	G	6	7.644e-10	0.001333	0.9586	0.9614	0.1476	38.74
10	106766267	rs9783190	A	G	5	7.654e-10	0.01895	1.021	1.0181	0.0089	70.48
10	106766383	rs9783191	A	G	5	7.659e-10	0.019	1.021	1.0181	0.0089	70.47
5	93160560	rs1982439	C	G	6	7.662e-10	0.0001146	0.9786	0.9797	0.2275	27.63
1	176072002	rs10913133	T	C	7	7.665e-10	0.002567	1.0167	1.0134	0.1472	36.86
18	53239916	rs72627232	A	G	7	7.666e-10	0.0177	1.0242	1.0187	0.0456	53.28
2	125053370	rs12615679	A	G	7	7.674e-10	7.674e-10	0.9825	0.9825	0.8101	0
6	165166133	rs10946024	T	G	7	7.676e-10	7.676e-10	1.0166	1.0166	0.9021	0
6	27457317	rs73395360	A	C	7	7.677e-10	0.00341	0.9836	0.9869	0.1397	37.89
1	73890593	rs11210238	A	G	7	7.684e-10	7.684e-10	0.9826	0.9826	0.9701	0
6	143156363	rs198645	A	T	7	7.696e-10	7.696e-10	1.0192	1.0192	0.4527	0
9	11064428	rs10809319	T	C	6	7.696e-10	4.963e-07	0.9823	0.9808	0.3011	17.4
5	61407112	rs7716960	T	G	7	7.706e-10	5.332e-09	0.9826	0.9826	0.4061	2.52
3	157840492	rs9862337	A	G	7	7.73e-10	0.1892	1.0177	1.01	0.0021	70.98
18	52419651	rs4801042	T	C	7	7.73e-10	1.031e-05	0.982	0.9816	0.2315	25.84
11	112843138	rs7110863	A	G	7	7.739e-10	7.739e-10	0.9832	0.9832	0.8092	0
3	44451894	rs12488257	T	C	7	7.75e-10	1.758e-09	0.9833	0.9832	0.4151	1.19
13	53780054	rs4886270	T	G	7	7.763e-10	8.968e-07	0.9835	0.9845	0.3604	8.96
14	57276163	rs5808881	CT	C	3	7.764e-10	7.764e-10	1.0297	1.0297	0.4206	0
6	165147031	rs2322641	A	C	7	7.767e-10	7.767e-10	0.9837	0.9837	0.8836	0
6	27965503	rs149901	T	C	7	7.77e-10	0.2647	0.9806	0.9909	0.0016	71.95
5	120053028	rs17443405	T	C	7	7.771e-10	0.000391	0.981	0.9752	0.0195	60.26
6	152200129	rs9322335	T	C	7	7.783e-10	5.171e-07	1.0193	1.0208	0.2899	18.34
1	74042928	rs11210289	T	C	7	7.79e-10	0.007517	1.0218	1.0222	0.0084	65.24
1	175955216	rs6703511	T	C	7	7.796e-10	0.001715	0.983	0.9863	0.1821	32.21
18	77578191	rs11663602	A	C	6	7.796e-10	7.796e-10	1.0191	1.0191	0.7633	0
18	52395931	rs7244924	T	C	7	7.804e-10	4.787e-06	0.982	0.9816	0.2534	23.04
6	26361430	rs4712981	T	C	7	7.81e-10	0.01779	0.9816	0.9868	0.0827	46.38
10	76851451	rs6480768	A	G	7	7.814e-10	7.814e-10	0.9833	0.9833	0.4315	0
1	8495590	rs172531	A	G	7	7.82e-10	3.348e-07	1.0178	1.0177	0.3512	10.22
15	64081756	rs112305294	A	G	7	7.823e-10	7.823e-10	1.0225	1.0225	0.4425	0
3	157834882	rs4346508	A	G	7	7.825e-10	0.1914	0.9825	0.9901	0.0021	70.96
6	101353618	rs35748724	A	G	7	7.829e-10	0.001054	1.0168	1.0139	0.1991	30
1	176010719	rs12735810	A	G	7	7.833e-10	0.008064	1.0167	1.0127	0.1039	43.05
1	176182722	rs4526571	A	G	7	7.838e-10	0.1104	0.9831	0.9901	0.0216	59.54
3	157829953	rs7630176	T	C	7	7.851e-10	0.1531	1.0178	1.0106	0.0034	69.21
1	73851340	rs12718438	A	G	7	7.862e-10	7.862e-10	0.9827	0.9827	0.9262	0
5	26971785	rs10063853	T	C	7	7.878e-10	7.878e-10	1.0168	1.0168	0.4322	0
1	8467353	rs301795	A	G	7	7.886e-10	4.689e-05	0.9824	0.9827	0.2307	25.95
6	101207589	rs10223467	A	G	7	7.889e-10	0.0004517	0.9836	0.9853	0.1795	32.56
9	96251061	rs4743923	T	C	7	7.895e-10	1.258e-06	1.0175	1.0173	0.3304	13.01
1	175963037	rs7530719	A	G	6	7.901e-10	7.901e-10	0.982	0.982	0.665	0
18	52407407	rs1833293	A	G	7	7.901e-10	7.901e-10	1.0168	1.0168	0.5154	0
1	8466730	rs301796	T	C	7	7.905e-10	4.638e-05	1.0179	1.0176	0.2311	25.89
6	165157437	rs137932117	A	G	5	7.907e-10	2.853e-07	1.0192	1.0191	0.3279	13.52
10	106590258	rs2932555	A	G	7	7.921e-10	7.921e-10	1.0204	1.0204	0.505	0
4	80237490	rs13130451	T	G	7	7.93e-10	6.985e-05	0.9836	0.9831	0.1812	32.33
5	153214296	rs2926866	A	G	6	7.931e-10	7.931e-10	1.0248	1.0248	0.7387	0
18	52880546	rs1261081	A	T	7	7.931e-10	0.004105	1.0168	1.0153	0.0556	51.22
1	176075736	rs10913135	A	C	7	7.939e-10	0.002002	0.9836	0.9867	0.1602	35.11
1	8468372	rs301791	A	T	7	7.946e-10	4.689e-05	1.018	1.0176	0.2299	26.05
1	176041821	rs2481655	A	C	7	7.948e-10	7.948e-10	0.9825	0.9825	0.7206	0
5	120017270	rs17501872	A	G	6	7.966e-10	1.444e-07	0.9765	0.9751	0.3271	13.65
2	208046557	rs7600286	T	C	7	7.975e-10	0.04773	0.9829	0.9872	0.0108	63.88
6	101243283	rs11155673	A	T	5	7.977e-10	0.001577	0.9828	0.9845	0.1387	42.43
6	101215244	rs7746961	A	G	7	7.978e-10	0.0004769	0.9837	0.9853	0.1776	32.8
5	166990695	rs2336895	A	G	7	7.98e-10	0.001345	0.9831	0.9832	0.0602	50.32
6	152251568	rs2347868	T	C	7	7.996e-10	0.0008878	1.0198	1.025	0.0101	64.28
3	157832834	rs9848433	A	G	7	7.997e-10	0.1891	1.0178	1.01	0.0022	70.86
6	101204318	rs9399685	C	G	7	7.997e-10	0.0005821	0.9836	0.9854	0.1701	33.79
10	106766690	rs1342991	A	G	5	8.001e-10	0.01787	1.021	1.0181	0.0098	70
5	119915266	rs113442606	A	G	7	8.002e-10	2.248e-06	1.0229	1.0243	0.2841	19.09
2	125003039	rs6739686	T	G	7	8.005e-10	8.005e-10	0.9822	0.9822	0.8531	0
1	67426223	rs2985795	A	G	7	8.007e-10	0.0005995	0.9814	0.9792	0.0513	52.08
5	164547716	rs766122	T	G	7	8.016e-10	0.1111	0.9827	0.9885	0.0054	67.28
7	109103912	rs12705595	A	G	7	8.031e-10	0.002816	0.9827	0.9847	0.105	42.87
1	8469337	rs301789	A	G	7	8.044e-10	5.218e-05	1.0179	1.0176	0.2262	26.52
18	50610042	rs4078162	T	G	7	8.045e-10	8.045e-10	0.9837	0.9837	0.6685	0
11	32687039	rs145964788	T	G	4	8.053e-10	8.053e-10	1.0389	1.0389	0.7835	0
3	43478295	rs56029819	T	C	5	8.058e-10	0.008994	0.977	0.9741	0.0008	78.88
6	165152074	rs1912668	T	G	7	8.064e-10	8.064e-10	0.9837	0.9837	0.8833	0
6	101254456	rs9404053	A	G	7	8.065e-10	0.000253	1.0165	1.0149	0.2011	29.75
12	121358735	rs61946384	A	C	7	8.069e-10	6.522e-05	1.0176	1.0169	0.2255	26.61
6	165100706	rs12529097	A	G	7	8.085e-10	8.085e-10	0.9831	0.9831	0.6107	0
5	120045806	rs62379788	T	C	6	8.086e-10	8.463e-09	1.0244	1.025	0.3856	4.85
7	109102726	rs10953612	C	G	7	8.094e-10	0.003325	1.0177	1.0154	0.1017	43.38
18	50784832	rs62097976	T	G	4	8.094e-10	0.002101	1.0291	1.0304	0.0685	57.8
11	88982718	rs10741305	T	C	7	8.098e-10	1.601e-05	0.9832	0.9847	0.3147	15.1
1	8464509	rs2708632	T	C	7	8.1e-10	3.145e-05	0.9824	0.9827	0.2449	24.14
17	31541991	rs400060	A	G	7	8.111e-10	8.111e-10	0.9809	0.9809	0.629	0
2	124955234	rs10208745	A	G	7	8.116e-10	8.116e-10	1.0183	1.0183	0.7966	0
6	152259155	rs9322345	T	C	7	8.12e-10	0.000992	1.0198	1.0248	0.0097	64.47
22	46422938	rs4072455	T	C	7	8.126e-10	6.768e-05	1.0188	1.0188	0.2194	27.4
6	26363688	rs9358933	T	C	7	8.127e-10	0.01753	0.9816	0.9868	0.0854	45.94
4	140919035	rs6536630	A	T	7	8.129e-10	0.005763	0.9836	0.9851	0.0411	54.29
3	49828021	rs7620848	C	G	5	8.142e-10	8.142e-10	1.0231	1.0231	0.4157	0
5	166992078	rs4869056	A	G	7	8.142e-10	0.001202	0.9832	0.9841	0.0917	44.92
12	121359586	rs4767941	A	G	7	8.149e-10	5.59e-05	1.0175	1.0169	0.2304	25.99
7	115057862	rs2401924	C	G	7	8.156e-10	0.0007441	0.9834	0.979	0.012	63.29
2	124953763	rs12711674	A	C	6	8.162e-10	8.162e-10	1.0183	1.0183	0.6902	0
1	37229092	rs2135595	A	G	7	8.171e-10	8.171e-10	1.0195	1.0195	0.5603	0
5	164564395	rs7444721	A	G	7	8.172e-10	0.1067	0.9829	0.9883	0.0045	68.11
9	37079661	rs2291589	T	G	7	8.173e-10	3.837e-05	1.0174	1.0172	0.237	25.14
7	115045712	rs12706031	A	C	7	8.188e-10	0.0002652	1.0167	1.0197	0.0479	52.79
1	175962087	rs7515914	T	C	7	8.19e-10	0.01572	0.983	0.9878	0.0912	45.01
14	57271594	rs34337614	CA	C	3	8.201e-10	8.201e-10	0.9706	0.9706	0.8192	0
6	101332215	rs979122	T	C	7	8.211e-10	0.0004447	1.0168	1.0142	0.235	25.4
1	72548617	rs35645202	T	C	7	8.215e-10	0.05183	0.9835	0.9894	0.0521	51.93
5	27051151	rs62344158	T	C	7	8.219e-10	8.219e-10	1.0171	1.0171	0.4529	0
12	84518490	rs7132712	T	C	7	8.23e-10	0.000869	0.9802	0.9814	0.1326	38.88
3	16857534	rs748439	A	T	7	8.239e-10	0.004107	0.9831	0.9799	0.0022	70.85
3	61213993	rs6445197	T	C	7	8.27e-10	0.0286	0.9832	0.9841	0.0013	72.56
7	135051979	rs4728354	T	C	7	8.274e-10	8.274e-10	0.9835	0.9835	0.5046	0
1	175978808	rs12029090	A	G	7	8.298e-10	0.006001	1.0169	1.0129	0.1262	39.78
11	112842976	rs7126748	T	C	7	8.302e-10	8.302e-10	0.9832	0.9832	0.8159	0
7	109152523	rs10231446	T	G	5	8.308e-10	0.01262	0.9826	0.986	0.1015	48.34
9	37078491	rs7857936	T	C	7	8.311e-10	4.054e-08	1.0173	1.0172	0.3851	5.51
4	80244403	rs13435863	T	C	7	8.314e-10	2.917e-05	1.0168	1.0172	0.2197	27.35
3	49378797	rs9834535	A	T	5	8.315e-10	0.00255	1.0201	1.0184	0.1311	43.59
5	26971951	rs9293258	A	G	7	8.315e-10	8.315e-10	1.0167	1.0167	0.4479	0
6	105423829	rs4946652	T	C	7	8.326e-10	0.0004874	0.9836	0.9856	0.1926	30.85
18	52429742	rs1035223	T	G	7	8.327e-10	8.327e-10	1.0168	1.0168	0.5055	0
3	61138150	rs6787511	A	T	7	8.335e-10	8.335e-10	1.0169	1.0169	0.4716	0
6	165171564	rs1473034	A	G	7	8.342e-10	8.342e-10	1.0166	1.0166	0.8909	0
18	52397000	rs67489782	A	G	7	8.344e-10	3.424e-06	0.9821	0.9816	0.2637	21.72
2	104412924	rs72820274	A	G	6	8.35e-10	0.0001315	1.0174	1.0184	0.1574	37.34
16	72225786	rs3852788	T	C	7	8.359e-10	0.09908	1.017	1.0139	0	79.75
5	164544704	rs10073559	A	G	7	8.366e-10	0.1181	1.0176	1.0115	0.0052	67.49
7	115031575	rs9641538	A	G	7	8.366e-10	0.0002646	0.9836	0.9804	0.0391	54.74
4	80237953	rs17441891	T	C	7	8.367e-10	7.152e-05	0.9836	0.9832	0.1824	32.17
1	176036171	rs10913131	T	C	7	8.381e-10	0.006288	0.9836	0.9873	0.1135	41.61
6	101354510	rs4840161	T	C	7	8.381e-10	0.0009814	0.9835	0.9863	0.2021	29.62
18	31362327	rs1493914	T	C	6	8.385e-10	8.385e-10	1.0179	1.0179	0.9093	0
1	176002276	rs12135395	A	G	7	8.388e-10	8.388e-10	1.0177	1.0177	0.6653	0
3	61129425	rs36063715	A	G	7	8.393e-10	1.476e-08	0.9834	0.9834	0.3948	4.13
10	106684912	rs7901771	C	G	5	8.397e-10	8.397e-10	1.0339	1.0339	0.9606	0
9	11194115	rs10125755	A	G	7	8.402e-10	8.402e-10	1.0168	1.0168	0.6985	0
4	140935093	rs13114050	T	C	7	8.407e-10	0.001156	1.0166	1.0161	0.0835	46.25
11	61539020	rs149803	C	G	5	8.409e-10	0.0003312	1.0203	1.0221	0.0963	49.19
6	26354219	rs9366652	C	G	6	8.41e-10	0.01731	1.0187	1.0136	0.0658	51.71
6	101087507	rs4329121	C	G	7	8.41e-10	8.41e-10	0.9834	0.9834	0.4796	0
7	115030592	rs17137753	A	G	7	8.418e-10	0.000515	0.9833	0.9789	0.021	59.74
6	26342749	rs4711107	T	C	7	8.42e-10	0.003399	1.0189	1.0152	0.1414	37.65
2	51226801	rs6545189	A	C	7	8.437e-10	2.35e-08	1.0168	1.0173	0.372	7.36
1	72550500	rs11209908	A	T	7	8.438e-10	0.05305	1.0168	1.0106	0.051	52.13
6	26423560	rs4320356	T	C	7	8.444e-10	0.007077	0.9833	0.9869	0.1078	42.45
2	124961291	rs7578495	A	C	7	8.447e-10	8.447e-10	1.0183	1.0183	0.8537	0
8	14258850	rs13248605	C	G	7	8.458e-10	8.458e-10	0.9816	0.9816	0.4816	0
1	176043802	rs10753118	A	G	7	8.476e-10	0.006571	1.0166	1.0128	0.1127	41.73
13	31814318	rs12428887	T	C	6	8.503e-10	2.21e-08	1.0209	1.0204	0.3883	4.42
6	28014597	rs149900	T	C	7	8.506e-10	0.2624	0.9802	0.9907	0.0019	71.3
7	114974695	rs10953781	T	C	7	8.506e-10	0.0004587	0.9833	0.9796	0.033	56.26
1	176075527	rs10913134	T	C	7	8.516e-10	0.002559	0.9837	0.9868	0.1486	36.67
18	52806046	rs34407950	A	G	7	8.516e-10	0.06234	1.0178	1.0111	0.0425	53.96
3	157835338	rs4602343	C	G	7	8.519e-10	0.2079	1.0178	1.0097	0.0018	71.56
15	63949594	rs62014166	T	C	6	8.527e-10	0.0007329	1.0213	1.0199	0.1319	41
1	50028625	rs36163788	A	C	5	8.528e-10	8.528e-10	0.9722	0.9722	0.6088	0
9	96328303	rs564	T	C	7	8.538e-10	0.0002855	1.0178	1.0167	0.1873	31.54
9	11062746	rs10959491	T	C	6	8.547e-10	6.891e-07	0.9823	0.9807	0.2923	18.64
1	175958987	rs10753112	T	C	7	8.552e-10	0.005484	1.0172	1.0131	0.1358	38.44
7	91991187	rs12666899	A	G	7	8.552e-10	3.437e-08	1.0165	1.0171	0.3655	8.26
18	50686844	rs4264463	T	C	7	8.554e-10	8.554e-10	1.0172	1.0172	0.7028	0
17	31546315	rs375241	T	C	7	8.564e-10	8.564e-10	0.9809	0.9809	0.68	0
12	84601319	rs73164233	T	C	7	8.577e-10	0.001421	1.0211	1.0226	0.0683	48.84
18	53463661	rs3943320	C	G	7	8.584e-10	8.584e-10	0.9829	0.9829	0.6919	0
5	166990595	rs2336894	T	G	7	8.595e-10	0.001555	1.0172	1.017	0.0568	50.98
11	28688407	rs7129601	A	G	7	8.595e-10	0.001059	0.9828	0.9829	0.079	46.99
14	42308410	rs17112297	A	G	7	8.613e-10	8.613e-10	0.9835	0.9835	0.855	0
11	113496928	rs7130926	T	C	4	8.614e-10	0.04424	0.9745	0.9779	0.0138	71.82
9	23720904	rs1329041	T	C	7	8.645e-10	8.645e-10	0.9815	0.9815	0.4366	0
14	42251751	rs4502128	T	C	7	8.66e-10	8.66e-10	0.9837	0.9837	0.9626	0
18	50762502	rs7231742	A	G	7	8.66e-10	0.01336	1.0241	1.02	0.0128	62.92
9	11064821	rs11787621	T	C	7	8.672e-10	2.312e-09	0.9824	0.9822	0.4131	1.49
2	52313482	rs2883610	T	C	7	8.679e-10	8.679e-10	0.9837	0.9837	0.4907	0
18	53045198	rs1788030	T	C	7	8.686e-10	0.004076	1.0171	1.0147	0.1062	42.7
18	50686991	rs4940241	A	G	7	8.688e-10	8.688e-10	1.0172	1.0172	0.7063	0
1	176174791	rs2039230	T	C	7	8.714e-10	8.714e-10	1.0177	1.0177	0.7962	0
13	53809904	rs4886303	C	G	7	8.715e-10	0.06548	0.9836	0.9896	0.0232	59.04
6	27318848	rs7772739	A	G	7	8.73e-10	0.02099	0.9836	0.9882	0.0602	50.33
6	27858904	rs200971	T	C	6	8.739e-10	0.5316	0.9812	0.9945	0.0001	80.42
6	101437349	rs873649	T	C	7	8.743e-10	0.002305	0.9834	0.9867	0.1881	31.43
6	27442247	rs2064093	A	G	4	8.744e-10	0.01706	0.9809	0.9849	0.1503	43.53
5	120065919	rs7726836	A	T	7	8.773e-10	0.0004156	0.9818	0.976	0.0147	62.1
12	84656320	rs67061573	A	T	7	8.773e-10	0.001803	1.0211	1.0233	0.0458	53.24
10	76851503	rs6480769	A	T	6	8.774e-10	8.774e-10	0.9824	0.9824	0.4234	0
17	31569765	rs319758	A	C	7	8.774e-10	8.774e-10	0.981	0.981	0.6258	0
2	58143854	rs2717004	A	C	7	8.779e-10	8.779e-10	1.0171	1.0171	0.7955	0
5	164639736	rs11135360	T	C	7	8.786e-10	0.02187	0.9834	0.9863	0.0137	62.51
1	37203962	rs483341	A	G	7	8.788e-10	8.788e-10	0.9823	0.9823	0.5033	0
6	64639465	rs1552165	T	C	7	8.788e-10	2.656e-08	0.9824	0.9823	0.3837	5.71
18	52884574	rs1015243	A	T	7	8.796e-10	0.006994	1.0167	1.0148	0.0433	53.79
3	48774420	rs6801211	C	G	6	8.8e-10	3.379e-05	1.0198	1.0241	0.0975	46.26
3	49813936	rs184219667	A	C	4	8.81e-10	7.85e-08	1.0239	1.0241	0.3434	9.94
2	51269202	rs6752656	A	G	7	8.813e-10	1.291e-06	1.0171	1.019	0.2627	21.85
6	26444915	rs3846845	A	G	7	8.829e-10	0.006964	0.9833	0.9869	0.1086	42.33
6	28296842	rs144436694	T	C	6	8.829e-10	0.001209	1.043	1.0399	0.1548	37.7
3	157836129	rs4642075	A	C	7	8.84e-10	0.2238	1.0177	1.0094	0.0015	72.14
1	72553891	rs12085418	T	G	7	8.877e-10	0.05726	0.9835	0.9896	0.0478	52.8
18	52410477	rs1972598	A	G	7	8.882e-10	8.882e-10	0.9835	0.9835	0.4908	0
15	64092140	rs12324720	A	G	7	8.9e-10	8.9e-10	1.0224	1.0224	0.4391	0
6	100984106	rs240788	T	G	7	8.91e-10	7.688e-07	0.9832	0.9838	0.3559	9.58
3	49040462	rs6772452	A	G	7	8.913e-10	1.188e-05	1.0196	1.0229	0.1597	35.17
7	115082406	rs12666306	A	G	7	8.917e-10	0.0004327	1.017	1.0217	0.0215	59.59
7	117551963	rs6466631	A	C	7	8.917e-10	0.04388	1.0166	1.0104	0.0601	50.36
9	11067453	rs72711012	A	G	7	8.918e-10	2.009e-08	1.0179	1.0185	0.3849	5.55
2	124986849	rs2901199	T	C	7	8.922e-10	8.922e-10	1.0182	1.0182	0.8482	0
9	11230716	rs12683418	A	G	7	8.928e-10	8.928e-10	0.9836	0.9836	0.4456	0
13	53806846	rs9536373	T	C	7	8.93e-10	0.06436	1.0166	1.0105	0.0242	58.72
4	140938372	rs9308048	A	G	7	8.932e-10	0.0006526	0.9836	0.9837	0.1086	42.33
1	8466217	rs2784738	A	G	7	8.938e-10	2.534e-05	1.0197	1.02	0.248	23.73
4	140915557	rs62347772	A	G	7	8.943e-10	8.943e-10	1.0176	1.0176	0.6386	0
11	30843048	rs526953	A	G	7	8.957e-10	1.088e-06	0.9835	0.9843	0.3502	10.35
10	106672120	rs11192226	A	G	7	8.962e-10	0.001823	0.9795	0.9808	0.0651	49.43
1	72549836	rs988421	T	C	7	8.964e-10	0.05624	0.9835	0.9896	0.0494	52.47
5	164552045	rs10062934	A	C	7	8.979e-10	0.0175	1.0169	1.0135	0.0293	57.22
5	164555759	rs1473186	T	C	7	8.989e-10	0.1286	1.0175	1.0114	0.0036	69
9	37394150	rs7876059	T	C	7	9.04e-10	9.04e-10	0.9787	0.9787	0.4787	0
14	64695087	rs1152579	A	G	7	9.041e-10	0.0005892	0.9835	0.9855	0.1974	30.23
2	124991887	rs4848924	A	C	7	9.043e-10	9.043e-10	1.0181	1.0181	0.9038	0
7	115060209	rs62474713	A	G	7	9.044e-10	0.0006815	0.9835	0.9791	0.0133	62.71
5	27029782	rs3792735	G	T	3	9.051e-10	0.0001489	1.0197	1.0235	0.1834	41.04
14	42262809	rs28626770	A	G	7	9.053e-10	1.403e-06	1.0172	1.0177	0.2957	17.59
5	103822036	rs10040923	A	G	6	9.057e-10	0.01527	1.0174	1.0137	0.085	48.31
5	164574037	rs7736590	A	G	7	9.059e-10	0.04659	0.9833	0.9878	0.013	62.83
6	27726467	rs9468217	A	G	7	9.06e-10	0.05524	0.9806	0.9877	0.0377	55.08
1	177348002	rs72724811	A	T	5	9.073e-10	1.905e-05	1.0304	1.0277	0.3089	16.6
5	124311682	rs12515229	T	C	6	9.073e-10	9.073e-10	0.9834	0.9834	0.6942	0
13	31906291	rs4057	T	C	7	9.076e-10	0.006958	0.9813	0.9846	0.0497	52.41
3	61193237	rs4402933	T	C	5	9.077e-10	0.0006625	0.9829	0.9847	0.1476	41.06
5	93094118	rs55736786	T	C	7	9.082e-10	9.082e-10	0.9715	0.9715	0.8033	0
6	101010200	rs240770	A	G	7	9.084e-10	5.21e-06	1.0172	1.0163	0.3272	13.45
18	52427169	rs28408557	A	G	7	9.087e-10	9.087e-10	0.9836	0.9836	0.5142	0
11	57483039	rs543725	A	T	5	9.089e-10	0.0002912	0.9815	0.9833	0.2399	27.25
5	164655628	rs13165528	T	C	7	9.09e-10	0.0174	1.0168	1.0142	0.0165	61.37
6	165164643	rs4296873	T	C	7	9.1e-10	9.1e-10	1.0165	1.0165	0.8986	0
1	197848474	rs10922317	T	C	7	9.126e-10	0.00803	1.0167	1.0148	0.0428	53.89
17	31545583	rs412891	T	G	7	9.132e-10	9.132e-10	1.0192	1.0192	0.7645	0
17	31539143	rs8082191	A	T	7	9.138e-10	9.138e-10	1.0187	1.0187	0.9612	0
7	135051254	rs12670901	A	G	7	9.142e-10	9.142e-10	0.9835	0.9835	0.5134	0
6	27203350	rs116074330	A	G	7	9.148e-10	0.1314	1.0457	1.027	0.0079	65.52
11	28693531	rs4923557	T	G	7	9.154e-10	0.0009651	1.0174	1.0174	0.0808	46.7
6	26438817	rs6907924	T	G	6	9.182e-10	0.01072	1.017	1.0131	0.0734	50.32
6	29245503	rs148950485	C	G	6	9.199e-10	0.0114	0.9622	0.9692	0.0915	47.24
5	120052880	rs17443350	T	G	7	9.202e-10	0.0003228	0.981	0.9757	0.028	57.61
15	66359710	rs11633172	A	C	7	9.206e-10	9.206e-10	0.9806	0.9806	0.6576	0
11	113227723	rs11214585	C	G	7	9.211e-10	5.349e-08	0.9833	0.9828	0.3706	7.55
7	115021945	rs56662562	T	C	7	9.212e-10	0.0008249	0.9836	0.9793	0.0111	63.72
1	72554833	rs7541651	A	T	7	9.222e-10	0.1138	0.9835	0.9906	0.0261	58.13
9	11064079	rs12216900	A	G	6	9.23e-10	1.075e-06	1.0179	1.0197	0.2811	20.21
2	124971023	rs12711676	A	C	7	9.233e-10	9.233e-10	1.0182	1.0182	0.8447	0
6	101261007	rs9485410	T	C	7	9.235e-10	0.01425	1.0166	1.0128	0.061	50.19
4	123180529	rs74455003	A	G	4	9.241e-10	9.241e-10	0.9515	0.9515	0.9019	0
3	44767734	rs6767194	A	T	4	9.243e-10	9.243e-10	0.9822	0.9822	0.8802	0
10	76847993	rs2395137	C	G	7	9.289e-10	1.04e-09	1.0169	1.0169	0.4224	0.12
12	23987925	rs78337797	T	G	5	9.342e-10	9.342e-10	1.0271	1.0271	0.7132	0
6	165164652	rs4515354	T	C	7	9.344e-10	9.344e-10	1.0165	1.0165	0.9391	0
14	57325508	rs56315550	C	G	7	9.346e-10	9.346e-10	1.0198	1.0198	0.7735	0
5	26971835	rs10069212	A	G	7	9.348e-10	9.348e-10	0.9835	0.9835	0.431	0
11	88799731	rs34749698	T	C	7	9.352e-10	3.261e-08	0.9807	0.981	0.3972	3.8
13	31906141	rs13080	A	C	7	9.355e-10	0.007147	0.9814	0.9846	0.0483	52.71
4	80236383	rs6846671	A	C	7	9.358e-10	0.0001072	0.9837	0.9832	0.1663	34.29
16	13801758	rs12924966	A	G	6	9.368e-10	0.009207	1.0221	1.0184	0.0687	51.18
2	125053393	rs12619012	T	C	7	9.374e-10	9.374e-10	1.0178	1.0178	0.7822	0
11	113224404	rs11214583	A	G	7	9.386e-10	4.147e-08	1.0169	1.0175	0.3751	6.93
4	140935809	rs4863723	A	G	7	9.387e-10	0.001322	1.0165	1.016	0.0798	46.86
16	13804770	rs16962725	A	T	6	9.419e-10	0.01687	0.9783	0.9822	0.0443	56.07
13	97130559	rs7317433	T	C	7	9.42e-10	9.42e-10	0.9781	0.9781	0.8866	0
7	115026459	rs10251192	T	C	7	9.421e-10	0.0003017	0.9837	0.9804	0.0365	55.36
11	113204266	rs11214577	T	C	7	9.421e-10	9.421e-10	0.9831	0.9831	0.4571	0
2	51279135	rs4971723	T	C	7	9.432e-10	2.711e-06	1.0169	1.0193	0.2248	26.71
3	49166069	rs9865051	T	C	5	9.436e-10	9.938e-05	0.98	0.9747	0.0521	57.4
3	49809841	rs9870755	T	C	4	9.442e-10	3.211e-06	1.023	1.0232	0.2788	21.96
1	67481070	rs2009319	T	G	7	9.445e-10	0.0005181	1.0189	1.0212	0.0575	50.86
6	142987461	rs1848750	T	G	7	9.452e-10	0.01314	0.9835	0.9853	0.0248	58.53
9	96185331	rs3933797	A	C	7	9.476e-10	9.476e-10	1.0221	1.0221	0.7094	0
2	125004522	rs1529290	T	C	7	9.498e-10	9.498e-10	1.0181	1.0181	0.8013	0
1	8447404	rs2708630	T	C	7	9.5e-10	7.133e-05	1.0176	1.017	0.2284	26.24
13	53797524	rs2806954	C	G	7	9.524e-10	0.1251	0.9833	0.9898	0.0061	66.8
1	8484228	rs159961	T	C	7	9.54e-10	1.01e-06	0.9826	0.9827	0.3303	13.03
1	176004549	rs10798442	A	G	7	9.541e-10	0.008243	1.0167	1.0126	0.1085	42.35
16	21685173	rs7190339	T	C	7	9.556e-10	0.002711	1.0174	1.0177	0.0308	56.82
1	67472165	rs2815348	C	G	7	9.561e-10	0.0006516	1.0189	1.0211	0.0513	52.08
16	13755530	rs56887639	A	G	7	9.571e-10	0.06522	0.9819	0.9835	0.0001	79.45
5	120144025	rs11953061	T	C	7	9.592e-10	2.398e-05	1.0178	1.0222	0.1206	40.59
13	31909791	rs967516	A	G	7	9.606e-10	0.008777	1.019	1.0154	0.0443	53.56
9	11196141	rs7043445	C	G	7	9.625e-10	9.625e-10	0.9835	0.9835	0.7049	0
1	67419089	rs3008871	A	G	7	9.636e-10	0.0006811	1.0189	1.0216	0.0409	54.34
6	64651026	rs9353371	A	G	6	9.643e-10	6.311e-06	0.9821	0.982	0.2703	21.73
3	48883100	rs9284885	A	C	6	9.648e-10	4.226e-05	1.0195	1.0239	0.0868	48.01
18	53456943	rs4801000	A	G	7	9.654e-10	9.654e-10	0.983	0.983	0.6686	0
7	1843200	rs6460870	C	G	6	9.657e-10	0.03709	1.0207	1.0154	0.0075	68.29
2	51270610	rs2111380	A	T	7	9.664e-10	6.073e-07	1.0171	1.0187	0.2885	18.53
6	26404374	rs3799378	A	G	7	9.671e-10	0.06583	1.0202	1.0134	0.0196	60.21
13	53779297	rs2806966	A	G	6	9.691e-10	0.0502	1.0166	1.0112	0.0196	62.78
11	32597748	rs80067584	A	C	5	9.694e-10	1.747e-05	0.9643	0.9646	0.2232	29.75
5	120070848	rs2406162	C	G	7	9.697e-10	0.0009265	0.9817	0.9754	0.0062	66.72
9	23728372	rs10811962	A	G	7	9.697e-10	8.568e-06	1.0183	1.0178	0.2721	20.64
5	93081386	rs890738	A	T	4	9.707e-10	0.02929	0.976	0.9819	0.1974	35.8
3	49804290	rs6804970	T	C	4	9.717e-10	5.033e-06	1.023	1.0231	0.2682	23.83
1	67484470	rs2755244	T	C	7	9.724e-10	0.000476	0.9815	0.9793	0.0569	50.96
1	176137555	rs659279	T	C	6	9.724e-10	9.724e-10	1.0188	1.0188	0.8024	0
6	101020453	rs240776	T	C	7	9.725e-10	0.0001176	0.9836	0.9856	0.2665	21.37
4	80235316	rs11098649	T	G	7	9.735e-10	8.294e-05	0.9837	0.9833	0.179	32.63
10	106611638	rs12357019	T	G	7	9.735e-10	0.001123	1.0255	1.0238	0.1356	38.46
5	93179032	rs1349711	T	C	7	9.737e-10	5.013e-06	1.0216	1.0208	0.3293	13.17
10	76850859	rs7082123	T	C	7	9.739e-10	9.739e-10	1.0169	1.0169	0.4282	0
1	67481237	rs2009311	T	C	7	9.765e-10	0.0005321	1.0188	1.0211	0.0539	51.56
3	61193925	rs139313721	A	G	6	9.795e-10	0.0008213	0.9829	0.9848	0.1592	37.07
5	164623858	rs10074090	A	G	7	9.797e-10	0.00192	1.0179	1.0156	0.1307	39.15
13	53781644	rs2806963	T	C	7	9.798e-10	0.09762	1.0164	1.0098	0.0141	62.37
6	26355758	rs4712980	T	G	7	9.818e-10	0.01691	1.0185	1.0134	0.0804	46.76
6	105441888	rs2181191	A	G	7	9.82e-10	0.0003255	0.9837	0.9856	0.2126	28.27
7	115027979	rs73201933	A	T	7	9.826e-10	0.0005551	0.9834	0.9789	0.0194	60.31
10	106685314	rs6584638	A	T	6	9.826e-10	9.826e-10	1.0337	1.0337	0.7755	0
6	27361681	rs12529458	T	C	7	9.837e-10	0.06226	0.9837	0.9893	0.0239	58.8
6	101007686	rs240773	T	C	7	9.849e-10	9.328e-06	0.9831	0.9841	0.3172	14.77
5	164645714	rs885477	A	G	7	9.852e-10	0.02242	0.9835	0.9862	0.0125	63.07
9	37077947	rs2047010	A	G	7	9.856e-10	4.42e-05	1.0173	1.0172	0.2333	25.61
4	140931632	rs4863524	A	T	7	9.862e-10	0.002308	0.9838	0.9847	0.067	49.08
9	11220676	rs10756207	A	C	7	9.87e-10	9.87e-10	0.9838	0.9838	0.433	0
5	119994451	rs17501753	T	C	7	9.874e-10	2.26e-09	0.9776	0.9774	0.4113	1.76
6	101220806	rs7754085	A	T	7	9.874e-10	0.000517	1.0165	1.0148	0.1753	33.11
1	176084446	rs7553759	T	C	7	9.88e-10	0.002179	0.9837	0.9867	0.1612	34.97
6	105443189	rs364663	A	T	7	9.904e-10	0.0003348	1.0166	1.015	0.2002	29.87
17	31565076	rs319762	T	C	7	9.91e-10	9.91e-10	0.9809	0.9809	0.6925	0
5	93224222	rs2045021	A	G	7	9.92e-10	2.339e-05	1.0216	1.0204	0.2996	17.08
13	31814464	rs12427851	A	G	6	9.936e-10	1.29e-08	0.9796	0.9799	0.3948	3.4
2	104465843	rs2678668	A	T	7	9.94e-10	0.01561	1.0188	1.015	0.0299	57.06
1	72543910	rs7542278	A	G	7	9.943e-10	0.05456	0.9835	0.9895	0.0534	51.65
6	100964147	rs240780	C	G	7	9.948e-10	1.39e-05	1.0169	1.0158	0.3086	15.91
2	58112266	rs2678910	A	T	7	9.957e-10	9.957e-10	0.9829	0.9829	0.7876	0
6	31295201	rs145093440	A	G	6	9.965e-10	6.672e-07	0.9801	0.9806	0.3336	12.71
10	114961577	rs75122126	T	G	6	9.987e-10	9.987e-10	1.0605	1.0605	0.715	0
1	67480190	rs975452	A	T	7	1e-09	0.000578	0.9815	0.9794	0.0516	52.01
4	140925529	rs1111339	A	T	7	1e-09	0.001975	1.0164	1.0156	0.0678	48.93
2	58171220	rs1518393	A	C	5	1.001e-09	1.001e-09	0.982	0.982	0.924	0
6	101204126	rs9386250	A	G	7	1.001e-09	0.0005848	0.9837	0.9854	0.1728	33.44
9	119742375	rs7871473	T	C	7	1.003e-09	0.0002105	1.0179	1.0165	0.1916	30.98
6	101005474	rs9485165	A	G	7	1.004e-09	4.668e-06	0.9831	0.984	0.3295	13.13
7	91974757	rs2374563	A	G	7	1.004e-09	2.65e-07	0.9839	0.9828	0.3146	15.12
1	37235621	rs546462	A	T	7	1.005e-09	1.005e-09	0.9808	0.9808	0.6292	0
2	58158152	rs2678879	A	G	5	1.005e-09	1.005e-09	0.9822	0.9822	0.8397	0
6	26367445	rs9688946	A	C	7	1.007e-09	0.02523	0.9833	0.9883	0.063	49.81
13	31814723	rs34791086	T	C	6	1.007e-09	7.833e-08	0.9796	0.9802	0.3758	6.38
20	47907790	rs6067035	A	G	7	1.007e-09	1.007e-09	1.0172	1.0172	0.8813	0
4	140921151	rs11100418	T	C	7	1.01e-09	0.002888	0.9838	0.9849	0.058	50.75
13	54024225	rs7337049	A	G	7	1.01e-09	0.03651	1.0172	1.0142	0.0043	68.29
16	72211984	rs4788616	T	G	7	1.01e-09	0.08171	0.9833	0.9856	0	79.66
6	27734954	rs7756968	C	G	6	1.012e-09	0.001989	1.0201	1.0162	0.1511	38.23
5	164600993	rs1421704	A	C	7	1.013e-09	0.2155	1.0178	1.0103	0.0008	73.94
9	11065175	rs72711010	T	C	7	1.013e-09	3.059e-08	0.9824	0.9817	0.3791	6.36
13	31907741	rs1409379	T	C	7	1.014e-09	0.00823	1.019	1.0155	0.0464	53.12
1	52345760	rs2842586	T	C	7	1.017e-09	0.05402	1.0177	1.0128	0.0268	57.94
15	74142542	rs72745309	A	G	7	1.018e-09	1.963e-05	1.0242	1.0252	0.2399	24.76
2	58171287	rs1518394	A	G	7	1.019e-09	1.019e-09	0.9831	0.9831	0.9019	0
18	31373637	rs9807639	T	G	4	1.019e-09	8.886e-06	0.9817	0.9815	0.2692	23.65
3	158352440	rs2195636	T	C	6	1.021e-09	0.0981	1.0186	1.0119	0.0145	64.74
6	26440429	rs9379874	A	T	7	1.021e-09	0.0101	1.0169	1.0129	0.0961	44.24
6	101209368	rs6905113	A	G	6	1.021e-09	0.003274	0.9829	0.985	0.1392	39.94
12	52352301	rs61914045	A	G	7	1.021e-09	1.021e-09	1.0208	1.0208	0.7172	0
6	26434914	rs9366657	C	G	7	1.023e-09	0.009743	1.0169	1.013	0.0959	44.27
13	66933167	rs12864905	T	C	7	1.023e-09	0.08764	1.0165	1.0138	0.0001	79.31
9	96306191	rs10821157	A	C	6	1.026e-09	1.026e-09	1.0176	1.0176	0.456	0
14	42308246	rs10135951	A	G	7	1.027e-09	1.027e-09	1.0168	1.0168	0.8546	0
2	104465341	rs2610688	A	G	7	1.028e-09	0.01522	1.0188	1.015	0.0309	56.8
5	164645925	rs2013312	A	T	7	1.028e-09	0.02211	0.9835	0.9862	0.0127	62.97
7	91963000	rs6972939	C	G	7	1.028e-09	2.127e-07	0.9837	0.9827	0.3234	13.95
6	101261494	rs7768210	T	C	7	1.029e-09	0.01511	0.9838	0.9875	0.0597	50.43
6	26365147	rs9393709	T	C	7	1.031e-09	0.0306	0.9833	0.9885	0.0554	51.26
2	160224583	rs11687704	T	C	6	1.032e-09	1.032e-09	1.0204	1.0204	0.5613	0
1	176043089	rs10218714	C	G	7	1.036e-09	0.007346	0.9837	0.9874	0.1088	42.3
1	217096237	rs10779285	A	C	7	1.036e-09	1.036e-09	1.0164	1.0164	0.8763	0
4	140938452	rs9884417	T	C	7	1.036e-09	0.001138	1.0165	1.0161	0.0875	45.6
13	80878033	rs9545394	A	G	5	1.036e-09	0.0002776	1.0217	1.0208	0.1834	35.68
2	161935424	rs17755617	A	C	7	1.038e-09	1.038e-09	0.9819	0.9819	0.9075	0
6	64661301	rs12193062	A	T	7	1.038e-09	1.759e-07	1.018	1.0181	0.3565	9.49
4	140930511	rs2048384	A	G	7	1.039e-09	0.003753	1.0164	1.0152	0.0505	52.24
1	74089892	rs1329982	C	G	7	1.04e-09	0.001436	1.0233	1.0252	0.0301	57.01
6	28366262	rs2232422	A	G	6	1.04e-09	0.04701	1.0292	1.0216	0.0156	64.29
5	93201971	rs2045019	T	C	7	1.041e-09	1.321e-05	1.0216	1.0207	0.3081	15.97
12	52349088	rs11612312	T	C	7	1.042e-09	1.042e-09	0.9797	0.9797	0.7266	0
1	67477980	rs2815351	A	G	7	1.043e-09	0.0005702	0.9816	0.9794	0.0529	51.75
4	80222954	rs6829629	T	C	7	1.043e-09	9.435e-05	0.9837	0.9833	0.1763	32.97
6	101435922	rs7772462	A	G	7	1.044e-09	0.001163	1.0167	1.0137	0.2028	29.54
5	124225267	rs4527598	T	C	7	1.046e-09	6.557e-05	1.0168	1.0176	0.171	33.67
6	101331909	rs1813223	T	C	7	1.046e-09	0.0004199	0.9836	0.9861	0.2386	24.93
9	96301800	rs12376738	T	G	6	1.047e-09	1.047e-09	1.0175	1.0175	0.4601	0
16	6319505	rs1861188	A	G	7	1.047e-09	0.01435	0.9822	0.9812	0.0018	71.47
1	67477339	rs2755240	T	G	7	1.048e-09	0.0005284	0.9815	0.9795	0.0562	51.1
7	1843541	rs7811019	C	G	6	1.049e-09	0.03776	1.0206	1.0153	0.0077	68.18
3	61207457	rs4688379	A	G	7	1.05e-09	0.01393	1.0172	1.0169	0.0113	63.66
9	37012310	rs3758176	A	G	7	1.051e-09	1.051e-09	0.9834	0.9834	0.431	0
16	13803861	rs12922437	A	T	7	1.052e-09	0.00512	0.9784	0.9815	0.1116	41.89
5	124285289	rs2028855	A	G	4	1.054e-09	0.0002713	1.0197	1.0232	0.206	34.37
6	26365346	rs3734536	C	G	7	1.056e-09	0.03121	0.9833	0.9885	0.0544	51.46
15	74044197	rs28485305	T	C	7	1.056e-09	0.0002768	0.9832	0.9847	0.1918	30.95
1	67492624	rs2755248	A	G	7	1.057e-09	0.0005469	0.9815	0.9792	0.0551	51.32
13	53806309	rs6561708	A	C	7	1.057e-09	0.05413	0.9837	0.9894	0.0295	57.17
3	61147530	rs1371095	A	G	7	1.058e-09	7.325e-08	0.9835	0.9836	0.378	6.51
1	67402596	rs4655659	T	C	7	1.061e-09	0.0005713	0.9815	0.9792	0.0507	52.2
7	109118570	rs1881447	T	C	7	1.064e-09	0.003941	1.0166	1.0146	0.0834	46.26
18	52881614	rs1573395	A	G	6	1.064e-09	0.006198	0.9836	0.9853	0.0399	57.07
3	49108428	rs4955416	T	C	5	1.065e-09	5.326e-05	1.0196	1.0239	0.069	54.04
6	28380931	rs116511049	T	C	5	1.065e-09	0.06781	1.0301	1.0233	0.0077	71.18
22	41437126	rs4821986	T	C	5	1.066e-09	0.001282	1.017	1.0163	0.0789	52.21
1	67482104	rs2815352	A	G	7	1.067e-09	0.0005069	0.9816	0.9795	0.0577	50.82
2	22462325	rs4073935	T	C	7	1.067e-09	1.067e-09	1.017	1.017	0.5206	0
3	61111195	rs6445194	T	G	7	1.067e-09	1.168e-06	0.9838	0.9833	0.3119	15.47
12	118876918	rs56080343	T	C	7	1.069e-09	1.069e-09	0.9789	0.9789	0.6878	0
17	31564935	rs319764	T	C	7	1.069e-09	1.069e-09	0.981	0.981	0.699	0
22	46447132	rs7511013	C	G	6	1.07e-09	1.07e-09	1.0184	1.0184	0.7437	0
1	67486509	rs2065001	C	G	6	1.071e-09	0.0007862	0.9816	0.9795	0.0373	57.72
18	50686958	rs4940240	A	G	7	1.074e-09	1.074e-09	0.9832	0.9832	0.6652	0
2	125004105	rs13004388	T	C	7	1.075e-09	1.075e-09	0.9822	0.9822	0.8058	0
7	2048470	rs62444879	T	G	3	1.075e-09	0.0001032	1.0412	1.038	0.3025	16.36
1	67487964	rs2755245	C	G	7	1.078e-09	0.0004951	0.9816	0.9795	0.0584	50.68
1	176184056	rs2175177	A	G	7	1.079e-09	0.01922	0.9836	0.9881	0.0792	46.96
2	160224542	rs11686677	T	G	7	1.079e-09	1.079e-09	1.0203	1.0203	0.6736	0
2	51279904	rs10206907	A	G	6	1.08e-09	0.0004123	0.9835	0.9821	0.0646	51.93
11	57657413	rs685149	A	G	7	1.081e-09	1.081e-09	1.0174	1.0174	0.4958	0
6	165074254	rs138864823	T	C	6	1.083e-09	1.083e-09	0.98	0.98	0.6967	0
5	120014865	rs17429749	C	G	6	1.085e-09	2.535e-07	1.0239	1.0255	0.3183	14.93
3	43455184	rs78131568	T	C	7	1.086e-09	0.003788	0.9772	0.9738	0.0046	68
8	20680802	rs7839280	C	G	5	1.087e-09	2.599e-05	1.0223	1.0228	0.1878	35.02
11	32683844	rs185255933	T	C	4	1.088e-09	1.088e-09	0.9627	0.9627	0.9614	0
1	176063724	rs6678628	A	G	6	1.089e-09	0.004833	1.0165	1.013	0.1144	43.62
5	153165364	rs1466386	A	G	6	1.089e-09	1.089e-09	1.0245	1.0245	0.5267	0
13	31905942	rs2056443	T	C	7	1.089e-09	0.008535	0.9814	0.9848	0.0449	53.43
3	61126181	rs1473644	T	G	7	1.091e-09	1.224e-06	0.9835	0.9835	0.3241	13.86
18	50892163	rs12956821	T	G	7	1.091e-09	3.73e-05	1.0175	1.0181	0.1836	32.02
15	74140862	rs72745307	A	G	7	1.092e-09	1.045e-05	0.9764	0.9752	0.2586	22.38
6	101009823	rs240771	T	C	7	1.093e-09	3.888e-05	0.9832	0.9845	0.2888	18.49
13	66938916	rs9317585	A	C	6	1.093e-09	0.1305	0.9838	0.9888	0.0004	77.97
3	48960017	rs7373072	A	T	5	1.095e-09	5.855e-05	0.9808	0.9768	0.0685	54.12
1	8591162	rs12131864	A	G	5	1.096e-09	0.001432	1.018	1.0216	0.0289	62.97
1	8466750	rs2748456	T	C	7	1.097e-09	1.57e-05	1.0195	1.0198	0.2693	21
6	100968737	rs240783	T	C	7	1.097e-09	4.279e-06	0.9834	0.9842	0.3304	13.01
5	124312077	rs6861554	A	G	7	1.098e-09	1.098e-09	0.9835	0.9835	0.8224	0
6	28941628	rs116708127	T	C	7	1.098e-09	0.01924	1.0393	1.0305	0.0727	48.06
5	164522767	rs10045801	A	G	7	1.099e-09	0.05868	1.0167	1.012	0.0089	64.92
6	101438213	rs2180338	T	G	7	1.099e-09	0.005333	1.0168	1.0129	0.1575	35.47
18	31367050	rs4799723	T	G	5	1.099e-09	1.099e-09	0.9823	0.9823	0.9669	0
9	119742227	rs10983442	C	G	6	1.1e-09	1.1e-09	0.9823	0.9823	0.4303	0
5	119928447	rs9285892	T	C	7	1.101e-09	1.101e-09	0.9776	0.9776	0.5002	0
6	26355283	rs6933583	A	C	7	1.101e-09	0.01644	1.0185	1.0134	0.0831	46.31
1	67398607	rs2985817	C	G	7	1.104e-09	0.0005672	1.0188	1.0213	0.0506	52.24
6	26367218	rs12199613	T	C	7	1.104e-09	0.0268	0.9833	0.9883	0.0606	50.25
9	11783901	rs1486815	C	G	6	1.104e-09	1.104e-09	0.9798	0.9798	0.5054	0
14	42262428	rs28622334	A	G	7	1.104e-09	1.115e-06	1.0171	1.0177	0.3041	16.49
15	64032823	rs62020761	A	G	6	1.104e-09	1.104e-09	1.0221	1.0221	0.4209	0
11	112865906	rs4439551	T	C	6	1.105e-09	1.105e-09	0.9833	0.9833	0.6786	0
13	31905872	rs2056445	A	G	7	1.108e-09	0.00867	0.9815	0.9848	0.0449	53.44
5	124310278	rs6890814	C	G	7	1.109e-09	1.109e-09	0.9836	0.9836	0.7942	0
10	114991518	rs76812845	A	T	4	1.11e-09	1.11e-09	0.9399	0.9399	0.998	0
18	51031932	rs2292042	T	C	7	1.112e-09	0.001169	1.0173	1.0226	0.0162	61.49
1	37232278	rs7537413	T	C	7	1.113e-09	1.113e-09	1.0194	1.0194	0.5365	0
6	165104861	rs78592360	T	C	6	1.113e-09	3.586e-05	0.9802	0.9793	0.2296	27.34
6	165158361	rs112610580	C	G	6	1.113e-09	1.113e-09	0.9814	0.9814	0.491	0
5	26998593	rs111545792	C	G	3	1.117e-09	0.0002104	1.0197	1.0238	0.1691	43.74
11	113294179	rs1962262	A	G	7	1.117e-09	3.388e-08	1.0221	1.0217	0.3895	4.89
14	64746179	rs1256031	A	G	6	1.117e-09	1.117e-09	1.0164	1.0164	0.769	0
2	58110969	rs2717063	A	C	7	1.118e-09	1.118e-09	1.0172	1.0172	0.6079	0
6	101331497	rs9404059	T	C	7	1.119e-09	0.0003542	1.0167	1.0142	0.2438	24.28
18	77561978	rs8091998	T	G	6	1.119e-09	1.119e-09	1.0209	1.0209	0.7373	0
13	53800066	rs927517	T	C	7	1.12e-09	0.05674	0.9837	0.9895	0.0282	57.53
4	91091770	rs10026036	A	C	7	1.121e-09	1.773e-07	1.0172	1.0175	0.3594	9.09
13	66946317	rs1158647	A	G	7	1.121e-09	0.1343	0.9838	0.9884	0.0002	77.37
8	14226223	rs7821664	C	G	7	1.122e-09	1.122e-09	1.0191	1.0191	0.4708	0
2	104464129	rs2678667	T	C	7	1.123e-09	0.006576	1.0188	1.0151	0.0732	47.97
6	165166633	rs4709893	A	G	7	1.123e-09	1.123e-09	0.9838	0.9838	0.9087	0
1	173832647	rs16846478	A	T	7	1.124e-09	1.124e-09	1.0273	1.0273	0.4278	0
9	37394373	rs7860922	C	G	7	1.126e-09	1.126e-09	1.0217	1.0217	0.5002	0
9	37332380	rs7852593	A	T	7	1.128e-09	1.128e-09	1.0172	1.0172	0.4356	0
5	164557954	rs2861089	A	T	7	1.129e-09	0.1565	0.9832	0.9894	0.002	71.1
4	91099481	rs6813752	A	T	7	1.13e-09	1.08e-07	1.0175	1.0179	0.368	7.92
2	51212752	rs7559936	A	C	6	1.131e-09	1.704e-05	1.0166	1.0193	0.1374	40.21
20	47731767	rs11697370	T	C	7	1.131e-09	1.131e-09	0.9829	0.9829	0.8265	0
9	11645183	rs62551639	T	C	5	1.132e-09	1.132e-09	1.0356	1.0356	0.9082	0
18	35086406	rs1786812	C	G	7	1.132e-09	1.132e-09	0.9819	0.9819	0.8041	0
5	164523672	rs11135351	A	G	7	1.134e-09	0.06567	1.0167	1.0118	0.0068	66.27
3	16856682	rs9813513	T	C	7	1.135e-09	0.004079	0.9833	0.9797	0.0018	71.47
11	112867182	rs12285372	T	C	7	1.135e-09	8.908e-05	1.0225	1.0298	0.0162	61.49
1	8432136	rs894875	T	C	7	1.137e-09	0.0001058	1.0176	1.0173	0.2075	28.92
1	8440643	rs2636314	A	G	7	1.137e-09	4.141e-05	1.0197	1.0202	0.2354	25.35
9	31191671	rs13302370	T	C	7	1.137e-09	0.02278	0.9818	0.9828	0.0082	65.34
1	217093863	rs11117726	T	C	6	1.138e-09	1.138e-09	1.0163	1.0163	0.8074	0
1	175993173	rs10913124	C	G	7	1.139e-09	0.00577	1.0166	1.0128	0.1295	39.31
14	42277385	rs862534	A	C	5	1.143e-09	1.143e-09	0.9827	0.9827	0.8124	0
5	164628035	rs2161104	T	C	7	1.144e-09	0.003236	1.0178	1.0153	0.1071	42.56
1	176020360	rs10798444	C	G	7	1.146e-09	0.008583	0.9838	0.9876	0.104	43.02
6	165172659	rs978164	A	G	7	1.147e-09	4.711e-05	0.9834	0.9833	0.2101	28.59
9	37013402	rs6476607	T	C	7	1.147e-09	0.0004727	0.9834	0.9853	0.1868	31.6
18	52430150	rs1035224	A	G	7	1.147e-09	1.147e-09	1.0166	1.0166	0.4866	0
7	117522956	rs10242758	T	G	7	1.151e-09	0.07589	1.0164	1.0099	0.0316	56.62
6	27974817	rs149948	C	G	7	1.152e-09	0.2581	1.0196	1.0092	0.0018	71.41
8	64525347	rs11777872	A	G	7	1.152e-09	4.048e-08	0.9788	0.9785	0.386	5.4
10	106768514	rs2140836	T	C	5	1.152e-09	0.013	0.9793	0.9819	0.0152	67.5
4	140920657	rs9996478	T	G	7	1.153e-09	0.003432	0.9839	0.9851	0.0549	51.35
9	96286334	rs10992772	T	C	6	1.153e-09	1.153e-09	0.9829	0.9829	0.4558	0
2	51250505	rs7557525	T	C	7	1.154e-09	0.0006775	1.0172	1.0199	0.0464	53.11
11	113285536	rs2283265	A	C	7	1.155e-09	2.16e-09	1.0221	1.022	0.4179	0.79
13	80893926	rs9593437	C	G	7	1.156e-09	1.156e-09	1.0169	1.0169	0.8107	0
11	30843457	rs649714	A	G	7	1.158e-09	1.577e-05	1.0166	1.0153	0.3006	16.95
6	101290415	rs9399695	A	C	6	1.159e-09	0.002864	1.0168	1.0137	0.1506	38.3
18	35090388	rs728941	T	C	7	1.159e-09	1.159e-09	0.9804	0.9804	0.8336	0
1	67494374	rs2815359	T	C	7	1.16e-09	0.0005801	0.9816	0.9793	0.0551	51.31
4	140919083	rs7656823	A	G	7	1.162e-09	0.003478	1.0164	1.0153	0.0517	52.01
6	101426120	rs62420718	T	C	7	1.162e-09	0.004266	0.9835	0.9872	0.1669	34.21
14	41969119	rs8008886	T	C	4	1.165e-09	1.165e-09	1.019	1.019	0.4015	0
5	164571877	rs9314053	A	G	7	1.168e-09	0.1871	1.0172	1.0102	0.0015	72.16
20	47760857	rs6066980	C	G	6	1.168e-09	1.168e-09	0.9832	0.9832	0.8717	0
14	42193114	rs6572108	T	C	7	1.169e-09	1.169e-09	1.0184	1.0184	0.7028	0
6	142993151	rs7753052	A	G	7	1.17e-09	0.02537	0.9835	0.986	0.0147	62.11
1	8447722	rs2120461	T	C	7	1.171e-09	0.0002921	1.0174	1.0165	0.1814	32.31
1	176038749	rs2502823	T	C	7	1.171e-09	1.171e-09	1.0176	1.0176	0.6846	0
13	66937503	rs9571577	A	G	7	1.171e-09	0.09612	0.9838	0.9865	0	79.95
9	96282297	rs10761231	A	G	6	1.172e-09	1.172e-09	1.0174	1.0174	0.4692	0
2	22459087	rs4549121	T	C	7	1.173e-09	0.000974	1.0168	1.0145	0.1952	30.51
5	119920720	rs9285891	A	G	7	1.173e-09	1.173e-09	0.9785	0.9785	0.5888	0
7	92038633	rs38796	C	G	7	1.173e-09	1.173e-09	1.0165	1.0165	0.5145	0
15	74051686	rs17187183	A	G	7	1.173e-09	4.748e-08	1.0164	1.0162	0.386	5.39
1	67391003	rs3008860	C	G	7	1.175e-09	0.0005389	1.0187	1.0212	0.0523	51.87
20	47890656	rs7266044	A	G	7	1.175e-09	1.175e-09	1.0169	1.0169	0.8714	0
5	164548126	rs766120	A	G	7	1.177e-09	0.1194	1.0171	1.0112	0.0045	68.14
1	67460977	rs12044278	T	C	7	1.179e-09	0.0005161	1.0188	1.0206	0.0671	49.06
1	67430427	rs7511948	A	G	7	1.18e-09	0.0006794	0.9816	0.9794	0.0487	52.61
2	161937356	rs7592427	A	C	7	1.181e-09	1.181e-09	1.0185	1.0185	0.9053	0
9	96185405	rs3933796	T	C	7	1.181e-09	1.181e-09	0.9785	0.9785	0.706	0
1	67410171	rs2985824	A	G	7	1.182e-09	0.0006023	0.9816	0.9793	0.0506	52.23
17	31555079	rs319747	A	G	7	1.182e-09	1.182e-09	1.0193	1.0193	0.6925	0
6	101037718	rs1006398	A	T	7	1.186e-09	0.0008097	0.9836	0.9863	0.2134	28.16
6	28415601	rs140427260	T	C	7	1.187e-09	0.04276	0.96	0.9705	0.0363	55.42
3	48780317	rs6796790	A	G	6	1.189e-09	3.223e-05	0.9807	0.9768	0.1057	44.97
13	99090837	rs4772079	C	G	7	1.189e-09	0.1232	1.0174	1.0116	0.0026	70.29
18	52873839	rs1788055	C	G	7	1.189e-09	0.006673	1.0165	1.0151	0.0349	55.78
2	51198675	rs1985832	T	C	7	1.191e-09	0.0003677	1.0168	1.019	0.0686	48.8
15	64063128	rs62020781	T	C	6	1.191e-09	1.816e-08	1.0222	1.0224	0.3876	4.54
1	67420591	rs2985830	C	G	7	1.193e-09	0.0006405	0.9816	0.9793	0.0499	52.37
1	67461857	rs6673462	A	C	7	1.193e-09	0.0005136	1.0187	1.0206	0.068	48.9
5	120036635	rs4895275	A	G	6	1.193e-09	1.316e-07	1.0242	1.0255	0.3385	11.98
6	101078438	rs7356804	A	G	7	1.193e-09	1.193e-09	1.0167	1.0167	0.5491	0
1	67461667	rs12044492	T	C	7	1.194e-09	0.000508	1.0188	1.0206	0.0682	48.86
2	57813173	rs10175979	T	C	7	1.195e-09	1.195e-09	1.0173	1.0173	0.4363	0
1	67468124	rs2065000	C	G	7	1.199e-09	0.0004923	0.9816	0.9799	0.0679	48.91
6	27334573	rs9357038	A	G	7	1.199e-09	0.02911	0.9838	0.9885	0.0502	52.32
8	94629969	rs56402193	A	G	7	1.2e-09	1.2e-09	0.9824	0.9824	0.6747	0
1	67390416	rs3008858	C	G	7	1.201e-09	0.0005864	1.0187	1.0212	0.0494	52.48
3	43476977	rs148983260	C	G	5	1.202e-09	0.008447	1.0236	1.0275	0.0009	78.49
9	122655560	rs57970961	A	G	7	1.205e-09	0.00224	0.9834	0.9859	0.1388	38.02
9	37009553	rs3013736	T	G	7	1.206e-09	0.001783	0.9836	0.986	0.1326	38.88
11	46934260	rs79920646	C	G	5	1.206e-09	1.206e-09	1.0256	1.0256	0.4614	0
2	104430586	rs952031	T	C	6	1.207e-09	2.312e-05	1.0171	1.0173	0.2517	24.3
6	28355671	rs74525464	T	C	7	1.207e-09	0.04791	1.029	1.0217	0.018	60.78
14	64694195	rs928554	T	C	7	1.207e-09	0.002511	1.0167	1.0142	0.1387	38.03
1	67422550	rs2025608	T	C	7	1.209e-09	0.0006389	1.0187	1.0212	0.0496	52.44
18	35088765	rs1539846	T	G	7	1.209e-09	1.209e-09	0.9804	0.9804	0.8476	0
20	47675176	rs2064853	A	T	7	1.209e-09	1.209e-09	1.0169	1.0169	0.7636	0
18	50529018	rs140854233	A	ATATT	3	1.21e-09	1.21e-09	1.0281	1.0281	0.7415	0
1	67398916	rs2985818	A	G	7	1.211e-09	0.0005883	1.0187	1.0213	0.0501	52.32
10	76853389	rs4746262	C	G	7	1.214e-09	4.41e-09	1.0167	1.0166	0.413	1.51
16	72214276	rs11643192	A	C	7	1.214e-09	0.1294	1.0168	1.0132	0	81.64
7	109098656	rs13222571	T	C	4	1.215e-09	0.0005398	0.9806	0.9819	0.2559	25.96
2	125021041	rs7583384	T	C	7	1.216e-09	1.216e-09	0.9821	0.9821	0.5955	0
2	125052119	rs6708904	A	G	7	1.218e-09	1.218e-09	1.0174	1.0174	0.8261	0
4	140919767	rs4863717	A	G	7	1.219e-09	0.003178	0.9839	0.985	0.0562	51.11
11	30828136	rs75411314	A	G	6	1.222e-09	3.14e-05	0.9827	0.9837	0.2924	18.63
2	125010734	rs6729514	A	T	7	1.223e-09	1.223e-09	0.9824	0.9824	0.5144	0
2	208065250	rs1320930	C	G	7	1.223e-09	0.0885	1.0172	1.0126	0.0019	71.31
8	94628133	rs17709473	T	G	7	1.223e-09	1.223e-09	0.9826	0.9826	0.6048	0
1	8445360	rs3765971	T	C	7	1.225e-09	0.0001901	1.0174	1.0166	0.1975	30.21
1	67488984	rs2755246	A	G	7	1.225e-09	0.0005756	0.9816	0.9795	0.0548	51.37
3	44622701	rs74549838	T	C	4	1.226e-09	0.001814	1.0189	1.0165	0.1735	39.73
6	27393871	rs12526495	A	G	7	1.227e-09	0.0488	1.0165	1.011	0.0349	55.78
18	31315878	rs9956918	C	G	7	1.227e-09	6.056e-06	1.0165	1.0161	0.3039	16.52
1	197849914	rs10922319	T	C	7	1.229e-09	0.04259	1.0168	1.0119	0.0241	58.74
2	51199232	rs201612470	A	AAT	2	1.229e-09	1.229e-09	1.0333	1.0333	0.6441	0
2	157037009	rs4637055	T	C	6	1.229e-09	0.0008696	1.0191	1.0187	0.0848	48.35
15	88963259	rs11855600	T	C	6	1.229e-09	3.845e-05	0.9785	0.9766	0.182	33.89
6	105421317	rs314266	T	C	7	1.23e-09	0.0003435	1.0165	1.0146	0.2121	28.34
1	176019929	rs10753117	T	C	7	1.232e-09	0.008415	1.0165	1.0126	0.1051	42.86
4	91079500	rs10212942	A	C	5	1.233e-09	8.598e-09	1.0185	1.0187	0.389	3.09
8	14215788	rs62497817	T	C	7	1.234e-09	6.028e-05	1.0185	1.0199	0.1935	30.74
1	67417101	rs1925413	T	C	7	1.236e-09	0.0008152	0.9816	0.9794	0.0466	53.06
1	67434411	rs11208976	A	G	7	1.236e-09	0.0006251	1.0188	1.0209	0.0553	51.27
5	87197535	rs13173741	A	G	7	1.236e-09	2.684e-08	1.017	1.0171	0.3915	4.62
3	61153885	rs753662	A	G	7	1.237e-09	0.001274	0.9833	0.9831	0.0874	45.62
11	32597954	rs78259687	A	G	5	1.237e-09	3.169e-06	0.9645	0.9649	0.2807	21.03
1	67477315	rs2815350	A	G	7	1.238e-09	0.0005792	1.0187	1.021	0.0534	51.66
14	103293845	rs2180393	T	C	7	1.238e-09	1.238e-09	0.9809	0.9809	0.9038	0
6	28368106	rs78264909	T	C	7	1.239e-09	0.04719	0.9718	0.9788	0.0187	60.54
18	39322639	rs8089807	T	C	7	1.239e-09	1.239e-09	0.9786	0.9786	0.7477	0
15	91428589	rs7183988	T	G	7	1.24e-09	0.004312	0.9834	0.9805	0.0032	69.43
1	67403787	rs2985821	A	G	7	1.242e-09	0.000608	1.0187	1.0212	0.0498	52.4
2	207176886	rs13025786	T	A	3	1.242e-09	0.0001887	1.0209	1.0226	0.217	34.56
6	26496603	rs2145318	A	T	6	1.246e-09	1.37e-05	1.0175	1.016	0.3395	11.85
2	104469412	rs2945451	A	T	7	1.247e-09	0.01715	1.0188	1.0149	0.0289	57.34
5	120036609	rs4895274	C	G	6	1.247e-09	1.261e-07	0.9764	0.9752	0.34	11.76
16	13803246	rs12935538	T	C	6	1.25e-09	0.01486	1.0219	1.0179	0.0518	54.47
4	140920804	rs9996587	T	G	7	1.252e-09	0.003561	0.9839	0.9851	0.0536	51.61
18	52375987	rs56089125	A	G	6	1.253e-09	1.253e-09	1.0172	1.0172	0.6568	0
4	140933926	rs17314304	A	C	7	1.255e-09	0.001389	0.9839	0.9844	0.0826	46.39
16	13065017	rs4781368	T	G	7	1.255e-09	0.0001207	0.9835	0.9838	0.1899	31.2
1	176024320	rs7534058	A	G	7	1.256e-09	0.009299	1.0165	1.0125	0.1028	43.2
5	93020050	rs10060331	A	C	4	1.256e-09	1.256e-09	1.026	1.026	0.4275	0
11	113229665	rs7939992	T	C	7	1.257e-09	1.512e-08	1.0168	1.0171	0.3943	4.21
1	67412822	rs2985825	T	G	7	1.259e-09	0.0006984	0.9816	0.9793	0.048	52.76
3	61196910	rs11130828	T	G	7	1.26e-09	0.007366	0.983	0.9824	0.0173	61.06
8	94671697	rs2914939	T	C	7	1.26e-09	1.26e-09	0.9838	0.9838	0.9429	0
5	26990087	rs11740597	G	T	4	1.262e-09	0.0006853	1.0196	1.0231	0.1778	39.02
6	163072076	rs9458637	A	G	7	1.264e-09	1.264e-09	1.0196	1.0196	0.4629	0
14	75101708	rs1077662	T	C	7	1.265e-09	1.265e-09	0.9834	0.9834	0.8483	0
10	106617755	rs11192208	A	G	7	1.267e-09	2.845e-06	0.9747	0.975	0.3308	12.96
1	72530692	rs1540616	T	C	7	1.269e-09	0.05965	1.0167	1.0104	0.0536	51.62
4	140907337	rs4863714	A	G	7	1.269e-09	2.925e-09	1.0172	1.0172	0.4153	1.17
1	67432031	rs3008875	T	C	7	1.273e-09	0.0007037	0.9816	0.9795	0.0527	51.8
1	67483372	rs2815353	A	G	6	1.273e-09	0.0007836	0.9817	0.9796	0.0384	57.44
6	101337780	rs9498420	C	G	7	1.273e-09	1.273e-09	1.0165	1.0165	0.4403	0
18	50540352	rs58427689	T	C	7	1.273e-09	2.103e-05	1.0166	1.0199	0.1244	40.04
18	53064423	rs12605773	A	G	7	1.273e-09	0.0002032	0.9835	0.9846	0.2021	29.61
2	160234063	rs11677438	T	C	7	1.274e-09	1.274e-09	0.9802	0.9802	0.6817	0
1	197622528	rs2477073	A	C	7	1.275e-09	1.275e-09	1.0178	1.0178	0.4248	0
5	124305453	rs2166411	A	G	6	1.275e-09	1.275e-09	1.0172	1.0172	0.957	0
6	26364056	rs10946817	T	C	7	1.276e-09	0.03761	0.9834	0.9888	0.0505	52.26
1	67431499	rs2985797	T	C	7	1.277e-09	0.0006917	0.9816	0.9794	0.0486	52.65
1	73059446	rs12128239	A	G	4	1.277e-09	0.0001124	1.025	1.0236	0.1936	36.43
2	125003024	rs13387659	A	G	7	1.277e-09	1.277e-09	1.0179	1.0179	0.7687	0
4	140915545	rs4863715	A	G	7	1.277e-09	0.003188	1.0163	1.0152	0.0576	50.84
11	112862901	rs7129926	T	G	7	1.277e-09	8.432e-05	1.0225	1.0295	0.0184	60.66
5	87747734	rs12659772	T	C	4	1.278e-09	0.00314	1.0213	1.0206	0.0765	56.27
1	67390999	rs3008859	C	G	6	1.279e-09	0.0008218	1.0186	1.021	0.0358	58.08
1	67431365	rs3008874	A	T	7	1.279e-09	0.0006928	0.9816	0.9794	0.0486	52.65
1	197615130	rs1775448	A	G	6	1.279e-09	1.279e-09	0.9818	0.9818	0.4308	0
20	47760856	rs6066979	A	G	6	1.28e-09	1.28e-09	1.017	1.017	0.8709	0
6	27326863	rs2235232	A	G	7	1.282e-09	0.03111	0.9838	0.9886	0.0462	53.15
15	64049764	rs17773700	T	C	6	1.283e-09	4.661e-09	1.022	1.0221	0.4041	1.92
6	165156528	rs9355504	A	G	5	1.285e-09	1.179e-06	1.0175	1.0172	0.3393	11.66
11	113218050	rs11214582	T	C	7	1.285e-09	2.19e-08	0.9834	0.9829	0.3892	4.93
6	27967591	rs464312	A	T	7	1.287e-09	0.269	0.9808	0.991	0.0017	71.75
18	52796510	rs11660554	A	G	7	1.287e-09	0.1026	1.0179	1.0101	0.0352	55.69
12	84001619	rs182722	A	G	4	1.288e-09	0.001704	1.0195	1.0344	0.0093	73.89
2	104467808	rs1441103	T	C	7	1.291e-09	0.01708	0.9816	0.9853	0.0294	57.22
3	49858661	rs55997059	A	T	4	1.291e-09	5.137e-05	0.9778	0.9775	0.204	34.71
18	31304318	rs1941685	T	G	7	1.292e-09	1.755e-07	1.0167	1.0166	0.3738	7.1
7	109128942	rs12705599	A	G	7	1.293e-09	1.293e-09	0.9835	0.9835	0.4631	0
12	52349071	rs11610143	C	G	7	1.293e-09	1.293e-09	0.9797	0.9797	0.7294	0
4	140916758	rs4863716	T	C	7	1.297e-09	0.003569	0.9839	0.9851	0.0537	51.6
20	47914180	rs79274472	C	G	7	1.299e-09	1.299e-09	0.9833	0.9833	0.8891	0
15	63849113	rs62011345	A	G	5	1.3e-09	2.792e-06	1.0213	1.0216	0.2843	20.47
1	67442275	rs11208979	T	C	7	1.301e-09	0.0006594	0.9816	0.9797	0.0559	51.16
1	217092125	rs11117723	T	G	6	1.302e-09	1.302e-09	1.0172	1.0172	0.7851	0
6	28025768	rs9468272	A	G	6	1.302e-09	0.2293	0.9803	0.9897	0.0019	73.65
1	67491854	rs2815357	T	C	7	1.303e-09	0.0005684	0.9816	0.9794	0.0551	51.32
3	173113041	rs12635614	A	G	7	1.305e-09	0.04554	1.0162	1.0116	0.0185	60.62
6	165156504	rs144768012	A	G	6	1.305e-09	1.305e-09	1.0189	1.0189	0.4906	0
15	91428290	rs11539637	T	C	6	1.305e-09	0.004571	1.0168	1.0202	0.0019	73.77
1	67425311	rs2985794	T	G	6	1.306e-09	0.001004	0.9817	0.9795	0.0323	58.99
18	35247421	rs875075	T	C	7	1.308e-09	1.308e-09	0.982	0.982	0.8212	0
5	93164870	rs17083377	C	G	7	1.309e-09	0.000138	0.9789	0.98	0.2474	23.81
1	8469789	rs2661868	T	C	7	1.31e-09	7.388e-06	1.0194	1.0195	0.2976	17.34
1	67438535	rs12131222	A	T	7	1.31e-09	0.0006309	1.0187	1.0208	0.0573	50.9
18	52877429	rs1261082	T	C	7	1.312e-09	0.006712	0.9838	0.9852	0.0371	55.22
1	67434602	rs12041926	T	C	7	1.315e-09	0.0006165	0.9816	0.9796	0.0572	50.91
2	124954265	rs34213745	C	G	7	1.315e-09	1.315e-09	1.0181	1.0181	0.729	0
7	114993488	rs62474676	A	G	7	1.316e-09	0.0009156	1.0166	1.0205	0.015	61.97
17	31569891	rs319756	A	G	7	1.318e-09	1.318e-09	0.981	0.981	0.6373	0
12	118807274	rs61943370	A	G	7	1.319e-09	1.319e-09	1.0212	1.0212	0.5358	0
12	118807405	rs61943371	T	C	7	1.319e-09	1.319e-09	1.0213	1.0213	0.5361	0
9	119740845	rs1928991	T	C	7	1.321e-09	0.0009336	1.0178	1.0157	0.1549	35.81
12	2345295	rs1006737	A	G	7	1.323e-09	1.323e-09	1.0173	1.0173	0.7104	0
1	197693782	rs1573100	T	C	7	1.325e-09	1.325e-09	1.0178	1.0178	0.4433	0
9	11448077	rs970361	T	C	6	1.327e-09	0.0001165	0.9829	0.984	0.2467	25
12	118805125	rs11068926	A	T	7	1.327e-09	1.327e-09	1.0213	1.0213	0.5395	0
2	124971946	rs6719774	T	C	7	1.328e-09	1.328e-09	0.9823	0.9823	0.7978	0
6	105389104	rs12528131	A	G	7	1.328e-09	0.004669	0.9837	0.9861	0.0946	44.48
3	173122492	rs472103	A	C	7	1.329e-09	0.001897	0.9838	0.9854	0.1155	41.32
1	67390468	rs1886686	C	G	7	1.331e-09	0.0005655	0.9817	0.9795	0.0566	51.02
1	67445321	rs34367328	T	C	7	1.334e-09	0.0006451	1.0187	1.0208	0.0564	51.07
7	115094152	rs11531592	A	C	7	1.336e-09	0.0004544	1.0168	1.0212	0.0255	58.31
1	67405057	rs1925412	A	G	7	1.337e-09	0.0008113	1.0187	1.0211	0.0465	53.09
1	8486131	rs302714	A	C	7	1.338e-09	6.308e-06	1.0177	1.0174	0.3005	16.96
3	43459624	rs12493769	A	G	7	1.339e-09	0.003762	0.9774	0.9744	0.0062	66.72
12	84638958	rs12824605	A	G	7	1.34e-09	0.000675	0.98	0.9804	0.1289	39.39
9	31122289	rs4372089	T	C	7	1.341e-09	2.534e-08	0.9816	0.9818	0.4005	3.32
9	31203419	rs13301206	T	C	5	1.342e-09	0.0005592	1.0205	1.0198	0.1458	41.33
18	52436595	rs2013709	A	G	7	1.343e-09	1.343e-09	0.9837	0.9837	0.4538	0
6	165174807	rs1467085	A	G	7	1.347e-09	7.236e-05	0.9835	0.9834	0.1962	30.38
15	74186934	rs11857394	A	G	7	1.347e-09	1.26e-06	1.0211	1.0216	0.2926	17.99
6	27405202	rs4713099	T	G	7	1.349e-09	0.04806	0.9838	0.9892	0.036	55.5
5	120065986	rs7710640	A	G	7	1.35e-09	0.0004821	1.0184	1.0244	0.0142	62.32
5	124221582	rs6595557	A	G	7	1.35e-09	4.746e-05	1.0169	1.0177	0.1818	32.25
6	101220432	rs7740006	T	C	6	1.355e-09	0.0008542	0.9837	0.9858	0.1683	35.81
9	11196847	rs6474640	A	G	7	1.356e-09	1.356e-09	1.0165	1.0165	0.6694	0
1	67425770	rs3008873	A	G	7	1.357e-09	0.0008117	1.0187	1.0209	0.0465	53.08
5	153176578	rs1551765	A	G	6	1.358e-09	1.358e-09	0.9763	0.9763	0.4671	0
9	37073902	rs12554874	T	C	7	1.36e-09	1.255e-05	0.9831	0.9833	0.2827	19.27
14	103301574	rs6575931	A	G	7	1.361e-09	1.361e-09	0.9811	0.9811	0.8976	0
10	106613683	rs11192206	A	G	7	1.362e-09	1.233e-07	0.9747	0.9749	0.3819	5.97
1	67381622	rs4388680	T	C	7	1.363e-09	0.0005812	0.9816	0.9794	0.0601	50.36
7	109149234	rs6954292	C	G	7	1.365e-09	0.001285	0.9838	0.9864	0.1849	31.86
13	31909786	rs1397891	A	G	7	1.366e-09	0.007975	1.0188	1.0154	0.0525	51.83
15	64068284	rs13379670	T	C	6	1.367e-09	2.898e-08	0.9785	0.9783	0.3843	5.05
5	164553931	rs4559019	A	G	7	1.371e-09	0.1533	0.983	0.9892	0.0028	69.95
11	127022560	rs57344483	A	G	6	1.371e-09	0.0008011	0.9684	0.9708	0.1387	40.02
1	175976395	rs80137408	A	G	6	1.372e-09	1.372e-09	0.9824	0.9824	0.6308	0
12	84758368	rs12831617	T	C	7	1.372e-09	0.001462	1.02	1.0234	0.0338	56.03
5	93208330	rs10476588	T	C	7	1.373e-09	1.637e-05	1.0213	1.0204	0.3062	16.22
12	118805719	rs4442583	T	G	7	1.373e-09	1.373e-09	1.0212	1.0212	0.5384	0
2	51263149	rs1995584	A	G	7	1.374e-09	0.0001357	1.0165	1.0179	0.1238	40.12
14	42203303	rs73311029	A	G	5	1.374e-09	1.374e-09	0.9815	0.9815	0.9897	0
15	64038611	rs76836538	T	C	6	1.375e-09	1.375e-09	0.9785	0.9785	0.4256	0
5	164526951	rs10463147	A	G	7	1.376e-09	0.05957	1.0166	1.0119	0.0086	65.1
6	64671883	rs2881971	C	G	7	1.376e-09	1.271e-05	1.0179	1.0175	0.276	20.14
1	67413478	rs912797	A	G	7	1.378e-09	0.0006323	0.9816	0.9793	0.0495	52.45
9	11796032	rs10738249	A	G	5	1.384e-09	0.0002013	0.9797	0.981	0.1847	35.48
1	72553991	rs12091740	T	C	7	1.385e-09	0.1121	1.0166	1.0094	0.0284	57.5
6	27380202	rs4711152	T	C	7	1.385e-09	0.05124	0.9838	0.9892	0.0333	56.17
18	52456732	rs4801072	A	T	7	1.386e-09	1.386e-09	0.9837	0.9837	0.4408	0
3	43460323	rs75919775	T	C	5	1.387e-09	0.007949	0.9771	0.9734	0.0011	78.2
4	59804682	rs79747952	T	C	4	1.387e-09	6.62e-05	0.9584	0.9562	0.1518	43.27
1	67387750	rs2985816	T	G	7	1.388e-09	0.0005664	1.0187	1.0211	0.0554	51.25
5	164467850	rs7713716	A	G	6	1.389e-09	0.05376	1.0177	1.0132	0.0174	63.59
6	101416175	rs36048597	A	T	7	1.39e-09	0.00222	1.0167	1.0133	0.1948	30.57
9	122655534	rs56794017	A	G	7	1.39e-09	0.003895	0.9835	0.9864	0.1181	40.94
18	52874724	rs1111935	T	G	7	1.39e-09	0.007415	0.9838	0.9852	0.0329	56.27
5	164562193	rs982305	A	G	7	1.391e-09	0.1687	1.0171	1.0105	0.0018	71.54
14	103338324	rs2295402	A	T	7	1.391e-09	1.391e-09	1.0199	1.0199	0.9733	0
1	67378936	rs2182143	T	C	7	1.392e-09	0.0005859	0.9815	0.9792	0.0578	50.79
3	44912255	rs7616538	T	G	7	1.392e-09	0.0001112	0.9834	0.9822	0.1489	36.63
2	208025150	rs9653332	C	G	6	1.393e-09	0.02166	1.0172	1.0143	0.0179	63.42
6	101448690	rs1923013	A	C	7	1.393e-09	0.00658	0.9836	0.9875	0.1515	36.28
5	124308988	rs4835849	A	G	7	1.394e-09	1.394e-09	0.9833	0.9833	0.5592	0
2	208080291	rs4465756	T	C	7	1.395e-09	0.1238	0.9831	0.9882	0.0009	73.51
6	25918855	rs17526722	A	G	5	1.397e-09	0.02229	0.9679	0.9727	0.046	58.72
3	43467895	rs7650267	T	C	5	1.399e-09	0.007867	0.9772	0.9735	0.0011	78.14
14	104249923	rs111431167	T	C	5	1.399e-09	4.216e-06	0.9747	0.9744	0.2873	19.99
18	52456808	rs4801073	A	G	7	1.4e-09	1.4e-09	0.9837	0.9837	0.4466	0
1	67376162	rs2985810	T	C	7	1.402e-09	0.0005727	0.9814	0.9791	0.0608	50.22
1	67460054	rs12143044	A	T	7	1.402e-09	0.0005417	1.0187	1.0205	0.0666	49.16
7	1911003	rs113738103	T	C	4	1.402e-09	0.3988	0.9775	0.9885	0	87.7
1	67379284	rs3008848	T	C	7	1.404e-09	0.000633	1.0189	1.0212	0.057	50.95
6	101398501	rs9390708	A	G	7	1.404e-09	0.0005434	1.0167	1.014	0.2403	24.72
16	13786097	rs12927821	T	C	7	1.404e-09	0.02236	1.0213	1.0175	0.0372	55.19
2	208036018	rs13386800	C	T	4	1.406e-09	0.001384	0.9792	0.9786	0.2082	34.01
5	120042397	rs62377819	A	G	6	1.406e-09	1.846e-07	0.9764	0.9752	0.3336	12.7
7	115029650	rs59369558	T	C	7	1.406e-09	0.0008015	1.0165	1.021	0.0111	63.76
4	140907254	rs4863713	T	C	7	1.407e-09	1.407e-09	1.0171	1.0171	0.4282	0
11	112880375	rs60244972	C	G	7	1.409e-09	9.349e-05	0.9781	0.9714	0.0177	60.9
14	42190291	rs10142030	A	G	7	1.409e-09	1.409e-09	1.0176	1.0176	0.8995	0
2	22463414	rs4073950	T	C	7	1.41e-09	1.41e-09	1.0169	1.0169	0.4808	0
12	52346983	rs4761839	A	G	7	1.413e-09	1.413e-09	1.0207	1.0207	0.7541	0
6	101441416	rs17192230	T	C	7	1.414e-09	0.005674	1.0167	1.0128	0.1575	35.46
1	67377722	rs2985811	T	G	7	1.415e-09	0.0006012	1.019	1.0213	0.0596	50.44
1	67459855	rs12740884	A	C	6	1.415e-09	0.0008698	0.9817	0.98	0.0448	55.97
1	67437043	rs12137403	T	C	6	1.416e-09	0.0009874	0.9817	0.9798	0.0376	57.64
6	64650925	rs9359683	T	C	6	1.416e-09	2.404e-05	1.0183	1.0182	0.2406	25.83
4	59848379	rs13134207	T	G	7	1.418e-09	1.418e-09	0.984	0.984	0.816	0
8	59808935	rs4738730	A	T	7	1.418e-09	1.418e-09	1.0165	1.0165	0.903	0
1	176180020	rs10798447	A	G	6	1.419e-09	0.01164	0.9837	0.9878	0.0918	47.19
14	103326780	rs8013266	T	C	7	1.421e-09	1.421e-09	0.9805	0.9805	0.9676	0
16	13804371	rs12921545	T	G	6	1.422e-09	0.01058	1.0222	1.0188	0.0628	52.28
3	173123965	rs527422	A	C	6	1.423e-09	0.003698	0.9838	0.9859	0.082	48.82
5	120041221	rs62377818	A	T	6	1.425e-09	5.799e-08	0.9765	0.9755	0.3593	8.89
15	74154505	rs72745322	A	G	7	1.425e-09	1.056e-05	0.9763	0.975	0.261	22.06
6	165156550	rs147692406	T	G	6	1.426e-09	1.426e-09	0.9815	0.9815	0.4843	0
12	24007901	rs4635171	A	G	5	1.426e-09	1.426e-09	1.0267	1.0267	0.6025	0
5	164515349	rs969903	A	C	6	1.428e-09	0.01026	1.0166	1.0133	0.0534	54.13
6	28025279	rs9380045	A	G	6	1.428e-09	0.0971	1.0199	1.0123	0.0098	66.97
13	53775979	rs2759709	T	C	7	1.429e-09	0.09469	1.0163	1.0098	0.0168	61.26
15	38836777	rs56059718	A	C	7	1.429e-09	1.429e-09	1.021	1.021	0.7774	0
1	67430103	rs4655663	A	G	7	1.432e-09	0.0005698	1.0187	1.0208	0.0587	50.61
1	67480060	rs975451	T	C	7	1.433e-09	0.0006387	0.9817	0.9795	0.0511	52.11
5	164533971	rs12054765	A	G	7	1.433e-09	0.06537	0.9837	0.9884	0.0078	65.58
1	67494591	rs2815361	T	G	6	1.434e-09	0.0009472	1.0186	1.0208	0.0351	58.26
15	66380230	rs2414892	A	C	7	1.436e-09	2.349e-09	1.0204	1.0205	0.4168	0.95
6	101470232	rs1406894	A	G	7	1.44e-09	0.0112	1.0167	1.0123	0.1257	39.85
16	56364030	rs4784655	C	G	7	1.44e-09	1.091e-06	1.0175	1.0182	0.3065	16.18
2	160233934	rs4665065	T	C	7	1.442e-09	1.442e-09	0.9802	0.9802	0.68	0
2	160234854	rs4665066	T	G	7	1.443e-09	1.443e-09	0.9802	0.9802	0.6701	0
13	53798359	rs2759703	A	G	7	1.444e-09	0.1135	0.9835	0.9897	0.0075	65.76
6	28423599	rs7766749	T	C	7	1.445e-09	0.05044	0.9719	0.9789	0.0177	60.91
5	164540470	rs6884200	T	C	7	1.45e-09	0.05666	0.9837	0.9882	0.0095	64.56
11	89055293	rs1967203	A	G	7	1.451e-09	0.000145	0.9835	0.9854	0.2631	21.79
3	48782573	rs6442131	A	C	6	1.453e-09	4.219e-05	0.9809	0.9768	0.0966	46.42
6	165157374	rs9364761	A	G	5	1.453e-09	1.453e-09	1.0172	1.0172	0.6711	0
5	93195744	rs34196073	T	C	7	1.454e-09	6.822e-06	0.9791	0.9799	0.3275	13.41
10	76918890	rs2804522	T	C	7	1.456e-09	1.456e-09	1.0167	1.0167	0.4842	0
7	117520009	rs2193255	A	C	7	1.457e-09	0.08822	0.9839	0.9905	0.0289	57.34
1	8450448	rs2708628	T	C	7	1.458e-09	3.56e-05	0.9808	0.9804	0.2437	24.29
12	84648765	rs987150	A	G	7	1.459e-09	0.0004077	1.0204	1.0198	0.164	34.59
12	84771127	rs1482398	T	G	7	1.459e-09	0.001571	1.02	1.0232	0.0353	55.67
2	160234761	rs4664283	C	G	7	1.46e-09	1.46e-09	0.9802	0.9802	0.6704	0
12	84793041	rs35514895	A	C	7	1.463e-09	0.0007874	1.0205	1.0232	0.069	48.71
1	67385488	rs3008853	T	C	7	1.464e-09	0.0005796	1.0187	1.0211	0.0556	51.23
9	23728276	rs10966047	A	C	4	1.465e-09	2.054e-05	1.0211	1.0216	0.2856	20.75
6	100985574	rs240762	T	C	7	1.466e-09	5.06e-06	1.017	1.0161	0.3316	12.85
12	84767794	rs12821521	T	C	7	1.467e-09	0.001596	1.02	1.0233	0.034	55.99
9	96395363	rs2001609	T	C	7	1.469e-09	5.702e-06	1.0267	1.0264	0.3037	16.54
18	35251030	rs9960528	C	G	7	1.469e-09	1.469e-09	1.0182	1.0182	0.7832	0
5	164630283	rs6896863	T	C	7	1.47e-09	0.005666	0.9826	0.9854	0.0915	44.95
9	31229511	rs4484785	A	G	6	1.47e-09	0.006955	1.0178	1.0149	0.0794	49.27
2	51283917	rs6545191	A	T	7	1.471e-09	5.064e-06	1.0167	1.0195	0.2076	28.91
6	26037601	rs13210041	A	G	5	1.472e-09	0.0278	0.9678	0.9727	0.0404	60.01
11	112880706	rs4322430	A	G	7	1.472e-09	9.709e-05	0.9781	0.9714	0.0171	61.15
12	84766776	rs7955525	C	G	7	1.472e-09	0.001618	1.02	1.0233	0.0336	56.09
1	67386204	rs3008855	T	C	7	1.481e-09	0.0005912	1.0186	1.0211	0.054	51.54
1	72527909	rs1564968	A	G	7	1.483e-09	0.06056	1.0167	1.0104	0.0547	51.39
7	114979967	rs9641536	A	T	7	1.483e-09	0.000904	1.0165	1.0202	0.0182	60.71
18	35154890	rs1941953	A	G	7	1.484e-09	1.484e-09	0.9777	0.9777	0.9445	0
2	104469211	rs2678669	A	T	7	1.485e-09	0.0185	0.9816	0.9854	0.0276	57.72
13	66922705	rs9540720	A	G	7	1.486e-09	0.1025	0.9838	0.9866	0	80.06
1	197506125	rs4026512	T	C	6	1.487e-09	1.487e-09	1.0176	1.0176	0.6102	0
6	165112688	rs1496004	A	C	7	1.488e-09	1.62e-05	1.0167	1.0166	0.2777	19.92
11	28694440	rs10835391	C	G	7	1.488e-09	0.001537	1.0172	1.0171	0.0704	48.48
1	67451602	rs1137656	A	C	6	1.493e-09	0.001065	1.0186	1.0204	0.0378	57.58
18	31312148	rs7504560	A	G	7	1.493e-09	0.000123	0.9837	0.9846	0.2353	25.36
7	109129631	rs1880232	T	C	7	1.494e-09	1.494e-09	1.0165	1.0165	0.5081	0
6	165157590	rs9347921	A	G	5	1.496e-09	1.496e-09	0.9836	0.9836	0.7127	0
1	67385951	rs3008854	T	C	7	1.497e-09	0.0005903	0.9816	0.9794	0.0561	51.12
9	37348484	rs308498	T	C	7	1.498e-09	1.828e-07	0.9832	0.9834	0.3745	7.01
2	124971544	rs13395031	T	C	7	1.499e-09	1.499e-09	0.9823	0.9823	0.7901	0
9	31210126	rs71483742	A	T	7	1.499e-09	0.03471	1.0177	1.015	0.0102	64.18
6	28326431	rs116406755	A	G	7	1.501e-09	0.1051	1.0291	1.0204	0.0035	69.16
14	42310739	rs8017295	A	G	7	1.501e-09	1.501e-09	1.0166	1.0166	0.6555	0
14	64738394	rs1256040	A	G	6	1.502e-09	1.502e-09	1.0163	1.0163	0.6214	0
18	53164693	rs4801157	T	C	7	1.504e-09	0.0336	1.021	1.015	0.0275	57.74
1	67438900	rs35365746	A	G	7	1.505e-09	0.0008295	0.9817	0.9798	0.0529	51.75
9	96236711	rs4744242	T	G	6	1.505e-09	1.505e-09	0.9828	0.9828	0.5145	0
11	113305203	rs7350522	T	G	7	1.506e-09	0.0005057	1.0225	1.02	0.1783	32.71
18	35141783	rs36015524	A	G	7	1.508e-09	1.508e-09	1.0233	1.0233	0.9179	0
2	51237767	rs7594170	A	G	7	1.509e-09	4.309e-06	1.0163	1.0183	0.2203	27.28
4	140925785	rs938022	A	C	7	1.51e-09	0.00337	0.984	0.9851	0.0571	50.94
11	112874535	rs12273652	A	G	7	1.511e-09	9.82e-05	1.0224	1.0295	0.0168	61.27
1	67396222	rs3008861	T	G	7	1.514e-09	0.0008182	0.9801	0.9794	0.0817	46.54
5	124317655	rs73782560	A	G	7	1.514e-09	5.788e-07	1.0168	1.0174	0.3233	13.95
8	94643884	rs78034646	C	G	7	1.515e-09	1.515e-09	1.0178	1.0178	0.5932	0
18	50680177	rs9955274	A	G	7	1.518e-09	1.518e-09	0.9833	0.9833	0.6997	0
1	67399466	rs2147838	T	C	7	1.521e-09	0.0008493	0.9801	0.9794	0.0808	46.69
5	164539177	rs1592758	T	C	7	1.521e-09	0.06601	0.9837	0.9885	0.0081	65.4
5	143839522	rs35403550	G	GT	3	1.524e-09	0.004599	1.0276	1.0354	0.0025	83.3
6	101427331	rs9377251	A	G	7	1.524e-09	0.00304	0.9836	0.987	0.1836	32.02
4	140919381	rs56172573	T	C	7	1.526e-09	6.232e-05	1.017	1.0166	0.2464	23.94
5	164522866	rs10043325	A	T	7	1.528e-09	0.06004	0.9836	0.9882	0.0091	64.81
5	164522865	rs10043324	A	T	7	1.53e-09	0.06006	0.9836	0.9882	0.0091	64.82
14	41941986	rs7154122	A	G	6	1.531e-09	1.531e-09	1.0177	1.0177	0.9757	0
15	74149500	rs72745320	T	C	7	1.531e-09	7.158e-07	0.9767	0.9758	0.3295	13.14
15	88954941	rs72760080	A	T	7	1.532e-09	0.0002097	1.0219	1.0243	0.124	40.09
3	52556890	rs4434138	A	G	7	1.533e-09	1.533e-09	1.0163	1.0163	0.8795	0
6	152200430	rs9322336	T	C	7	1.533e-09	1.575e-05	0.9798	0.9747	0.1268	39.69
6	27719764	rs9461406	T	C	7	1.534e-09	0.08302	1.0195	1.0117	0.0271	57.85
11	112901094	rs2155293	A	T	7	1.534e-09	8.811e-05	1.0225	1.0297	0.0185	60.61
2	58047263	rs2717052	A	C	7	1.536e-09	1.536e-09	1.0171	1.0171	0.7254	0
18	52849561	rs11152272	T	C	7	1.539e-09	0.0001834	0.984	0.9854	0.2208	27.22
5	166988585	rs1862347	T	C	7	1.54e-09	0.001092	1.017	1.0168	0.0803	46.77
3	16851202	rs748832	A	G	7	1.541e-09	0.003707	0.9834	0.9799	0.0025	70.35
3	61193334	rs4533645	T	G	6	1.541e-09	0.0002486	0.9829	0.9844	0.2045	30.79
15	66372940	rs9788778	A	G	7	1.542e-09	1.98e-09	1.0203	1.0203	0.42	0.48
6	27686991	rs2394000	A	G	7	1.544e-09	0.194	1.0193	1.0097	0.0072	66.02
7	1914350	rs60238952	A	G	6	1.545e-09	0.125	1.0194	1.0126	0.002	73.49
9	11695224	rs62553458	A	G	4	1.545e-09	1.545e-09	0.9655	0.9655	0.7239	0
1	80836881	rs951258	A	G	7	1.548e-09	3.252e-07	0.9833	0.9837	0.3732	7.18
1	67387901	rs3008856	T	C	7	1.551e-09	0.0006706	0.9817	0.9794	0.0523	51.88
5	119930154	rs9716009	A	T	7	1.551e-09	1.551e-09	0.9779	0.9779	0.5072	0
1	8436802	rs6678140	T	C	7	1.552e-09	0.0003131	1.0174	1.0167	0.1828	32.12
4	140915832	rs28828150	T	G	7	1.552e-09	0.003517	0.984	0.9851	0.054	51.55
9	11072408	rs10959500	C	G	7	1.553e-09	9.56e-08	0.9827	0.9819	0.367	8.04
1	181739504	rs199926	A	C	7	1.554e-09	6.63e-07	1.0195	1.019	0.3621	8.72
6	27980220	rs149970	A	G	7	1.558e-09	0.2735	0.9809	0.9911	0.0018	71.43
20	47891638	rs6125607	T	C	6	1.558e-09	1.558e-09	0.9832	0.9832	0.9446	0
5	93182274	rs10057664	T	C	7	1.559e-09	4.736e-07	1.0214	1.0208	0.3723	7.32
11	112885081	rs2155289	A	G	7	1.559e-09	9.688e-05	0.9781	0.9713	0.0174	61.02
1	67504313	rs2815371	A	G	7	1.56e-09	0.0007946	0.9816	0.9795	0.049	52.57
1	177389095	rs72724865	T	G	6	1.561e-09	0.04399	0.9722	0.9814	0.0523	54.36
8	94652081	rs4455799	T	C	7	1.562e-09	1.562e-09	1.0176	1.0176	0.5699	0
16	13795521	rs12926549	T	C	6	1.562e-09	0.001241	0.9786	0.9806	0.1504	38.33
18	77575871	rs34945223	A	G	6	1.562e-09	1.562e-09	0.9816	0.9816	0.7249	0
4	140927388	rs4585248	A	G	6	1.563e-09	0.004051	1.0162	1.0154	0.0363	57.96
17	27363750	rs75581564	A	G	5	1.563e-09	0.0001236	1.0264	1.0244	0.233	28.29
18	52442283	rs7227986	A	G	7	1.563e-09	1.563e-09	0.9838	0.9838	0.4797	0
14	104246362	rs113345285	T	C	5	1.57e-09	4.192e-06	0.9748	0.9744	0.2893	19.69
5	61497716	rs10069830	T	C	7	1.571e-09	1.571e-09	1.0167	1.0167	0.5598	0
1	197862321	rs10922323	T	C	7	1.572e-09	0.04443	1.0168	1.012	0.0222	59.35
5	164574688	rs4552632	A	G	7	1.572e-09	0.1459	1.0172	1.011	0.0037	68.85
11	112898210	rs12287147	A	C	7	1.574e-09	9.008e-05	1.0225	1.0297	0.0183	60.69
5	166990962	rs2080974	T	G	7	1.576e-09	0.0008012	1.0169	1.0169	0.0872	45.64
18	52818166	rs1942893	A	G	7	1.576e-09	0.01187	0.9828	0.987	0.1124	41.77
6	105442637	rs454568	T	C	7	1.58e-09	0.0002358	1.0164	1.0146	0.2298	26.06
1	181739801	rs199927	T	C	7	1.581e-09	9.196e-07	1.0195	1.019	0.3573	9.38
2	58002818	rs10865304	T	G	7	1.581e-09	1.581e-09	1.0169	1.0169	0.7445	0
18	52849324	rs12150703	A	T	7	1.581e-09	0.0001989	0.984	0.9853	0.2152	27.94
11	112878995	rs4595579	T	C	7	1.582e-09	0.0001021	1.0223	1.0295	0.0163	61.46
10	106633677	rs2035750	T	G	7	1.583e-09	1.709e-09	1.0265	1.0265	0.4227	0.08
7	68412424	rs56939505	C	G	7	1.585e-09	1.585e-09	0.9836	0.9836	0.4799	0
1	67483642	rs2815354	A	T	7	1.587e-09	0.0003839	0.9803	0.9794	0.1102	42.09
3	61156048	rs9813886	A	T	6	1.588e-09	1.588e-09	0.9836	0.9836	0.4225	0
1	176028721	rs7534948	T	C	6	1.589e-09	0.008764	1.0164	1.0124	0.1003	45.81
6	27687973	rs9393847	A	G	7	1.59e-09	0.1991	0.9811	0.9905	0.0068	66.27
14	103387971	rs4906275	C	G	6	1.596e-09	1.596e-09	0.9801	0.9801	0.9552	0
1	67500894	rs2815369	T	C	7	1.598e-09	0.0004157	0.9802	0.9794	0.1089	42.3
6	64658356	rs12203537	C	G	7	1.598e-09	1.598e-09	0.9819	0.9819	0.7202	0
2	58027493	rs2683615	A	C	6	1.599e-09	1.599e-09	1.0169	1.0169	0.864	0
9	96341357	rs10992790	T	C	7	1.599e-09	0.007461	0.9826	0.9854	0.0842	46.13
6	101357223	rs9399698	A	T	6	1.601e-09	0.005088	1.0167	1.013	0.1561	37.52
18	35247852	rs7242036	C	G	7	1.601e-09	1.601e-09	1.0183	1.0183	0.8184	0
6	101402879	rs7453078	T	C	7	1.602e-09	0.001225	0.9837	0.9867	0.2174	27.65
1	230234084	rs7530960	T	C	6	1.606e-09	1.606e-09	1.0166	1.0166	0.9989	0
6	101034270	rs6910738	A	G	7	1.606e-09	0.0004355	0.9837	0.9862	0.2357	25.3
2	157061692	rs59662706	T	C	7	1.608e-09	0.0001375	0.9814	0.9819	0.1915	30.99
10	76920112	rs2657284	A	G	5	1.608e-09	1.543e-08	1.0178	1.0178	0.3884	3.2
18	31320229	rs2282632	A	G	7	1.608e-09	6.296e-06	0.9838	0.9843	0.3147	15.1
5	164551209	rs9784692	T	G	7	1.609e-09	0.09843	0.9832	0.9884	0.0046	67.98
8	14282998	rs13268559	T	C	7	1.609e-09	8.36e-05	0.982	0.9785	0.1244	40.03
2	157026751	rs1356745	A	G	7	1.611e-09	0.0008159	0.9815	0.9822	0.1129	41.71
3	52563572	rs4687624	T	C	7	1.613e-09	1.613e-09	0.9839	0.9839	0.7609	0
11	113303674	rs7103679	T	C	7	1.613e-09	2.353e-05	1.0222	1.0206	0.2737	20.44
1	37709328	rs1466887	T	C	7	1.614e-09	7.131e-05	0.9835	0.9843	0.2438	24.27
2	157030222	rs11893551	T	C	7	1.616e-09	0.0007969	1.0189	1.0182	0.1149	41.4
1	181741301	rs199930	T	C	7	1.617e-09	3.354e-05	1.0194	1.0187	0.2751	20.25
6	64660985	rs113455233	A	G	7	1.618e-09	1.618e-09	0.9819	0.9819	0.7259	0
14	42191204	rs10144980	T	C	7	1.618e-09	1.618e-09	1.0176	1.0176	0.8951	0
14	104357988	rs111280186	C	G	5	1.619e-09	1.356e-05	0.9746	0.9748	0.2628	23.77
18	53425305	rs11876635	T	C	7	1.619e-09	1.619e-09	1.017	1.017	0.6432	0
6	165126733	rs4709882	T	C	6	1.621e-09	1.621e-09	0.9835	0.9835	0.5165	0
1	8758794	rs12075458	A	C	7	1.622e-09	0.001842	0.9834	0.9794	0.0071	66.08
4	59882235	rs12641371	T	C	7	1.622e-09	1.622e-09	0.984	0.984	0.7328	0
6	26015489	rs13191445	A	G	5	1.622e-09	0.02954	0.9684	0.9743	0.0336	61.71
15	74149277	rs72745319	A	G	7	1.622e-09	6.902e-07	1.0238	1.0247	0.331	12.94
1	197674344	rs12354257	T	C	7	1.623e-09	0.0002091	1.0178	1.0156	0.2601	22.19
6	165146333	rs147397301	A	G	6	1.624e-09	1.624e-09	0.9816	0.9816	0.4717	0
6	64649872	rs9359681	T	C	6	1.625e-09	1.468e-05	1.0178	1.0177	0.2497	24.58
3	173114167	rs583514	T	C	7	1.626e-09	0.06363	0.9841	0.989	0.0125	63.08
2	124997210	rs6541947	A	G	7	1.627e-09	1.627e-09	0.9824	0.9824	0.8275	0
5	164534771	rs2193936	C	G	7	1.627e-09	0.06535	0.9837	0.9885	0.0084	65.22
7	115092784	rs62474737	C	G	7	1.629e-09	0.000517	1.0167	1.021	0.0252	58.41
18	35250883	rs9952499	A	G	7	1.629e-09	1.629e-09	0.9822	0.9822	0.7833	0
6	165110265	rs1027417	A	G	7	1.631e-09	1.7e-05	1.0166	1.0166	0.2766	20.06
3	52546820	rs2015971	T	C	7	1.633e-09	1.633e-09	0.9836	0.9836	0.9313	0
1	197506128	rs4026510	A	G	6	1.634e-09	1.634e-09	0.9828	0.9828	0.6057	0
15	66372580	rs8035843	A	G	7	1.634e-09	2.978e-09	1.0202	1.0204	0.4152	1.19
13	66936133	rs9571576	T	C	7	1.636e-09	0.07018	0.9839	0.9861	0.0002	76.76
9	96190718	rs55766809	T	C	7	1.637e-09	1.637e-09	1.022	1.022	0.6012	0
6	101346812	rs9322271	T	G	7	1.638e-09	0.001094	0.9838	0.9866	0.219	27.45
2	104433256	rs62151809	T	C	7	1.641e-09	0.001825	1.0169	1.0173	0.0936	44.63
9	96332044	rs7857183	A	G	6	1.646e-09	1.646e-09	0.9762	0.9762	0.9014	0
18	31304421	rs1941684	C	G	7	1.649e-09	6.779e-06	0.9836	0.9841	0.3151	15.05
5	61470231	rs2344389	T	G	6	1.65e-09	5.504e-05	1.017	1.0182	0.1669	36
2	22622627	rs9308966	T	C	7	1.651e-09	0.0001151	1.0167	1.0186	0.1346	38.61
8	59808617	rs4738729	T	C	7	1.651e-09	1.651e-09	1.0164	1.0164	0.8921	0
1	73872885	rs7543202	A	G	3	1.652e-09	1.652e-09	1.0201	1.0201	0.7092	0
2	124961556	rs2178357	A	T	7	1.653e-09	1.653e-09	0.9823	0.9823	0.788	0
7	115090076	rs34562882	A	G	7	1.663e-09	0.0004869	0.9836	0.9791	0.0236	58.9
11	88965926	rs4418813	T	C	2	1.663e-09	1.663e-09	0.9775	0.9775	0.5018	0
1	197422905	rs71631901	A	C	4	1.665e-09	1.665e-09	1.0189	1.0189	0.3931	0
6	26073375	rs34888489	A	C	5	1.665e-09	0.02941	0.9679	0.9728	0.0389	60.38
9	96247761	rs10821138	T	C	6	1.665e-09	1.665e-09	0.9828	0.9828	0.4822	0
3	16852736	rs7625233	A	G	7	1.666e-09	0.003707	0.9834	0.9799	0.0027	70.14
6	101390457	rs4840164	A	T	7	1.666e-09	0.003103	1.0165	1.013	0.1851	31.82
9	96373818	rs10992800	A	G	7	1.667e-09	7.438e-06	0.9833	0.9832	0.2961	17.53
1	67449941	rs4620509	A	G	7	1.668e-09	0.0006172	1.0186	1.0204	0.0647	49.5
11	113296274	rs1079598	A	G	7	1.67e-09	2.824e-06	0.9786	0.9797	0.327	13.46
4	59841935	rs6819464	T	C	7	1.671e-09	1.671e-09	1.0162	1.0162	0.7743	0
2	51292332	rs10180695	T	C	7	1.672e-09	8.652e-05	1.0168	1.0181	0.149	36.62
1	8497558	rs2784739	T	G	7	1.673e-09	9.117e-05	0.9809	0.9795	0.1856	31.76
1	176013345	rs7549160	T	C	7	1.674e-09	1.674e-09	1.0174	1.0174	0.6414	0
1	197506127	rs4026511	T	C	6	1.674e-09	1.674e-09	1.0176	1.0176	0.6071	0
3	61193329	rs4425247	T	C	6	1.674e-09	0.0002368	1.0173	1.0158	0.2054	30.67
6	27403605	rs4713098	T	C	7	1.674e-09	0.05258	1.0164	1.0108	0.0341	55.97
22	41110024	rs738660	A	G	7	1.676e-09	0.0007763	0.9837	0.9839	0.1228	40.26
1	67421714	rs2031495	T	G	7	1.681e-09	0.0008804	1.0202	1.0209	0.0816	46.55
18	39301598	rs7242858	A	C	7	1.681e-09	1.681e-09	0.9793	0.9793	0.489	0
6	101485338	rs7746107	T	C	6	1.682e-09	1.682e-09	1.0165	1.0165	0.8725	0
1	8473331	rs1763838	A	G	7	1.687e-09	0.0007784	0.9829	0.984	0.1466	36.94
15	74044966	rs1047399	A	G	7	1.687e-09	2.171e-05	0.9835	0.9843	0.2792	19.72
5	87770123	rs71580759	T	C	7	1.692e-09	0.01206	0.9806	0.9835	0.0419	54.1
18	53010332	rs1440473	T	C	7	1.692e-09	0.0001443	0.9838	0.9847	0.2084	28.81
3	157831218	rs6783175	T	C	7	1.696e-09	0.1604	0.9829	0.9897	0.0034	69.24
11	29727730	rs167728	A	G	6	1.7e-09	1.7e-09	0.9833	0.9833	0.5588	0
16	13098440	rs7186578	C	G	7	1.702e-09	0.0001889	1.0174	1.0163	0.1968	30.31
6	101454775	rs1569935	T	C	7	1.703e-09	0.00623	1.0166	1.0127	0.156	35.67
15	63974875	rs62014183	T	G	7	1.704e-09	8.6e-09	0.9792	0.9792	0.4084	2.18
7	115076026	rs4386905	T	C	7	1.705e-09	0.000604	1.0166	1.0208	0.0231	59.06
5	164475171	rs6883641	C	G	7	1.706e-09	0.1492	1.017	1.0102	0.0054	67.28
7	115095243	rs1527737	A	G	7	1.708e-09	0.0005271	0.9836	0.9794	0.0255	58.34
5	166990963	rs2080975	T	G	7	1.709e-09	0.000892	1.0169	1.0168	0.0849	46.02
16	82868852	rs11644513	T	C	7	1.71e-09	1.71e-09	0.9827	0.9827	0.8622	0
1	197375467	rs6689858	T	C	6	1.711e-09	1.711e-09	1.0183	1.0183	0.5708	0
4	80249893	rs11724765	A	G	7	1.711e-09	1.711e-09	0.9837	0.9837	0.4906	0
17	31550443	rs11080208	T	C	7	1.711e-09	1.711e-09	0.9812	0.9812	0.6599	0
7	68412614	rs57867301	T	C	7	1.712e-09	1.712e-09	1.0166	1.0166	0.485	0
18	52454011	rs8095675	A	G	7	1.713e-09	4.219e-07	1.017	1.0172	0.341	11.6
2	208017033	rs62188624	A	G	4	1.714e-09	1.714e-09	0.9814	0.9814	0.6236	0
4	140926290	rs1510721	T	C	7	1.714e-09	0.006474	0.9841	0.9855	0.0381	54.98
1	67389608	rs4655658	T	C	7	1.716e-09	0.0007898	1.0186	1.0208	0.0514	52.06
16	60735820	rs9931205	T	G	7	1.718e-09	1.949e-06	1.0166	1.0175	0.2951	17.67
6	101352914	rs4840160	A	G	7	1.719e-09	0.001301	1.0165	1.0134	0.214	28.08
11	113301069	rs2471851	A	C	7	1.719e-09	0.0002494	0.9786	0.9808	0.2014	29.7
5	120084621	rs6863440	C	G	7	1.72e-09	0.001066	1.0183	1.0251	0.0052	67.49
18	52845580	rs62092388	A	G	7	1.72e-09	0.0002916	1.0162	1.0148	0.2029	29.51
16	13069498	rs12934361	A	G	6	1.721e-09	0.000173	1.0183	1.0184	0.2355	26.53
15	74056323	rs7171779	A	G	7	1.722e-09	1.722e-09	0.984	0.984	0.4547	0
7	114946081	rs2188541	A	G	6	1.726e-09	0.0001224	1.0175	1.0188	0.1759	34.73
6	64678756	rs6928720	T	C	7	1.727e-09	1.127e-05	1.0178	1.0176	0.2789	19.76
4	140917009	rs13143388	T	C	7	1.728e-09	5.153e-05	1.017	1.0166	0.2528	23.12
6	26083519	rs34197618	T	C	5	1.728e-09	0.02971	1.0331	1.0279	0.0387	60.41
6	101461923	rs17801075	T	C	7	1.728e-09	0.008844	1.0166	1.0124	0.1369	38.27
6	105382137	rs13203645	T	C	7	1.728e-09	0.007124	0.9838	0.9865	0.0838	46.2
11	32645035	rs189795556	A	C	4	1.729e-09	1.729e-09	0.9642	0.9642	0.9614	0
7	115106854	rs7806900	A	G	7	1.73e-09	0.0004951	1.0168	1.0213	0.0255	58.32
6	27377830	rs10946915	A	G	7	1.731e-09	0.03734	0.9839	0.9888	0.0439	53.65
11	112899832	rs17114705	A	G	7	1.731e-09	9.474e-05	1.0224	1.0296	0.0177	60.9
18	31370210	rs4602112	T	C	5	1.733e-09	1.733e-09	1.0179	1.0179	0.8696	0
6	105437570	rs314284	C	G	5	1.737e-09	1.737e-09	1.0176	1.0176	0.743	0
3	43439423	rs56023784	T	C	7	1.738e-09	0.003839	0.9775	0.9743	0.0058	66.97
5	164516782	rs6893003	A	G	7	1.738e-09	0.0767	1.0165	1.0113	0.0076	65.73
3	61200127	rs4688361	C	G	6	1.741e-09	0.001961	1.0172	1.0151	0.1254	41.98
1	177395653	rs72724880	A	G	7	1.742e-09	0.02957	1.0285	1.0193	0.0845	46.08
6	101334265	rs9377241	T	C	6	1.742e-09	0.001045	0.983	0.9855	0.2392	26.02
9	96308666	rs10761235	T	C	7	1.745e-09	0.00089	0.983	0.9843	0.1554	35.75
18	35200180	rs7233417	A	G	7	1.747e-09	1.747e-09	1.0171	1.0171	0.4338	0
1	8412989	rs1064826	A	G	7	1.748e-09	1.748e-09	0.982	0.982	0.547	0
9	11190873	rs10116299	A	C	6	1.749e-09	1.749e-09	0.9838	0.9838	0.4616	0
2	208069148	rs11890054	T	C	7	1.753e-09	0.0827	1.0171	1.0121	0.0053	67.42
1	197628029	rs1775452	A	T	7	1.754e-09	3.17e-06	0.9827	0.9838	0.3466	10.84
18	50889537	rs1504743	C	G	6	1.755e-09	7.85e-06	0.9829	0.9821	0.2274	27.65
1	72553122	rs11209909	A	T	4	1.759e-09	0.2372	0.9821	0.9908	0.0139	71.77
2	58027337	rs954593	T	C	7	1.759e-09	1.759e-09	1.0169	1.0169	0.7628	0
6	64643888	rs7750710	A	G	6	1.759e-09	5.292e-05	1.0179	1.0176	0.2164	29.15
7	91953103	rs10240009	A	G	7	1.76e-09	8.787e-09	1.0163	1.0165	0.4032	2.93
14	103331590	rs10144464	A	T	7	1.764e-09	1.764e-09	0.9807	0.9807	0.9713	0
18	52473793	rs2311117	A	G	5	1.764e-09	0.1183	1.0205	1.0127	0.0166	66.96
4	79272560	rs6839925	C	G	3	1.765e-09	0.0002751	1.0195	1.0234	0.167	44.13
16	13790356	rs12932870	A	T	6	1.765e-09	0.02552	0.9793	0.9832	0.0306	59.44
10	114988438	rs117895206	A	C	6	1.766e-09	1.766e-09	0.9454	0.9454	0.8803	0
11	30945164	rs291163	A	T	5	1.767e-09	1.767e-09	1.0179	1.0179	0.5997	0
11	112899735	rs17114702	T	C	7	1.767e-09	9.691e-05	1.0224	1.0296	0.0175	61.01
12	24052006	rs80081717	C	G	5	1.767e-09	1.767e-09	1.0267	1.0267	0.8664	0
6	101411874	rs9390709	A	T	7	1.771e-09	0.002504	1.0165	1.0131	0.194	30.67
18	52850811	rs9950768	A	C	6	1.774e-09	0.0005844	0.984	0.9855	0.1583	37.21
2	124958288	rs13418151	A	G	7	1.776e-09	1.776e-09	0.9824	0.9824	0.7122	0
5	120028001	rs1449145	T	C	6	1.777e-09	9.332e-07	0.978	0.9758	0.2509	24.41
6	101457909	rs1337385	A	T	7	1.777e-09	0.008901	0.9837	0.9877	0.137	38.26
7	117514840	rs6965740	T	G	7	1.777e-09	0.06937	0.984	0.9902	0.0366	55.36
9	96298811	rs4307405	T	C	7	1.777e-09	0.0007075	0.983	0.9842	0.1578	35.42
5	93170476	rs17083380	C	G	7	1.782e-09	2.178e-05	0.9807	0.9824	0.3165	14.85
6	31345421	rs114170382	A	G	6	1.782e-09	0.0002786	1.0463	1.0439	0.2481	24.8
8	14286569	rs17242877	A	G	6	1.782e-09	1.782e-09	1.0183	1.0183	0.4689	0
18	53064491	rs2872041	A	G	7	1.782e-09	1.782e-09	1.0168	1.0168	0.4444	0
5	164507874	rs7448533	A	T	6	1.783e-09	0.009568	0.9838	0.9868	0.0568	53.45
18	53072832	rs2958171	T	C	7	1.784e-09	0.0001722	1.0167	1.0156	0.2145	28.03
18	52857732	rs1262465	A	G	7	1.785e-09	0.003968	0.9837	0.9853	0.0845	46.08
7	115111838	rs1358391	T	G	7	1.787e-09	0.0005267	0.9835	0.9794	0.0276	57.7
6	101408835	rs9404064	T	G	6	1.788e-09	0.008561	0.9837	0.9877	0.1247	42.07
6	165145760	rs9364759	A	G	6	1.788e-09	1.788e-09	1.0187	1.0187	0.4772	0
10	106672198	rs11192227	T	C	4	1.79e-09	1.79e-09	0.9761	0.9761	0.6528	0
2	124968540	rs6707012	A	G	7	1.791e-09	1.791e-09	0.9824	0.9824	0.7704	0
1	37230656	rs1886913	T	C	7	1.796e-09	1.796e-09	1.0192	1.0192	0.5278	0
6	26334306	rs34569761	A	G	7	1.797e-09	0.132	1.0273	1.0194	0.0006	74.8
6	64664294	rs10944201	A	G	7	1.799e-09	7.668e-06	0.9825	0.9827	0.288	18.58
2	58045395	rs1402399	T	C	7	1.8e-09	1.8e-09	0.9833	0.9833	0.7621	0
4	140912991	rs4863523	T	C	7	1.8e-09	0.004231	0.9841	0.9853	0.052	51.93
6	101458728	rs9404069	A	G	7	1.804e-09	0.009443	1.0166	1.0124	0.1349	38.56
18	52426859	rs1819894	T	C	7	1.804e-09	1.613e-08	0.984	0.984	0.4005	3.33
8	14287694	rs62499687	A	C	7	1.806e-09	7.357e-06	0.9818	0.9801	0.2568	22.61
3	61194630	rs4688351	A	G	6	1.807e-09	0.0003845	1.0171	1.0154	0.1976	31.74
18	53046577	rs1621581	T	C	7	1.808e-09	0.0007753	1.017	1.0155	0.1465	36.96
11	113209428	rs10891536	C	G	7	1.809e-09	1.809e-09	1.0169	1.0169	0.4508	0
5	164550087	rs6870003	C	G	7	1.811e-09	0.1704	1.0171	1.0104	0.0019	71.25
8	94630219	rs79613223	T	C	7	1.811e-09	1.811e-09	0.9827	0.9827	0.6047	0
10	76921068	rs2047951	T	C	7	1.811e-09	1.432e-06	1.0166	1.0161	0.347	10.78
14	42190344	rs28778645	T	C	7	1.812e-09	1.812e-09	0.9828	0.9828	0.9044	0
18	31318376	rs1493910	A	G	7	1.813e-09	5.624e-05	0.9839	0.9845	0.2515	23.29
2	58035491	rs2717018	T	C	7	1.815e-09	1.815e-09	1.0169	1.0169	0.7232	0
8	14200763	rs62497814	C	G	4	1.816e-09	1.816e-09	1.0216	1.0216	0.5579	0
10	76932009	rs10824286	T	C	7	1.819e-09	4.776e-07	0.9837	0.984	0.3633	8.56
18	31324934	rs7232237	A	G	7	1.819e-09	0.00235	0.984	0.9864	0.1541	35.92
6	66969860	rs7775899	A	C	7	1.82e-09	1.82e-09	0.9834	0.9834	0.602	0
11	32598843	rs149085591	A	G	5	1.822e-09	0.0001309	0.9646	0.9654	0.1771	36.62
1	177393669	rs16851248	T	C	7	1.823e-09	0.02972	1.0285	1.0193	0.0858	45.88
4	140929111	rs2048382	T	C	7	1.825e-09	0.004648	1.0162	1.0148	0.051	52.15
5	61488331	rs1960924	T	G	7	1.825e-09	1.825e-09	0.9836	0.9836	0.5287	0
1	197438606	rs9659183	T	G	7	1.828e-09	1.828e-09	1.018	1.018	0.693	0
6	29169377	rs138949984	A	G	7	1.828e-09	0.01254	1.0383	1.0298	0.1129	41.7
18	31335294	rs9953034	T	C	7	1.829e-09	4.941e-05	0.9837	0.9848	0.2848	19
10	106593576	rs4917430	T	C	7	1.83e-09	3.119e-05	1.0255	1.0249	0.2788	19.78
6	124292594	rs728017	A	G	7	1.833e-09	1.833e-09	0.9836	0.9836	0.4673	0
9	37012847	rs9408285	T	C	7	1.833e-09	0.0001598	0.9837	0.9851	0.2299	26.05
2	160233383	rs768072	T	C	7	1.834e-09	1.834e-09	0.9804	0.9804	0.6601	0
8	94667346	rs11995221	A	G	6	1.834e-09	1.834e-09	1.0162	1.0162	0.9213	0
18	53418928	rs66669275	T	C	7	1.834e-09	1.834e-09	0.9833	0.9833	0.6844	0
7	109114444	rs6968264	T	C	7	1.835e-09	1.835e-09	1.0165	1.0165	0.4671	0
3	52558904	rs34005367	A	T	7	1.836e-09	1.836e-09	1.0163	1.0163	0.8501	0
6	101388811	rs13212730	T	C	7	1.836e-09	0.002952	0.9837	0.9871	0.1868	31.6
7	115109554	rs1918525	C	G	7	1.836e-09	0.0004993	0.9835	0.9795	0.0291	57.28
15	91428636	rs7177338	A	G	7	1.836e-09	0.004515	1.0166	1.0192	0.0052	67.5
6	165176085	rs4355585	C	G	6	1.837e-09	0.0001809	0.9836	0.9836	0.1587	37.16
13	80872937	rs112891525	T	G	6	1.837e-09	0.0008654	0.9785	0.9789	0.1485	38.6
1	72517987	rs17580974	C	G	7	1.841e-09	0.139	0.9835	0.991	0.0294	57.19
2	208067684	rs10804156	T	C	7	1.841e-09	0.07329	0.9832	0.9879	0.0068	66.23
18	31334993	rs7238931	A	G	7	1.841e-09	0.0003529	1.0166	1.0149	0.2317	25.82
2	58035555	rs2683616	A	G	7	1.842e-09	1.842e-09	1.0168	1.0168	0.6841	0
6	64651088	rs9359684	A	G	6	1.842e-09	5.226e-05	1.0179	1.0177	0.2182	28.91
5	61516534	rs13355951	C	G	7	1.843e-09	1.843e-09	0.9836	0.9836	0.5168	0
5	87706681	rs12517664	A	G	7	1.843e-09	0.0005691	0.9814	0.9839	0.1885	31.38
6	165177313	rs7747058	A	G	7	1.843e-09	4.338e-05	1.0167	1.0166	0.235	25.4
11	32648766	rs141492914	T	C	4	1.843e-09	1.843e-09	1.0371	1.0371	0.9586	0
6	101351390	rs2398247	A	G	7	1.844e-09	0.0007411	0.9838	0.9865	0.2338	25.55
16	13748117	rs2007226	T	C	7	1.847e-09	0.05277	1.0181	1.017	0.0002	77.63
9	96292025	rs10761232	A	T	7	1.848e-09	0.000859	1.0172	1.0158	0.1524	36.15
9	96304656	rs10992779	A	G	7	1.848e-09	0.0005314	1.0172	1.0162	0.168	34.08
2	124959491	rs7558767	T	C	7	1.849e-09	1.849e-09	1.0179	1.0179	0.7754	0
4	59842630	rs6832242	A	T	7	1.849e-09	1.849e-09	1.0162	1.0162	0.786	0
4	140923030	rs4863720	T	C	7	1.849e-09	0.006676	0.9841	0.9856	0.0389	54.79
15	63974876	rs62014184	T	C	7	1.85e-09	8.46e-09	0.9793	0.9793	0.4093	2.04
5	87772738	rs80083342	A	G	7	1.851e-09	0.0123	0.9805	0.9835	0.0424	53.98
10	104419492	rs3977746	T	C	7	1.851e-09	1.851e-09	0.9822	0.9822	0.6171	0
12	52343231	rs61914027	A	C	7	1.851e-09	1.851e-09	1.0198	1.0198	0.8138	0
15	66369961	rs4776718	C	G	7	1.852e-09	1.852e-09	0.9803	0.9803	0.5164	0
15	66368503	rs11634825	A	G	7	1.854e-09	1.854e-09	0.9804	0.9804	0.4605	0
7	115097852	rs11561941	A	G	7	1.858e-09	0.0004305	0.9835	0.9796	0.0417	54.15
1	177393297	rs11588941	T	C	7	1.86e-09	0.03163	1.0285	1.0192	0.0833	46.28
6	64665756	rs10944204	T	G	7	1.86e-09	4.814e-05	1.0178	1.0173	0.2372	25.11
9	11112537	rs1121465	T	C	5	1.86e-09	1.689e-07	1.0216	1.023	0.3342	12.49
11	88809812	rs61903387	T	C	5	1.863e-09	0.005885	0.982	0.9846	0.0998	48.62
5	61498648	rs10071818	A	C	7	1.864e-09	1.864e-09	1.0165	1.0165	0.517	0
14	104205123	rs17292804	A	G	5	1.864e-09	3.504e-07	1.0259	1.0261	0.3423	11.15
9	31228379	rs75645829	A	C	7	1.865e-09	0.01511	0.9822	0.9828	0.015	61.98
1	197844367	rs10801629	T	C	7	1.871e-09	0.03043	0.9837	0.9879	0.0323	56.43
9	96256847	rs4744249	A	G	7	1.871e-09	0.003922	0.9832	0.9852	0.0869	45.69
16	13747292	rs11642229	A	C	7	1.871e-09	0.05207	0.9822	0.9832	0.0002	77.64
5	27033902	rs1428656	T	C	4	1.872e-09	0.0002413	1.0194	1.0226	0.2215	31.8
9	96300682	rs3813387	A	G	7	1.872e-09	0.000593	0.9831	0.9842	0.1646	34.53
14	75101957	rs12894937	T	C	7	1.874e-09	3.215e-06	0.9837	0.9843	0.3382	11.97
2	51228448	rs10195149	A	G	6	1.877e-09	1.041e-06	1.0163	1.0172	0.2894	19.05
5	61410493	rs72767016	A	T	6	1.877e-09	1.367e-07	1.017	1.0172	0.3598	8.82
7	109127252	rs11980199	T	C	7	1.879e-09	1.879e-09	1.0164	1.0164	0.4443	0
7	115086427	rs1358393	T	G	7	1.879e-09	0.0004636	0.9835	0.9795	0.036	55.49
5	87764486	rs12189274	A	G	7	1.88e-09	0.01225	0.9807	0.9836	0.0432	53.82
16	13067182	rs12446157	A	G	7	1.88e-09	1.385e-06	0.9839	0.9841	0.3317	12.84
11	29863909	rs1415118	T	G	7	1.882e-09	3.62e-08	0.9838	0.9839	0.3974	3.77
12	2346830	rs12315711	A	T	7	1.882e-09	1.882e-09	1.0173	1.0173	0.7089	0
13	80843549	rs4885713	T	C	7	1.883e-09	1.883e-09	0.9841	0.9841	0.669	0
14	42246961	rs12888464	A	G	7	1.888e-09	1.888e-09	1.0172	1.0172	0.8935	0
2	160225585	rs968002	T	C	7	1.889e-09	1.889e-09	1.02	1.02	0.7083	0
7	115112776	rs17296088	A	C	7	1.889e-09	0.0005484	1.0168	1.0209	0.0282	57.55
5	164500319	rs10046027	A	C	7	1.89e-09	0.09066	1.0165	1.0109	0.0065	66.48
10	104420210	rs3977755	T	C	7	1.891e-09	1.891e-09	1.018	1.018	0.6128	0
6	29071904	rs142535185	A	C	7	1.895e-09	0.01307	0.9628	0.9704	0.1019	43.34
18	31318256	rs1845386	C	G	6	1.895e-09	0.0001119	1.0164	1.0157	0.2205	28.6
10	114952447	rs74894820	A	C	6	1.896e-09	1.896e-09	0.9435	0.9435	0.7026	0
4	140926977	rs10461272	A	G	7	1.897e-09	0.006443	1.0162	1.0148	0.038	55
17	31539165	rs1391080	T	C	7	1.899e-09	1.899e-09	1.0183	1.0183	0.8789	0
18	53419084	rs60106272	A	C	7	1.901e-09	1.901e-09	1.0169	1.0169	0.6871	0
18	53418985	rs56992108	T	C	7	1.902e-09	1.902e-09	1.0169	1.0169	0.6841	0
5	164530395	rs2032798	A	G	7	1.903e-09	0.08949	0.9838	0.989	0.0054	67.35
4	59845356	rs7694230	A	G	6	1.905e-09	1.905e-09	1.0162	1.0162	0.7182	0
3	44916591	rs6441869	A	G	5	1.908e-09	2.585e-05	0.9805	0.9799	0.194	34.09
6	64671168	rs9362312	A	G	7	1.908e-09	1.235e-05	1.0178	1.0175	0.2784	19.83
5	164528125	rs1421707	T	C	7	1.91e-09	0.07013	1.0165	1.0116	0.0069	66.2
9	96300597	rs3813388	A	G	7	1.912e-09	0.0006804	1.0172	1.016	0.1597	35.17
7	115094819	rs73204031	T	C	7	1.913e-09	0.0005721	0.9836	0.9795	0.0246	58.58
10	106689151	rs999696	A	G	6	1.913e-09	1.913e-09	0.9679	0.9679	0.8705	0
6	27124904	rs61240102	C	G	5	1.921e-09	0.1279	0.977	0.9849	0.02	65.72
22	41432389	rs4820427	C	G	6	1.921e-09	0.003651	1.0165	1.0166	0.024	61.36
6	165074207	rs146131456	A	C	6	1.922e-09	1.922e-09	1.0201	1.0201	0.6743	0
7	109125597	rs6952713	T	C	7	1.923e-09	1.923e-09	0.9837	0.9837	0.4498	0
9	11448094	rs970360	A	G	7	1.925e-09	7.896e-07	0.9832	0.9837	0.3684	7.85
1	176261203	rs4652161	A	G	7	1.926e-09	3.813e-06	1.0164	1.0151	0.3494	10.46
6	101351095	rs2004276	T	C	7	1.926e-09	0.001231	1.0164	1.0134	0.2177	27.61
8	14225638	rs13253560	C	G	7	1.926e-09	1.926e-09	0.9811	0.9811	0.5211	0
8	14278032	rs17301830	C	G	7	1.926e-09	9.803e-06	0.982	0.9801	0.2441	24.23
2	208019791	rs58942037	T	C	7	1.927e-09	0.03923	1.0172	1.0136	0.0138	62.47
6	26003070	rs71557312	C	G	5	1.927e-09	0.02437	1.0325	1.0266	0.0416	59.73
18	35250576	rs12327351	A	T	7	1.927e-09	1.927e-09	1.0179	1.0179	0.8345	0
18	31366876	rs4799722	T	C	6	1.928e-09	1.928e-09	0.9826	0.9826	0.8807	0
7	115025708	rs12537384	T	C	7	1.929e-09	8.092e-05	0.9836	0.9804	0.092	44.88
2	124961620	rs1919841	T	C	7	1.93e-09	1.93e-09	0.9824	0.9824	0.7679	0
1	67383416	rs3008852	A	G	7	1.931e-09	0.0006422	1.0186	1.021	0.0568	50.99
1	72531473	rs2046503	A	G	7	1.931e-09	0.1359	1.0166	1.0091	0.0261	58.15
1	230243837	rs910498	C	G	6	1.932e-09	1.932e-09	1.0163	1.0163	0.9987	0
1	73994416	rs7519147	T	C	7	1.933e-09	0.001186	0.984	0.9855	0.141	37.72
14	42264978	rs7157803	A	G	6	1.934e-09	1.934e-09	1.0171	1.0171	0.5604	0
7	109113485	rs13232439	A	G	7	1.935e-09	1.935e-09	1.0165	1.0165	0.4773	0
2	51228706	rs10195460	A	G	7	1.937e-09	6.93e-09	1.0162	1.0164	0.4064	2.46
16	13752594	rs11865150	A	T	7	1.937e-09	0.06889	0.9823	0.9839	0.0001	79.15
16	13098508	rs7186756	A	G	7	1.938e-09	0.0002221	1.0173	1.0163	0.1932	30.77
18	35152239	rs1941952	C	G	7	1.939e-09	1.939e-09	1.0228	1.0228	0.9496	0
2	51229355	rs10174918	A	C	7	1.94e-09	3.498e-09	0.984	0.9839	0.4158	1.09
1	80869734	rs6680065	T	C	6	1.941e-09	1.941e-09	0.9831	0.9831	0.7772	0
11	88966798	rs1074304	T	C	2	1.941e-09	1.941e-09	1.023	1.023	0.4045	0
12	84847191	rs7301287	T	C	7	1.942e-09	0.0009537	0.9802	0.9781	0.079	47
2	157019839	rs1356746	A	C	7	1.943e-09	0.001084	0.9816	0.9823	0.1032	43.14
3	44366807	rs1488622	A	T	4	1.945e-09	1.945e-09	0.9827	0.9827	0.5042	0
13	80870085	rs9545392	A	G	6	1.949e-09	0.00113	1.0219	1.0215	0.1366	40.32
18	52840925	rs4801146	T	C	7	1.949e-09	0.0003542	0.9841	0.9855	0.1978	30.18
1	8781396	rs12030885	A	G	7	1.952e-09	0.002164	1.0168	1.0206	0.0087	65.04
14	85035195	rs2998317	A	T	7	1.952e-09	1.952e-09	1.0175	1.0175	0.7029	0
6	27745719	rs9468225	T	G	5	1.953e-09	0.02678	1.0201	1.0143	0.0776	52.45
7	115069789	rs10808179	A	G	7	1.953e-09	0.0005565	1.0166	1.0208	0.0239	58.8
2	160231108	rs6742788	A	G	7	1.954e-09	1.954e-09	0.9804	0.9804	0.7256	0
18	77575613	rs56775891	T	C	6	1.954e-09	1.954e-09	1.0186	1.0186	0.7592	0
2	124961706	rs2420571	C	G	6	1.956e-09	1.956e-09	0.9824	0.9824	0.6529	0
1	67451922	rs12117131	T	C	7	1.958e-09	0.0006701	0.9818	0.98	0.0637	49.67
1	197574134	rs17564924	T	C	7	1.958e-09	2.653e-07	1.0178	1.0171	0.3824	5.9
14	103292959	rs11846158	A	G	7	1.959e-09	1.959e-09	0.9812	0.9812	0.9416	0
18	35249456	rs890544	T	C	7	1.96e-09	1.96e-09	1.0183	1.0183	0.7836	0
12	84698234	rs2956278	A	G	7	1.961e-09	0.003211	0.9805	0.9818	0.0813	46.6
6	27738732	rs2893929	A	T	7	1.962e-09	0.009863	1.0197	1.0147	0.1094	42.21
1	67505780	rs2815373	T	C	7	1.963e-09	0.0008979	1.0186	1.0208	0.0495	52.46
2	125050425	rs1406660	A	G	7	1.963e-09	1.963e-09	0.983	0.983	0.8275	0
2	51229239	rs10174990	A	G	7	1.965e-09	2.143e-09	0.984	0.984	0.4221	0.16
6	101417216	rs2398250	A	T	7	1.965e-09	0.002176	0.9837	0.987	0.1999	29.91
2	157023248	rs1818991	A	G	7	1.966e-09	0.001181	1.0187	1.0179	0.1008	43.51
5	61496276	rs889192	T	C	7	1.966e-09	1.966e-09	0.9837	0.9837	0.5136	0
15	74125191	rs72743388	C	G	7	1.966e-09	0.0004026	1.0259	1.0254	0.1507	36.38
4	140910964	rs7696858	A	G	7	1.967e-09	0.004364	1.0161	1.0149	0.0511	52.12
18	31328720	rs9947894	T	G	7	1.967e-09	0.0001054	0.9838	0.9852	0.2671	21.29
18	52430390	rs1833304	T	C	7	1.967e-09	3.613e-08	0.984	0.984	0.3919	4.55
16	13778470	rs12445122	A	T	7	1.971e-09	0.02872	1.0212	1.0174	0.027	57.87
7	115068713	rs1358394	A	G	7	1.973e-09	0.000224	1.0164	1.0191	0.0689	48.73
5	124309786	rs4835850	C	G	7	1.974e-09	1.974e-09	1.0164	1.0164	0.8742	0
2	160226675	rs12475845	T	C	7	1.975e-09	1.975e-09	1.0199	1.0199	0.7291	0
6	64630933	rs632024	T	G	6	1.975e-09	0.0003028	0.9828	0.9837	0.1525	38.03
7	13954631	rs66974425	T	C	7	1.976e-09	0.0006913	0.9819	0.9795	0.0297	57.13
11	113211370	rs10891537	T	G	6	1.976e-09	1.082e-07	1.0169	1.0175	0.3599	8.8
2	125046468	rs11123032	A	T	7	1.977e-09	1.977e-09	0.9832	0.9832	0.8249	0
6	64663152	rs10944199	T	C	7	1.979e-09	8.711e-06	0.9826	0.9827	0.2858	18.87
10	106586245	rs1490179	A	G	7	1.984e-09	9.25e-05	0.9752	0.9761	0.2496	23.53
10	104419235	rs11191362	A	G	7	1.986e-09	1.986e-09	1.018	1.018	0.6146	0
18	31317755	rs7238029	A	G	7	1.987e-09	7.25e-05	0.9838	0.9844	0.2561	22.7
9	96300885	rs10821153	A	G	7	1.99e-09	0.0007536	1.0172	1.016	0.1566	35.59
2	51282609	rs6545190	T	G	7	1.991e-09	6.679e-06	0.9837	0.981	0.1978	30.18
3	61137550	rs4688295	T	C	7	1.991e-09	2.814e-08	0.9837	0.9837	0.3982	3.65
6	64664066	rs12191670	T	C	7	1.994e-09	7.664e-06	0.9826	0.9827	0.2894	18.4
18	52844074	rs9954765	A	G	7	1.994e-09	0.0002948	1.0162	1.0147	0.2047	29.29
9	96297925	rs10821152	T	C	7	1.999e-09	0.000844	1.0172	1.0159	0.1526	36.14
9	31179943	rs11788672	A	G	6	2e-09	0.06649	1.0178	1.0156	0.0005	77.51
5	120091229	rs62379822	T	C	7	2.002e-09	0.0008716	0.9825	0.9782	0.0175	60.99
1	177392368	rs72724874	T	G	7	2.003e-09	0.03572	0.9724	0.9814	0.078	47.17
3	16856216	rs11918777	A	C	7	2.003e-09	0.006657	0.9835	0.9804	0.0011	72.95
9	96235885	rs59326991	T	C	7	2.003e-09	2.003e-09	1.0258	1.0258	0.5887	0
14	64814311	rs1256112	T	C	7	2.003e-09	0.00712	1.0166	1.0145	0.0732	47.98
11	88618695	rs607229	T	C	3	2.005e-09	0.002326	1.0213	1.0227	0.3188	12.52
18	52058435	rs12960472	A	G	7	2.005e-09	2.005e-09	0.981	0.981	0.5591	0
13	97131363	rs2209861	A	G	7	2.006e-09	2.006e-09	1.022	1.022	0.8932	0
6	26414425	rs3208733	T	C	7	2.007e-09	0.005233	0.9837	0.9869	0.1274	39.62
6	33800763	rs193085025	T	G	4	2.007e-09	2.007e-09	1.0188	1.0188	0.9185	0
15	66370792	rs4776719	T	G	7	2.007e-09	2.007e-09	1.0201	1.0201	0.4987	0
6	64648161	rs9353368	T	C	7	2.008e-09	2.786e-05	1.0176	1.0172	0.2554	22.78
7	117513664	rs7809993	C	G	5	2.008e-09	0.1078	0.983	0.9898	0.033	61.86
1	175945390	rs10913116	A	C	6	2.01e-09	0.02681	1.0178	1.0128	0.1073	44.71
6	26328366	rs6939799	A	G	6	2.011e-09	0.07164	0.9728	0.9752	0.0004	78.1
5	120145540	rs7729632	A	G	7	2.014e-09	2.587e-05	0.9829	0.9795	0.1461	37.01
1	72575560	rs2821248	A	G	6	2.015e-09	0.0007932	1.0222	1.0187	0.2109	29.91
5	87770506	rs74429030	A	C	7	2.015e-09	0.01337	1.0197	1.0167	0.0391	54.74
10	114947276	rs77832932	A	G	6	2.015e-09	2.015e-09	0.9427	0.9427	0.7075	0
18	52846725	rs1942569	T	G	7	2.016e-09	0.0002028	0.9841	0.9854	0.2203	27.28
9	96306737	rs10821158	T	C	7	2.019e-09	0.0006405	0.9831	0.9842	0.163	34.74
7	13947289	rs10950497	A	G	7	2.02e-09	0.0002905	0.9819	0.9788	0.0405	54.43
9	96292166	rs10761233	A	G	7	2.02e-09	0.0008879	1.0171	1.0158	0.152	36.21
12	24163612	rs112116214	T	C	7	2.02e-09	2.02e-09	1.0208	1.0208	0.4877	0
18	52844766	rs11665450	T	C	7	2.021e-09	0.0002638	1.0161	1.0147	0.2094	28.68
18	53422618	rs11665413	T	C	7	2.022e-09	2.022e-09	0.9833	0.9833	0.6488	0
18	50529659	rs7504478	T	C	7	2.023e-09	1.564e-05	1.0163	1.0194	0.1426	37.5
2	157061387	rs60945660	A	T	7	2.024e-09	0.0001769	1.0188	1.0184	0.1844	31.92
11	113289182	rs1079727	T	C	7	2.024e-09	4.454e-09	0.9787	0.9788	0.4162	1.04
10	76861680	rs6480771	T	C	7	2.025e-09	2.025e-09	0.9837	0.9837	0.4271	0
16	13747664	rs1076883	T	C	7	2.026e-09	0.05436	0.9822	0.9834	0.0002	77.47
2	58200748	rs12713370	A	G	7	2.028e-09	2.028e-09	0.9834	0.9834	0.8031	0
4	59845586	rs6551791	A	G	7	2.028e-09	2.028e-09	0.9841	0.9841	0.8024	0
1	177369434	rs72724843	T	C	7	2.031e-09	0.04445	0.9721	0.9817	0.0695	48.63
1	177394615	rs189383553	A	T	4	2.032e-09	0.01461	1.0365	1.0284	0.0529	60.98
15	74062894	rs2123208	A	G	7	2.032e-09	2.397e-07	1.0164	1.0161	0.3745	7.01
1	67442210	rs11208978	T	C	7	2.033e-09	0.0008103	0.9804	0.9799	0.0911	45.01
11	112898995	rs12288908	T	C	7	2.035e-09	9.981e-05	1.0223	1.0295	0.0178	60.88
1	197851893	rs6677863	A	G	7	2.037e-09	0.03461	1.0166	1.0121	0.0312	56.73
2	58030962	rs2717071	A	G	6	2.037e-09	2.037e-09	1.0169	1.0169	0.9016	0
7	68410622	rs6976109	A	G	7	2.038e-09	2.038e-09	1.0163	1.0163	0.5322	0
1	96952532	rs7513962	T	C	6	2.039e-09	2.039e-09	1.017	1.017	0.6892	0
5	120079467	rs7734839	T	C	7	2.04e-09	0.001057	0.9821	0.9757	0.0065	66.5
5	153188930	rs2926835	A	T	6	2.041e-09	2.041e-09	0.9766	0.9766	0.4402	0
16	60730790	rs2059251	A	T	7	2.042e-09	2.581e-06	0.984	0.983	0.289	18.45
6	101111521	rs151640	A	C	6	2.047e-09	2.047e-09	1.0163	1.0163	0.5405	0
7	82517273	rs58043442	T	C	7	2.048e-09	0.0002931	0.9838	0.9843	0.1807	32.39
6	64649469	rs9362281	T	C	7	2.049e-09	7.91e-06	0.9826	0.9828	0.2897	18.36
6	101387710	rs62420689	A	G	7	2.051e-09	0.002355	0.9838	0.9871	0.197	30.27
6	142986575	rs2175165	T	C	7	2.052e-09	0.03966	1.0165	1.0138	0.0067	66.31
11	29755547	rs322614	A	G	6	2.052e-09	2.052e-09	1.0168	1.0168	0.5277	0
16	60730542	rs2059250	T	C	7	2.052e-09	2.834e-06	1.0163	1.0173	0.2863	18.81
1	72534359	rs1486078	T	C	7	2.053e-09	0.1372	1.0166	1.009	0.0261	58.15
18	39309280	rs6650668	T	C	7	2.053e-09	2.053e-09	0.9798	0.9798	0.839	0
4	140913322	rs13109433	A	G	7	2.055e-09	8.19e-05	1.0169	1.0164	0.2424	24.46
12	2346393	rs2159100	T	C	7	2.055e-09	2.055e-09	1.0173	1.0173	0.7098	0
1	67447450	rs12039172	A	G	6	2.056e-09	0.001113	1.0185	1.0202	0.0414	56.74
6	101405448	rs62420692	A	C	7	2.056e-09	0.003103	0.9838	0.9872	0.1876	31.5
6	66969162	rs2214126	A	G	7	2.057e-09	2.057e-09	0.9835	0.9835	0.6339	0
1	37189160	rs906228	A	C	7	2.058e-09	2.058e-09	0.9811	0.9811	0.8743	0
18	52837403	rs8093489	C	G	7	2.058e-09	0.0006412	1.0162	1.0146	0.1769	32.89
11	113316102	rs11214609	C	G	5	2.059e-09	2.059e-09	0.9731	0.9731	0.4802	0
7	68412422	rs57389877	A	G	6	2.06e-09	2.06e-09	1.0166	1.0166	0.9662	0
9	37315476	rs12555207	T	C	7	2.063e-09	1.338e-05	0.9834	0.984	0.2985	17.23
10	106599303	rs59061071	A	G	7	2.066e-09	1.8e-05	1.0255	1.025	0.2967	17.46
5	93193322	rs12521461	A	G	7	2.068e-09	1.076e-05	1.0196	1.018	0.3324	12.75
6	27690905	rs2056925	A	G	6	2.069e-09	0.08075	1.0191	1.0119	0.0158	64.21
5	164622877	rs2431611	A	C	5	2.07e-09	0.3257	1.0173	1.008	0.0028	75.21
1	177384181	rs9787286	A	T	7	2.072e-09	0.02413	1.0286	1.0198	0.096	44.25
7	68410815	rs62460278	T	C	7	2.072e-09	2.072e-09	1.0163	1.0163	0.53	0
9	96304767	rs10992780	T	G	7	2.076e-09	0.0006174	1.0172	1.0161	0.1637	34.64
15	74056225	rs7172656	T	C	7	2.08e-09	2.08e-09	1.0162	1.0162	0.4626	0
8	14288454	rs35716509	T	C	6	2.081e-09	2.081e-09	0.9819	0.9819	0.4659	0
14	75090423	rs1558933	A	T	7	2.083e-09	2.083e-09	1.0166	1.0166	0.8003	0
7	109109019	rs7788553	A	G	7	2.084e-09	2.084e-09	0.9836	0.9836	0.4843	0
12	84493516	rs7976234	A	G	6	2.084e-09	0.006667	1.0209	1.02	0.0882	47.79
2	160228183	rs12465312	T	C	7	2.085e-09	2.085e-09	0.9805	0.9805	0.7399	0
2	124963099	rs1807922	A	G	7	2.088e-09	2.088e-09	0.9824	0.9824	0.761	0
3	173112907	rs694786	T	C	6	2.089e-09	0.04211	0.984	0.9881	0.0152	64.45
4	140927013	rs2874368	A	G	7	2.089e-09	0.006572	1.0161	1.0147	0.0378	55.06
1	67464666	rs11208985	A	G	7	2.092e-09	0.0005508	0.9804	0.98	0.1102	42.1
13	80892606	rs9601351	T	C	7	2.099e-09	2.099e-09	1.0166	1.0166	0.8599	0
1	175961988	rs7527463	A	G	6	2.1e-09	0.005959	1.0173	1.0138	0.1216	42.54
5	87763566	rs34857793	A	G	7	2.103e-09	0.0139	1.0197	1.0166	0.0385	54.89
18	52347738	rs1451950	A	G	7	2.106e-09	2.106e-09	1.0198	1.0198	0.873	0
9	96276135	rs10992768	T	C	7	2.107e-09	0.001298	1.017	1.0155	0.1381	38.11
1	8556545	rs7527389	A	G	5	2.11e-09	0.001273	1.0177	1.0214	0.0338	61.65
6	64642871	rs9353364	A	T	7	2.112e-09	4.693e-05	0.9827	0.9833	0.2425	24.44
11	32599815	rs114551792	T	C	5	2.112e-09	0.0001142	1.0365	1.0358	0.1837	35.64
4	59843420	rs6838685	A	C	7	2.118e-09	2.118e-09	1.0161	1.0161	0.7884	0
15	66390531	rs11633590	A	G	7	2.119e-09	2.229e-08	1.0202	1.0205	0.39	4.82
5	153195672	rs2926832	A	G	6	2.12e-09	2.12e-09	0.9767	0.9767	0.4844	0
13	53808992	rs1407687	A	G	7	2.12e-09	0.1257	1.0161	1.0093	0.0111	63.76
1	177378529	rs143783363	A	G	7	2.123e-09	0.0371	0.9722	0.9813	0.0762	47.47
6	163046601	rs9356053	A	G	7	2.123e-09	2.123e-09	0.9811	0.9811	0.4499	0
9	96365753	rs2895249	A	G	7	2.126e-09	8.02e-05	0.9836	0.9837	0.2199	27.33
2	208066895	rs1035265	C	G	7	2.128e-09	0.1269	0.9834	0.9883	0.0008	73.95
6	105354743	rs7382827	A	G	6	2.129e-09	2.129e-09	1.0171	1.0171	0.9139	0
16	61037615	rs8062786	T	C	7	2.129e-09	0.0004851	1.0184	1.0195	0.0702	48.5
10	106590680	rs11192200	T	C	7	2.132e-09	0.0001402	1.0254	1.0245	0.2327	25.7
1	80869792	rs6677470	A	G	7	2.134e-09	2.134e-09	0.9831	0.9831	0.8053	0
5	120091935	rs7725293	A	G	7	2.138e-09	0.001212	1.0177	1.0216	0.0173	61.06
5	120092839	rs62379824	T	C	7	2.138e-09	0.001173	0.9826	0.9789	0.0182	60.73
7	68411159	rs62460281	T	C	7	2.139e-09	2.139e-09	1.0164	1.0164	0.5103	0
8	14222994	rs12548010	T	G	4	2.139e-09	2.139e-09	1.0215	1.0215	0.6267	0
3	52569098	rs4687626	A	G	7	2.141e-09	2.141e-09	0.984	0.984	0.827	0
18	50536108	rs62097939	A	G	7	2.145e-09	1.623e-05	0.9841	0.9814	0.1565	35.6
18	31289841	rs7237757	T	C	7	2.146e-09	2.146e-09	1.0171	1.0171	0.8439	0
6	101348125	rs9791225	A	G	7	2.148e-09	0.00109	1.0164	1.0135	0.2225	27
3	61263069	rs815712	T	C	6	2.149e-09	0.02199	1.0171	1.0175	0.0023	73.13
16	13802379	rs12930511	T	C	7	2.149e-09	0.04835	1.0215	1.0161	0.0234	58.96
5	164494736	rs7708696	A	G	6	2.15e-09	0.01342	1.0164	1.013	0.049	55.04
11	88966851	rs4512825	A	C	2	2.151e-09	2.151e-09	0.9776	0.9776	0.4045	0
12	52383227	rs4761841	C	G	7	2.151e-09	2.151e-09	0.9807	0.9807	0.9145	0
5	87986284	rs7733438	T	G	6	2.152e-09	0.03503	0.9767	0.9774	0.0012	75.19
6	66971450	rs6927862	A	C	7	2.152e-09	2.152e-09	1.0168	1.0168	0.5999	0
1	80869882	rs6665004	T	C	7	2.153e-09	2.153e-09	1.0172	1.0172	0.8053	0
1	67451924	rs12132068	T	G	7	2.154e-09	0.0007147	0.9819	0.98	0.0625	49.91
6	26399615	rs4712987	A	C	7	2.155e-09	0.0006497	1.0167	1.0143	0.2155	27.9
18	52855278	rs9952839	A	G	7	2.158e-09	0.0003718	1.0161	1.0146	0.1966	30.32
9	96306815	rs10992781	A	G	7	2.162e-09	0.0006602	1.0172	1.016	0.1629	34.75
1	197375710	rs2759658	A	T	4	2.164e-09	2.164e-09	0.9818	0.9818	0.9415	0
2	22604140	rs2339519	A	G	7	2.166e-09	0.0003387	1.0163	1.0161	0.1544	35.89
10	76920199	rs2657283	T	C	7	2.166e-09	1.564e-06	0.9837	0.9842	0.347	10.79
1	173837051	rs75315904	A	G	7	2.167e-09	2.167e-09	0.9739	0.9739	0.444	0
4	59844521	rs7687986	A	T	7	2.167e-09	2.167e-09	1.0161	1.0161	0.7971	0
6	27732976	rs9468220	T	C	7	2.17e-09	0.02083	0.9807	0.9863	0.0813	46.62
6	165136818	rs6922827	A	G	5	2.17e-09	2.17e-09	1.0171	1.0171	0.5444	0
18	52441348	rs7238224	A	G	7	2.17e-09	2.17e-09	1.0164	1.0164	0.4821	0
18	52455245	rs7242853	A	C	7	2.17e-09	1.121e-06	0.9834	0.9831	0.3218	14.16
18	52734527	rs12954483	A	G	5	2.17e-09	0.08047	0.9736	0.9824	0.0082	70.89
5	120145883	rs7730659	A	G	7	2.171e-09	1.748e-05	1.0176	1.0208	0.1683	34.04
6	101357518	rs76193423	T	C	6	2.172e-09	9.055e-05	1.0168	1.0149	0.2811	20.21
2	208070211	rs10932182	T	C	7	2.174e-09	0.1483	1.017	1.0115	0.0005	75.07
16	13066988	rs12448889	A	C	7	2.178e-09	2.409e-06	1.0164	1.0161	0.3214	14.21
5	164497768	rs4632817	A	G	7	2.179e-09	0.1078	1.0164	1.0108	0.0037	68.87
12	121259051	rs2062507	T	C	7	2.18e-09	2.18e-09	1.0173	1.0173	0.8492	0
2	104421692	rs6711584	A	G	6	2.183e-09	3.308e-05	1.0168	1.017	0.2509	24.41
1	50584682	rs7517535	A	G	5	2.187e-09	1.117e-05	1.0249	1.0239	0.2894	19.66
12	124437668	rs7964945	A	T	7	2.187e-09	0.0001975	1.0232	1.0254	0.1072	42.54
14	75347585	rs10083386	A	C	7	2.188e-09	0.05456	0.9842	0.9889	0.0174	61.03
13	53864444	rs7140116	T	C	7	2.189e-09	0.05324	0.9841	0.9896	0.04	54.53
2	161914168	rs10490563	A	G	7	2.19e-09	2.19e-09	0.9816	0.9816	0.8089	0
1	177392910	rs11588897	T	C	7	2.193e-09	0.03586	1.0283	1.0189	0.0798	46.86
4	140910848	rs7698089	T	C	7	2.193e-09	0.004584	1.0161	1.0148	0.0501	52.33
10	104421568	rs3977747	T	G	7	2.193e-09	2.193e-09	0.9823	0.9823	0.6322	0
12	84727318	rs1116598	A	G	4	2.193e-09	2.193e-09	0.978	0.978	0.4917	0
12	84830157	rs4545602	A	G	7	2.194e-09	0.0008299	1.02	1.0222	0.0883	45.47
18	52528688	rs1833289	A	G	7	2.195e-09	2.195e-09	0.9809	0.9809	0.5179	0
5	119991719	rs72794341	A	T	7	2.201e-09	2.855e-06	0.977	0.9739	0.2427	24.42
16	13788304	rs12926604	T	C	7	2.205e-09	0.003361	0.9791	0.9816	0.1267	39.71
1	173832777	rs79917987	A	G	7	2.207e-09	2.207e-09	1.0269	1.0269	0.4463	0
1	197582780	rs11799915	A	G	7	2.207e-09	1.709e-05	1.0176	1.0161	0.3205	14.33
5	164559191	rs2861088	T	C	6	2.207e-09	0.1837	1.017	1.0103	0.0009	75.79
6	26021872	rs41266779	T	C	5	2.207e-09	0.03102	0.9679	0.9731	0.0398	60.16
1	96952534	rs7525653	A	G	6	2.208e-09	2.208e-09	0.9833	0.9833	0.6717	0
8	65579871	rs4549814	T	G	7	2.208e-09	2.028e-05	1.0165	1.017	0.235	25.4
2	157063772	rs67045635	T	C	7	2.209e-09	0.0002333	0.9816	0.9821	0.1773	32.85
5	164520102	rs1895161	A	G	7	2.21e-09	0.08403	0.9838	0.989	0.0068	66.26
11	113349935	rs35175482	CA	C	2	2.21e-09	2.21e-09	0.9664	0.9664	0.5305	0
1	67412918	rs2985826	C	G	6	2.211e-09	0.001068	1.0185	1.0209	0.032	59.07
7	1853383	rs34713518	G	GCT	3	2.211e-09	0.01631	0.9654	0.9686	0.0278	72.09
11	112827715	rs4937872	A	G	7	2.211e-09	2.211e-09	0.9834	0.9834	0.8816	0
7	115104563	rs4730682	T	C	7	2.213e-09	0.0005088	1.0168	1.0209	0.0377	55.07
4	59844036	rs9312120	A	T	7	2.215e-09	2.215e-09	1.0161	1.0161	0.7934	0
9	31227307	rs138472914	T	C	7	2.215e-09	0.04285	1.017	1.0138	0.0066	66.38
9	96369496	rs10821179	A	C	7	2.215e-09	1.813e-06	1.0167	1.0169	0.3253	13.69
2	58032530	rs2717075	C	G	7	2.218e-09	2.218e-09	1.0168	1.0168	0.7513	0
2	58040729	rs7598169	T	C	7	2.218e-09	2.218e-09	1.017	1.017	0.7915	0
6	26044864	rs35506517	T	C	5	2.218e-09	0.06138	1.0324	1.0242	0.0185	66.24
3	173119768	rs686998	A	G	7	2.224e-09	0.003275	0.9841	0.986	0.1008	43.51
1	96955048	rs6683512	T	C	6	2.225e-09	2.225e-09	0.9834	0.9834	0.6805	0
6	101346496	rs9322270	A	G	7	2.225e-09	0.001557	1.0164	1.0133	0.2109	28.49
10	76925771	rs7899946	T	C	7	2.229e-09	6.528e-07	0.9838	0.9842	0.3611	8.86
9	96253439	rs10992756	T	C	7	2.23e-09	0.004343	1.017	1.0148	0.0924	44.81
18	53085412	rs2958163	T	C	7	2.232e-09	2.232e-09	0.9837	0.9837	0.456	0
2	160232294	rs6718977	T	G	7	2.234e-09	2.234e-09	1.0199	1.0199	0.7235	0
16	13113135	rs12918278	A	G	7	2.237e-09	2.237e-09	0.9841	0.9841	0.4257	0
2	160228134	rs12477183	A	G	7	2.242e-09	2.242e-09	1.0199	1.0199	0.74	0
6	64637378	rs1000679	T	C	7	2.243e-09	2.816e-06	1.0175	1.0174	0.314	15.19
6	27740300	rs760587	A	C	7	2.244e-09	0.008705	0.9807	0.9853	0.1147	41.43
12	60787794	rs17123748	C	G	7	2.244e-09	0.002758	1.0189	1.0203	0.0208	59.82
4	140932086	rs67600240	A	G	7	2.246e-09	0.001823	0.9834	0.9845	0.1234	40.18
5	124312156	rs12515871	T	C	7	2.246e-09	2.246e-09	0.9838	0.9838	0.8503	0
6	27428518	rs142247005	A	G	5	2.248e-09	0.004327	0.9475	0.9531	0.1179	45.68
7	115067269	rs4275159	A	G	7	2.249e-09	0.0005223	0.9838	0.9795	0.0242	58.71
18	31322540	rs7237379	T	C	7	2.25e-09	2.168e-05	0.9839	0.9845	0.2901	18.32
7	1950337	rs6947019	A	G	4	2.254e-09	2.254e-09	0.9763	0.9763	0.3924	0
9	96301243	rs34883241	A	G	7	2.257e-09	0.0006619	0.9832	0.9843	0.1634	34.68
5	27061308	rs11748045	T	C	7	2.258e-09	8.658e-06	0.9835	0.9811	0.2024	29.58
9	11799511	rs62558660	A	G	5	2.258e-09	2.258e-09	0.9782	0.9782	0.4443	0
2	161915361	rs9287807	T	C	7	2.26e-09	2.26e-09	1.0187	1.0187	0.8067	0
14	104082508	rs35918322	C	G	6	2.261e-09	0.001582	0.9822	0.9837	0.0883	47.77
1	67495283	rs2755250	A	G	7	2.262e-09	0.0006651	0.9819	0.9796	0.0532	51.7
6	25993469	rs13202688	A	G	5	2.262e-09	0.02761	1.0324	1.0264	0.0379	60.62
16	13098934	rs34654475	A	G	7	2.262e-09	0.0002844	1.0173	1.0162	0.1868	31.61
10	106689854	rs7101039	A	G	6	2.263e-09	2.263e-09	0.9681	0.9681	0.8663	0
1	8473336	rs1763839	A	G	7	2.264e-09	0.000961	0.983	0.9842	0.1419	37.59
9	96289269	rs10739950	T	C	7	2.265e-09	0.001048	0.9832	0.9846	0.1469	36.91
9	96301470	rs36016074	A	G	7	2.265e-09	0.0007542	0.9831	0.9843	0.1575	35.47
13	53607340	rs1891945	A	G	6	2.265e-09	0.001306	0.984	0.9844	0.0826	48.73
16	13788717	rs3929988	T	C	7	2.269e-09	0.003089	0.9791	0.9817	0.1327	38.86
1	37220250	rs488614	C	G	6	2.27e-09	2.27e-09	1.0173	1.0173	0.8869	0
3	117639224	rs4688071	T	G	6	2.271e-09	2.271e-09	1.0186	1.0186	0.861	0
20	45816277	rs6124969	T	C	7	2.271e-09	3.096e-05	0.9829	0.9814	0.212	28.35
5	164469908	rs7707265	A	T	6	2.276e-09	0.08225	0.9829	0.9879	0.0111	66.29
3	52551265	rs66824127	T	C	6	2.281e-09	1.672e-07	1.0172	1.0177	0.3672	7.69
1	176376432	rs7515936	T	G	5	2.283e-09	0.02134	1.019	1.0137	0.2133	31.22
16	13794577	rs12935140	T	C	6	2.285e-09	0.006135	1.0216	1.0187	0.0866	48.05
12	84817514	rs12582070	C	G	7	2.288e-09	0.001666	0.9802	0.977	0.0471	52.97
10	76921342	rs2804523	A	G	7	2.291e-09	1.55e-06	0.9838	0.9843	0.3478	10.67
6	66966203	rs2157962	T	C	6	2.292e-09	2.292e-09	0.9835	0.9835	0.4703	0
2	124992593	rs8179607	A	G	7	2.295e-09	2.295e-09	0.9826	0.9826	0.835	0
12	2344644	rs769087	A	G	7	2.296e-09	2.296e-09	1.0173	1.0173	0.7386	0
6	66967579	rs4710585	T	C	7	2.298e-09	2.298e-09	0.9835	0.9835	0.5989	0
12	118804937	rs2036314	A	T	7	2.299e-09	2.299e-09	0.9797	0.9797	0.5906	0
5	61500639	rs13361393	A	G	6	2.301e-09	1.171e-08	1.0165	1.0166	0.3966	3.12
10	76944947	rs4746270	A	G	7	2.301e-09	3.502e-06	1.0166	1.016	0.3331	12.65
6	101482705	rs9498449	T	G	6	2.302e-09	2.302e-09	1.0163	1.0163	0.8744	0
1	80857176	rs1365754	A	C	7	2.308e-09	2.308e-09	1.0169	1.0169	0.5526	0
5	153212219	rs2926862	T	G	6	2.31e-09	1.545e-07	0.9768	0.9769	0.3851	4.93
1	37221304	rs820675	C	G	6	2.312e-09	2.312e-09	0.983	0.983	0.8901	0
1	173831299	rs58994962	A	C	7	2.312e-09	2.312e-09	1.0269	1.0269	0.4505	0
5	93122754	rs1372037	A	T	5	2.312e-09	2.312e-09	0.9674	0.9674	0.9087	0
2	58032759	rs2683619	T	C	7	2.315e-09	2.315e-09	1.0168	1.0168	0.7354	0
16	60730282	rs28711200	T	G	7	2.315e-09	2.487e-06	1.0163	1.0173	0.2919	18.08
18	52439905	rs4801056	A	T	6	2.315e-09	2.315e-09	1.0167	1.0167	0.6062	0
7	117625599	rs150346963	T	C	4	2.321e-09	0.006075	1.0178	1.0159	0.1103	50.23
12	118805950	rs61943369	T	C	7	2.321e-09	2.321e-09	1.0207	1.0207	0.5768	0
18	53422092	rs12455055	T	C	7	2.321e-09	2.321e-09	1.0169	1.0169	0.6534	0
1	52266242	rs8375	A	G	6	2.322e-09	0.0003693	1.0162	1.0139	0.227	27.7
6	101347843	rs9322276	T	C	7	2.322e-09	0.001069	1.0164	1.0135	0.2236	26.86
11	113443753	rs6589386	T	C	7	2.322e-09	0.0001787	0.9839	0.9842	0.2007	29.8
1	177383443	rs11581304	T	C	7	2.325e-09	0.0393	0.9725	0.9818	0.0809	46.68
11	30807257	rs650489	A	G	6	2.326e-09	2.326e-09	0.9837	0.9837	0.6476	0
4	59842999	rs11932542	A	G	7	2.327e-09	2.327e-09	1.016	1.016	0.7964	0
1	173834605	rs2235095	A	G	7	2.328e-09	2.328e-09	0.9739	0.9739	0.4484	0
2	124962710	rs1919842	A	T	7	2.332e-09	2.332e-09	1.0178	1.0178	0.7569	0
9	96288986	rs11790449	T	C	7	2.332e-09	0.001147	0.9832	0.9846	0.1439	37.31
5	87710038	rs10942530	A	T	7	2.335e-09	0.01684	0.9812	0.9841	0.0278	57.65
9	37075623	rs13297152	T	C	7	2.335e-09	0.0001012	0.9831	0.9833	0.2239	26.82
9	96253169	rs10821140	A	C	7	2.342e-09	0.006513	0.9833	0.9856	0.0774	47.27
7	109123301	rs1880234	T	C	7	2.345e-09	2.345e-09	1.0163	1.0163	0.4526	0
1	8476455	rs2708625	T	C	7	2.347e-09	0.0001281	0.9812	0.981	0.2101	28.59
5	87750535	rs12516483	A	T	7	2.347e-09	0.0001283	0.9815	0.9835	0.2488	23.64
6	64630449	rs634180	A	G	7	2.347e-09	0.0003756	0.9829	0.984	0.1648	34.5
6	64678818	rs6928883	T	C	7	2.347e-09	9.855e-05	1.0176	1.0169	0.2209	27.21
15	37719797	rs620037	A	G	7	2.347e-09	0.005046	1.0171	1.0132	0.1415	37.65
5	87769720	rs6872276	T	C	7	2.349e-09	0.01258	0.9808	0.9838	0.0464	53.11
9	96369769	rs10821180	T	C	7	2.35e-09	1.585e-06	1.0167	1.0168	0.3295	13.14
10	76923924	rs2657285	T	C	7	2.35e-09	2.511e-06	0.9838	0.9843	0.34	11.73
9	96379483	rs10821181	T	C	7	2.352e-09	5.405e-08	0.9835	0.9834	0.388	5.11
10	104422348	rs3977748	T	C	7	2.352e-09	2.352e-09	1.0179	1.0179	0.6306	0
18	52450363	rs7242662	A	T	5	2.353e-09	2.353e-09	0.9828	0.9828	0.4778	0
2	104423042	rs4347858	T	C	7	2.355e-09	0.002015	0.9835	0.9832	0.0925	44.8
5	153213439	rs2964008	C	G	6	2.356e-09	2.719e-08	1.0238	1.0237	0.4001	2.55
7	91953519	rs11971507	A	T	7	2.356e-09	2.356e-09	0.9841	0.9841	0.4969	0
9	96238218	rs10821134	T	C	7	2.356e-09	0.001418	1.0173	1.0158	0.1334	38.76
22	46457723	rs62228096	A	G	6	2.356e-09	2.356e-09	0.9829	0.9829	0.6091	0
16	60743834	rs1862743	A	C	7	2.358e-09	4.498e-06	0.9835	0.9828	0.287	18.72
6	163074830	rs9456805	A	T	7	2.36e-09	5.472e-08	0.9812	0.9812	0.3872	5.23
5	119992221	rs17429630	A	G	7	2.363e-09	2.297e-06	0.9771	0.9742	0.2544	22.91
5	120092361	rs7729364	A	C	7	2.364e-09	0.002002	1.0177	1.0211	0.0142	62.29
10	104420516	rs10883762	T	C	7	2.364e-09	2.364e-09	0.9824	0.9824	0.6177	0
3	52560021	rs4475032	T	C	7	2.365e-09	2.365e-09	0.984	0.984	0.8496	0
18	52824101	rs4505420	T	C	6	2.365e-09	0.02011	1.0176	1.0128	0.0776	49.58
1	173834632	rs6790	A	G	7	2.366e-09	2.366e-09	0.9739	0.9739	0.4459	0
2	58032029	rs1474215	C	G	7	2.369e-09	2.369e-09	0.9835	0.9835	0.747	0
1	173831345	rs61262741	A	G	7	2.372e-09	2.372e-09	0.9738	0.9738	0.4523	0
18	35128761	rs1557340	A	G	7	2.374e-09	2.374e-09	0.9774	0.9774	0.9282	0
18	52479764	rs8089801	A	G	6	2.374e-09	0.1567	0.9803	0.9887	0.0186	63.13
1	72516076	rs1026999	T	C	7	2.378e-09	0.1508	0.9838	0.9913	0.0229	59.13
2	124957555	rs13414601	C	G	7	2.379e-09	2.379e-09	1.0178	1.0178	0.7931	0
6	64653773	rs6941864	A	C	7	2.382e-09	2.084e-05	1.0172	1.0175	0.2438	24.28
9	96392389	rs12553775	A	C	7	2.386e-09	0.0008816	1.0265	1.0248	0.1472	36.86
2	125050005	rs11123033	T	G	7	2.39e-09	2.39e-09	0.983	0.983	0.6903	0
5	153212832	rs2926863	T	C	6	2.39e-09	1.497e-07	0.9768	0.9769	0.3857	4.83
10	76873952	rs4746264	T	C	7	2.392e-09	2.392e-09	0.9838	0.9838	0.4513	0
11	377437	rs61876284	T	C	5	2.392e-09	0.0001671	1.0318	1.0303	0.1968	33.69
5	153215007	rs1993739	T	C	6	2.393e-09	4.592e-07	0.9768	0.977	0.3738	6.67
18	52746706	rs4552092	A	C	7	2.393e-09	0.04617	1.0175	1.0117	0.0618	50.04
4	140925403	rs6823515	C	G	7	2.394e-09	0.0001056	0.9834	0.9839	0.234	25.53
6	64678009	rs9353407	T	C	7	2.394e-09	2.676e-05	0.9826	0.983	0.2625	21.87
1	72516080	rs1026998	T	G	7	2.395e-09	0.1507	0.9838	0.9913	0.0229	59.12
15	66369286	rs9788677	T	C	7	2.396e-09	2.396e-09	1.02	1.02	0.5201	0
1	230245015	rs56230791	T	C	6	2.397e-09	2.397e-09	0.984	0.984	0.9989	0
7	68411122	rs62460280	T	G	7	2.399e-09	2.399e-09	0.9839	0.9839	0.5157	0
12	2349584	rs4765905	C	G	7	2.4e-09	2.4e-09	1.0171	1.0171	0.7663	0
2	58150768	rs2678909	T	C	7	2.402e-09	2.402e-09	0.9833	0.9833	0.8447	0
1	230230169	rs73105889	C	G	7	2.403e-09	2.403e-09	0.9837	0.9837	0.5038	0
18	52429246	rs1819895	C	G	7	2.403e-09	3.308e-08	1.0162	1.0162	0.3955	4.05
11	113334227	rs34632468	CT	C	2	2.405e-09	2.405e-09	1.0347	1.0347	0.4146	0
1	72527374	rs2046504	A	G	7	2.407e-09	0.1428	1.0165	1.0089	0.0258	58.23
1	197710246	rs12066841	T	C	7	2.407e-09	3.19e-05	0.984	0.9852	0.2932	17.91
9	11180795	rs3955151	T	C	6	2.409e-09	2.409e-09	0.983	0.983	0.4909	0
7	109111969	rs12705597	A	T	6	2.41e-09	9.145e-08	1.0166	1.0162	0.3812	5.53
14	75346740	rs28426374	T	C	7	2.41e-09	0.07569	0.9842	0.9893	0.0106	64.01
18	31313965	rs12605642	T	G	7	2.41e-09	4.49e-05	1.0164	1.0158	0.2667	21.33
12	121304368	rs11065301	T	C	7	2.411e-09	2.411e-09	1.0175	1.0175	0.9139	0
1	176032443	rs2481658	A	G	6	2.412e-09	2.412e-09	1.0174	1.0174	0.5388	0
11	31334323	rs2447671	A	G	7	2.413e-09	0.0001692	0.9835	0.9853	0.2529	23.1
5	153193663	rs2926833	A	G	6	2.414e-09	2.414e-09	0.9767	0.9767	0.4523	0
7	68411105	rs62460279	T	C	7	2.414e-09	2.414e-09	1.0163	1.0163	0.5152	0
9	96278784	rs4744253	T	G	7	2.415e-09	0.001067	1.0171	1.0156	0.1487	36.66
11	31821467	rs61879810	A	G	7	2.415e-09	0.007843	1.0228	1.0209	0.0376	55.12
13	80854478	rs9545378	T	G	6	2.418e-09	0.001738	1.0219	1.0213	0.1185	43.01
18	53267742	rs17061809	C	G	7	2.419e-09	0.00392	0.9767	0.9807	0.1321	38.94
9	96287633	rs10821151	T	C	7	2.42e-09	0.001204	0.9832	0.9846	0.1432	37.41
11	378363	rs72847398	T	C	5	2.42e-09	2.42e-09	0.9688	0.9688	0.9479	0
7	109152563	rs10231280	T	C	6	2.423e-09	0.02318	0.9833	0.9869	0.0726	50.47
9	96237376	rs10761229	A	G	7	2.424e-09	0.0003614	1.0172	1.0162	0.1851	31.82
1	37220393	rs539335	A	C	7	2.428e-09	2.428e-09	0.9831	0.9831	0.9424	0
2	58156539	rs2139053	T	C	7	2.429e-09	2.429e-09	0.9833	0.9833	0.8547	0
18	31310416	rs1389535	T	C	7	2.429e-09	0.0003873	1.0164	1.0155	0.1906	31.11
5	119993410	rs7736461	A	G	7	2.43e-09	7.627e-07	1.0215	1.0234	0.2838	19.13
5	120152487	rs7711647	T	C	7	2.431e-09	6.151e-05	0.9826	0.978	0.0878	45.55
16	13115360	rs2173865	T	C	7	2.431e-09	2.431e-09	0.9843	0.9843	0.4827	0
16	13797358	rs34615785	A	G	6	2.432e-09	0.009421	1.0216	1.0184	0.0682	51.26
9	96281648	rs10992770	T	C	7	2.437e-09	0.00119	1.017	1.0156	0.1439	37.31
6	165120353	rs2019019	T	G	7	2.438e-09	2.438e-09	0.9842	0.9842	0.8218	0
9	96301570	rs12380167	T	C	7	2.442e-09	0.0007001	0.9831	0.9843	0.161	35
2	208066676	rs1035266	T	C	7	2.444e-09	0.1448	1.0169	1.0116	0.0005	75.16
22	41108102	rs998483	A	T	7	2.444e-09	0.0007187	0.9839	0.984	0.1291	39.37
2	58039357	rs2953439	T	C	7	2.445e-09	2.445e-09	0.9833	0.9833	0.7523	0
5	119997470	rs72794345	C	G	7	2.445e-09	1.173e-05	0.977	0.9726	0.1745	33.21
12	24046142	rs113340021	T	G	5	2.446e-09	2.446e-09	0.9741	0.9741	0.8695	0
7	92009442	rs7807839	A	G	7	2.452e-09	2.204e-08	1.0161	1.0163	0.3946	4.17
1	8503242	rs301818	A	G	7	2.455e-09	5.378e-08	0.9829	0.983	0.3936	4.31
2	58037369	rs2683629	A	G	7	2.456e-09	2.456e-09	0.9833	0.9833	0.7775	0
11	113438068	rs7933981	A	G	7	2.456e-09	0.0007137	0.9839	0.9847	0.1565	35.61
11	29731571	rs322627	C	G	6	2.457e-09	2.457e-09	1.0168	1.0168	0.5526	0
7	135099649	rs2551778	T	C	7	2.465e-09	0.0006516	0.9838	0.9826	0.0726	48.09
8	59799781	rs4737525	A	G	7	2.468e-09	2.468e-09	0.9839	0.9839	0.7574	0
11	99562908	rs667315	T	G	7	2.47e-09	0.001744	1.0162	1.0211	0.0039	68.65
2	22558609	rs4558612	A	G	6	2.473e-09	3.957e-05	0.9837	0.9833	0.2076	30.36
2	104426377	rs17343925	T	G	7	2.477e-09	0.001943	1.0167	1.0171	0.0953	44.36
3	44405443	rs9881638	A	G	5	2.479e-09	2.479e-09	1.0178	1.0178	0.4393	0
3	61194020	rs148684263	A	C	6	2.479e-09	0.0003304	1.0171	1.0155	0.2023	31.08
5	87708196	rs4144466	A	G	7	2.479e-09	0.002012	1.0189	1.0158	0.141	37.71
4	140933304	rs13151315	C	G	7	2.48e-09	0.001889	1.0168	1.0156	0.1213	40.49
5	153213263	rs2926865	T	C	6	2.482e-09	3.521e-07	1.0238	1.0235	0.3772	6.16
6	26370707	rs9379862	T	C	7	2.484e-09	0.1724	1.0189	1.0101	0.0084	65.21
5	153216733	rs2964003	A	G	6	2.485e-09	5.283e-07	1.0237	1.0235	0.3727	6.85
4	140927812	rs13145728	C	G	6	2.488e-09	0.002039	0.9834	0.9844	0.1015	45.62
18	52818009	rs2051293	A	G	7	2.488e-09	0.01989	0.983	0.9878	0.0985	43.86
6	101277926	rs6917195	T	C	6	2.489e-09	0.0007258	0.984	0.986	0.1955	32.02
15	74149067	rs75390818	T	C	7	2.491e-09	4.545e-06	0.9768	0.9756	0.2945	17.75
18	53084300	rs2919451	T	C	7	2.491e-09	0.0002875	1.0166	1.0155	0.1964	30.35
1	197689967	rs12092948	T	C	7	2.493e-09	0.0002555	1.0176	1.0154	0.2606	22.12
1	72517082	rs6657634	T	C	7	2.495e-09	0.1621	0.9838	0.9914	0.0209	59.77
9	96302506	rs10821154	A	G	7	2.496e-09	0.0007618	1.0171	1.0159	0.158	35.4
5	124926147	rs330348	A	G	6	2.498e-09	2.637e-05	1.0176	1.0217	0.1264	41.81
22	41107688	rs12168697	T	C	6	2.498e-09	2.498e-09	1.0165	1.0165	0.5175	0
2	58094873	rs2717068	A	C	7	2.503e-09	2.503e-09	0.9834	0.9834	0.673	0
6	28026136	rs9468275	T	G	7	2.503e-09	0.2245	0.9808	0.9903	0.0032	69.43
9	96279334	rs2183760	A	G	7	2.503e-09	0.001214	0.9833	0.9847	0.1434	37.38
18	31321289	rs7230319	A	T	7	2.503e-09	2.515e-06	0.984	0.9844	0.3398	11.76
6	64662711	rs4710454	T	C	7	2.504e-09	1.977e-05	0.9827	0.9829	0.2678	21.2
5	164634433	rs13181477	T	C	7	2.505e-09	0.01003	0.9828	0.986	0.0711	48.34
13	53876897	rs4525388	A	G	7	2.507e-09	0.03607	1.016	1.0113	0.042	54.07
9	96283304	rs10821148	T	C	7	2.512e-09	0.001491	0.9833	0.9848	0.1355	38.47
11	32599186	rs74911650	T	G	5	2.514e-09	0.000179	1.0364	1.0354	0.1708	37.55
12	84038447	rs12309457	C	G	4	2.515e-09	0.0007128	0.9813	0.9707	0.0357	64.96
1	96954561	rs6677997	A	G	6	2.524e-09	2.524e-09	0.9834	0.9834	0.6837	0
10	76905698	rs2657286	A	T	6	2.524e-09	5.136e-07	0.9838	0.9841	0.3544	9.62
4	140909431	rs35612722	A	G	6	2.526e-09	0.0001333	0.9834	0.9839	0.2062	30.55
6	27739380	rs742047	A	G	7	2.526e-09	0.01033	1.0196	1.0146	0.1109	42
18	31316708	rs4392137	T	C	7	2.526e-09	0.0004111	0.9837	0.9851	0.1991	30.01
5	61469130	rs4700484	A	T	7	2.528e-09	0.0001208	0.9835	0.9826	0.1653	34.43
6	163055768	rs11756579	C	G	7	2.53e-09	6.541e-09	1.0191	1.0191	0.4138	1.39
8	14217331	rs35588736	A	C	5	2.531e-09	2.531e-09	1.0195	1.0195	0.65	0
5	153203447	rs1870739	T	G	6	2.534e-09	2.534e-09	0.9768	0.9768	0.4442	0
18	31318336	rs1845385	T	C	6	2.535e-09	4.612e-05	0.984	0.9846	0.2489	24.68
5	61424215	rs9654368	T	C	6	2.539e-09	6.03e-08	1.0167	1.0169	0.3769	6.2
10	106584753	rs11192197	T	C	7	2.54e-09	0.0004665	1.0253	1.024	0.1927	30.83
7	135100476	rs2551777	T	C	7	2.541e-09	0.0007453	0.9838	0.9826	0.0649	49.45
18	53413423	rs784250	A	G	6	2.541e-09	2.669e-05	0.9704	0.9719	0.2969	17.99
15	63866877	rs62012772	T	C	6	2.542e-09	2.542e-09	0.9789	0.9789	0.4539	0
4	59841589	rs6551771	C	G	7	2.543e-09	2.543e-09	0.9839	0.9839	0.6112	0
5	61500395	rs13356931	A	G	7	2.543e-09	2.543e-09	0.9839	0.9839	0.5011	0
9	96285363	rs4744254	T	C	7	2.543e-09	0.001284	1.017	1.0155	0.1409	37.72
13	80862820	rs73245355	T	G	6	2.546e-09	0.003156	1.0218	1.0216	0.0846	48.39
11	32603991	rs115463303	A	G	5	2.551e-09	0.0001755	0.965	0.9658	0.1697	37.73
6	64654533	rs7757616	A	C	7	2.552e-09	3.652e-05	0.9827	0.9831	0.2507	23.38
18	31390427	rs9964702	A	C	5	2.552e-09	0.0001703	0.9825	0.9834	0.2757	21.8
2	58008872	rs4296411	A	C	7	2.553e-09	2.553e-09	0.9836	0.9836	0.7008	0
9	96254760	rs4743924	A	G	7	2.555e-09	0.005461	0.9833	0.9855	0.0848	46.03
6	142990718	rs1396898	A	G	7	2.559e-09	0.0449	0.9839	0.9866	0.0057	67.09
9	31216617	rs13297291	T	G	7	2.56e-09	0.08697	1.0171	1.0124	0.0041	68.5
9	31216615	rs13297290	A	T	7	2.561e-09	0.087	0.9832	0.9878	0.0041	68.5
2	51257714	rs10181001	T	C	7	2.563e-09	7.791e-05	1.0165	1.0183	0.1385	38.05
2	51228484	rs10171887	A	G	7	2.564e-09	2.553e-08	0.9842	0.9838	0.3905	4.75
2	58036044	rs2683628	A	G	7	2.564e-09	2.564e-09	0.9834	0.9834	0.768	0
2	28057359	rs12463914	T	C	7	2.565e-09	2.565e-09	0.98	0.98	0.505	0
1	37225607	rs3012029	A	C	7	2.566e-09	2.566e-09	0.9831	0.9831	0.9434	0
6	162937115	rs9356031	T	C	7	2.566e-09	7.186e-06	1.0198	1.0205	0.2636	21.74
18	52842438	rs4800986	A	G	7	2.566e-09	0.0005378	0.9842	0.9858	0.1889	31.33
2	233658309	rs283468	T	C	7	2.567e-09	1.913e-05	1.0171	1.0179	0.2383	24.98
7	109121958	rs4596584	A	C	7	2.567e-09	2.567e-09	1.0163	1.0163	0.4637	0
2	208037900	rs7608012	T	C	7	2.568e-09	0.01322	0.9833	0.9859	0.0458	53.24
5	27066476	rs7728220	A	G	7	2.568e-09	1.544e-05	1.0168	1.0194	0.1847	31.88
6	165166444	rs12525088	A	G	6	2.57e-09	2.57e-09	1.0166	1.0166	0.4241	0
10	106610941	rs12355795	A	G	7	2.575e-09	0.000321	0.9754	0.9765	0.2106	28.53
9	11187528	rs1080388	T	G	7	2.576e-09	2.576e-09	1.0163	1.0163	0.485	0
10	106612926	rs1844539	A	G	7	2.577e-09	5.512e-07	1.0254	1.0251	0.3678	7.93
10	106596441	rs74155052	T	C	7	2.579e-09	1.879e-05	1.0248	1.0242	0.2858	18.87
1	72518170	rs12074700	A	G	7	2.581e-09	0.1486	1.0165	1.0088	0.0239	58.81
1	72518420	rs12354124	A	T	7	2.581e-09	0.1487	1.0165	1.0088	0.0239	58.81
2	233707226	rs10933412	C	G	7	2.581e-09	2.154e-06	0.9833	0.9822	0.2882	18.56
9	11469190	rs10959841	T	C	6	2.581e-09	0.002549	1.0171	1.0154	0.1292	41.41
9	96279447	rs4743928	A	C	7	2.584e-09	0.001233	1.017	1.0155	0.1436	37.35
11	113447660	rs4936278	C	G	7	2.586e-09	0.0003197	0.9838	0.9842	0.1779	32.76
2	58005792	rs6730037	A	G	7	2.587e-09	2.587e-09	1.0167	1.0167	0.6806	0
5	164498717	rs6892046	T	C	7	2.588e-09	0.1063	1.0163	1.0106	0.0047	67.88
1	80870551	rs10782727	A	T	7	2.589e-09	2.589e-09	0.9832	0.9832	0.8101	0
12	84442043	rs11616170	T	C	7	2.589e-09	1.029e-07	0.9798	0.9801	0.3929	4.41
2	51200546	rs6545187	T	C	7	2.59e-09	3.205e-05	1.0163	1.0193	0.1326	38.88
18	31314196	rs34501189	A	G	7	2.59e-09	4.297e-05	0.9839	0.9844	0.2683	21.12
9	11106656	rs72694225	T	C	5	2.592e-09	7.334e-07	0.9788	0.9769	0.2982	18.28
4	140937114	rs12646543	T	C	7	2.593e-09	0.00256	1.0168	1.0158	0.0997	43.68
16	13066736	rs7194793	T	G	7	2.593e-09	8.145e-06	1.0163	1.0159	0.2966	17.46
1	67471692	rs2755256	A	T	6	2.595e-09	0.0005758	0.982	0.9804	0.0677	51.35
6	28339478	rs116537337	A	G	6	2.595e-09	0.05999	0.9606	0.9725	0.0412	56.78
9	96253470	rs10992757	C	G	7	2.597e-09	0.005818	0.9833	0.9856	0.0828	46.36
11	113438092	rs61687445	A	C	7	2.597e-09	0.000899	0.9839	0.9848	0.1487	36.66
16	13750724	rs7202384	C	G	7	2.597e-09	0.08298	1.0179	1.0156	0.0001	79.23
3	49585243	rs56049603	C	G	5	2.598e-09	0.0001386	0.98	0.9752	0.0805	51.92
18	52340845	rs4801003	A	G	7	2.598e-09	2.598e-09	0.9807	0.9807	0.8317	0
1	72514701	rs2422134	C	G	7	2.599e-09	0.1319	0.9838	0.991	0.0289	57.34
5	164604891	rs2546502	T	C	7	2.601e-09	0.2891	1.0169	1.0089	0.0003	76.33
1	96956769	rs6593604	A	G	6	2.602e-09	2.602e-09	1.0169	1.0169	0.6926	0
1	177398402	rs72724882	A	C	6	2.602e-09	0.05252	1.0284	1.0183	0.0496	54.92
14	60151567	rs7146847	C	G	7	2.605e-09	2.36e-08	1.0186	1.0184	0.405	2.68
15	91428197	rs2071382	T	C	7	2.609e-09	0.01208	0.9836	0.981	0.0007	74.32
11	113314363	rs4648319	A	G	6	2.613e-09	0.0001078	1.0223	1.0208	0.2155	29.28
18	35250102	rs11661128	T	C	7	2.618e-09	2.618e-09	1.0179	1.0179	0.816	0
3	61190764	rs9843237	T	C	5	2.619e-09	0.01153	0.9829	0.9856	0.0647	54.85
10	106535696	rs1873304	A	G	7	2.621e-09	1.582e-05	1.0177	1.0186	0.2498	23.51
5	120115279	rs55833879	A	G	7	2.624e-09	0.002788	0.9829	0.9793	0.0076	65.73
10	76926703	rs2657291	T	C	7	2.626e-09	4.424e-06	0.9838	0.9844	0.3304	13.01
1	80870651	rs10874128	A	T	7	2.627e-09	2.627e-09	0.9832	0.9832	0.8023	0
18	31322278	rs6507060	A	G	7	2.629e-09	4.029e-05	0.984	0.9846	0.2759	20.15
10	106703592	rs73342182	T	C	6	2.63e-09	2.63e-09	0.9686	0.9686	0.9245	0
5	87710097	rs10942531	T	C	7	2.631e-09	0.01598	1.0191	1.0161	0.0302	56.99
7	92009279	rs7807542	A	G	7	2.631e-09	2.227e-08	1.0161	1.0163	0.3951	4.09
9	96274505	rs882851	A	G	7	2.631e-09	0.00111	0.9834	0.9848	0.1476	36.8
9	11075596	rs10809326	T	C	7	2.633e-09	2.406e-07	0.9829	0.9818	0.3532	9.95
5	164483002	rs7737487	A	G	7	2.635e-09	0.2098	1.0166	1.0095	0.0011	72.98
7	114944462	rs2396814	A	G	7	2.635e-09	2.635e-09	0.9832	0.9832	0.5633	0
11	112827048	rs2186710	C	G	7	2.635e-09	2.635e-09	0.9835	0.9835	0.8975	0
6	29169515	rs115374813	A	G	7	2.636e-09	0.02065	0.9634	0.972	0.0912	45
10	106511765	rs2496039	T	G	6	2.64e-09	1.492e-05	0.9805	0.9806	0.3202	14.65
12	84839987	rs12826320	T	C	7	2.641e-09	0.0008238	1.0199	1.022	0.0924	44.81
11	89022446	rs12363772	A	G	7	2.642e-09	2.642e-09	1.0176	1.0176	0.955	0
5	77701913	rs1560195	A	G	7	2.644e-09	2.644e-09	1.0201	1.0201	0.6963	0
11	31324298	rs2616792	T	G	7	2.645e-09	9.467e-05	1.0169	1.0152	0.2778	19.9
16	13065719	rs12445256	T	G	7	2.65e-09	1.094e-06	0.984	0.9842	0.3409	11.6
16	13065527	rs11075176	A	G	6	2.652e-09	2.75e-05	1.0162	1.016	0.2397	25.96
10	106590802	rs12354778	A	G	7	2.653e-09	0.0001731	1.0252	1.0244	0.2279	26.3
1	37228201	rs6425999	T	C	6	2.654e-09	2.654e-09	0.9804	0.9804	0.4341	0
1	90796053	rs4261101	A	G	7	2.659e-09	2.659e-09	0.9832	0.9832	0.5518	0
10	106795412	rs2797817	A	G	7	2.66e-09	0.002214	0.9799	0.9801	0.0478	52.8
8	14288869	rs73188350	A	G	7	2.661e-09	4.353e-06	0.982	0.9805	0.2813	19.45
13	54023174	rs1443916	T	C	7	2.662e-09	0.05393	0.984	0.9867	0.0017	71.61
2	104420858	rs6707445	A	G	6	2.664e-09	3.693e-05	1.0167	1.0169	0.2494	24.61
5	93209581	rs1026279	A	C	7	2.668e-09	1.192e-05	1.021	1.0201	0.3261	13.59
9	96256688	rs2150749	A	G	7	2.668e-09	0.005433	0.9834	0.9856	0.0855	45.92
15	74168864	rs4886721	A	G	7	2.669e-09	1.435e-07	1.0164	1.0173	0.3573	9.38
7	115065555	rs2141233	T	G	7	2.67e-09	0.0002997	1.0162	1.0188	0.0637	49.69
5	120093040	rs62379825	A	C	7	2.672e-09	0.001958	1.0176	1.0211	0.0146	62.15
9	96239090	rs10992751	T	C	7	2.672e-09	0.005474	0.9831	0.9852	0.0854	45.93
9	96271752	rs4744250	A	G	7	2.675e-09	0.004439	0.9834	0.9855	0.096	44.25
13	80849487	rs9545373	A	T	5	2.675e-09	0.002081	1.0216	1.0211	0.0943	49.54
5	77701982	rs1560196	C	G	6	2.677e-09	2.677e-09	0.9803	0.9803	0.5739	0
8	14288773	rs62499689	A	G	7	2.678e-09	1.139e-05	0.982	0.9802	0.2454	24.07
13	80826308	rs9531037	T	C	5	2.678e-09	0.008723	0.9783	0.9788	0.0342	61.53
2	208059440	rs4141428	T	C	7	2.68e-09	0.1162	1.0167	1.0122	0.0006	74.66
9	96241033	rs10821137	T	C	7	2.681e-09	0.002564	1.0172	1.0155	0.1089	42.29
9	96270756	rs1412050	T	C	7	2.681e-09	0.0009951	0.9834	0.9847	0.1525	36.14
1	72531407	rs1159129	A	G	7	2.683e-09	0.1926	1.0165	1.0083	0.0185	60.63
14	75095132	rs55714746	A	G	7	2.685e-09	2.685e-09	1.0166	1.0166	0.7318	0
3	53009595	rs6801235	T	C	7	2.688e-09	3.876e-06	1.0168	1.0182	0.255	22.84
6	163057688	rs1954805	T	C	7	2.688e-09	2.688e-09	0.9813	0.9813	0.4379	0
6	28025486	rs9348789	T	C	7	2.69e-09	0.2303	0.9809	0.9904	0.0032	69.44
8	59803836	rs7829715	T	C	7	2.69e-09	2.69e-09	1.0163	1.0163	0.7865	0
1	37229906	rs579891	A	G	7	2.692e-09	2.692e-09	0.9831	0.9831	0.944	0
9	96284706	rs12377707	C	G	7	2.693e-09	0.00129	1.017	1.0155	0.1421	37.55
9	96262106	rs10821142	T	G	7	2.698e-09	0.005173	0.9833	0.9855	0.0877	45.57
1	67457199	rs17497947	T	G	7	2.699e-09	0.0005464	0.9805	0.9802	0.1171	41.09
5	164499207	rs7713648	A	G	7	2.699e-09	0.104	0.9839	0.9895	0.0052	67.47
2	58010040	rs6761347	A	T	7	2.7e-09	2.7e-09	1.0167	1.0167	0.6958	0
18	52938369	rs1261114	A	G	7	2.7e-09	2.7e-09	1.0167	1.0167	0.4445	0
5	164489266	rs9986163	A	G	7	2.701e-09	0.0501	0.984	0.9884	0.0163	61.45
9	37081301	rs7034554	A	G	7	2.702e-09	3.305e-06	1.0168	1.0166	0.3267	13.51
16	13067828	rs7201556	T	G	7	2.703e-09	1.707e-05	0.984	0.9844	0.2773	19.97
1	176027978	rs12033847	T	C	6	2.704e-09	0.04711	0.9833	0.9882	0.0662	51.64
8	59800446	rs10109566	A	G	7	2.706e-09	2.706e-09	1.0163	1.0163	0.7293	0
11	32601362	rs144015201	A	G	5	2.707e-09	0.0001553	0.9651	0.9658	0.1756	36.84
9	96361922	rs10761240	A	G	7	2.709e-09	0.0007646	0.9838	0.9851	0.1528	36.1
9	11439339	rs4596736	C	G	7	2.71e-09	2.71e-09	1.0169	1.0169	0.6464	0
9	96256583	rs1556416	A	G	7	2.711e-09	0.005719	0.9833	0.9856	0.0838	46.2
5	87748737	rs12653074	A	T	7	2.712e-09	0.01395	0.9811	0.984	0.0407	54.38
5	164500521	rs10042539	T	C	7	2.712e-09	0.09861	1.0163	1.0107	0.0058	66.99
9	96256487	rs4744247	T	C	7	2.713e-09	0.005754	0.9834	0.9856	0.0836	46.23
13	80820430	rs9545358	T	C	5	2.715e-09	0.009251	1.0222	1.0217	0.0315	62.25
5	164496004	rs11135344	C	G	7	2.717e-09	0.1038	1.0163	1.0106	0.0053	67.36
16	13750257	rs7403810	T	G	7	2.718e-09	0.09112	1.0179	1.0153	0.0001	79.54
15	78123986	rs34549121	T	C	7	2.72e-09	2.72e-09	0.9839	0.9839	0.8336	0
1	67404910	rs2985822	T	G	7	2.721e-09	0.003662	0.9819	0.9805	0.0242	58.72
2	58208074	rs1518395	A	G	7	2.721e-09	2.721e-09	0.9835	0.9835	0.8367	0
1	176018764	rs12729524	T	G	7	2.724e-09	2.724e-09	1.017	1.017	0.5397	0
6	27689502	rs9295740	A	G	7	2.724e-09	0.3401	0.9794	0.9907	0.0002	76.71
14	75098832	rs11622468	A	G	7	2.725e-09	2.725e-09	0.9837	0.9837	0.5877	0
7	13956444	rs7785849	A	C	7	2.726e-09	0.0002707	0.9811	0.9789	0.0644	49.55
1	72565800	rs1905978	A	G	6	2.73e-09	0.001475	1.0221	1.0184	0.1925	32.44
5	140213510	rs3756335	A	T	7	2.73e-09	1.762e-06	0.9841	0.9848	0.3497	10.42
1	72994090	rs17543217	A	T	5	2.731e-09	0.0001981	0.9738	0.9743	0.1793	36.29
1	177384918	rs16851221	A	G	7	2.731e-09	0.04987	0.9725	0.9823	0.0686	48.8
8	59804351	rs7000535	T	C	7	2.733e-09	2.733e-09	1.0163	1.0163	0.7766	0
5	87751128	rs76393802	A	G	7	2.734e-09	0.01417	0.9811	0.984	0.0409	54.33
18	52547057	rs28687557	A	G	7	2.735e-09	0.01574	1.0187	1.0146	0.0429	53.87
2	175178861	rs112753102	T	C	7	2.744e-09	0.08067	1.018	1.0143	0.0009	73.54
3	173114721	rs3752769	A	G	7	2.747e-09	0.06432	1.016	1.011	0.014	62.4
6	28027688	rs9468276	A	C	7	2.747e-09	0.2316	1.0195	1.0096	0.0032	69.47
9	96257626	rs10992759	A	G	7	2.747e-09	0.005772	1.0169	1.0146	0.0836	46.23
9	96257650	rs10512223	A	T	7	2.749e-09	0.005767	1.0169	1.0146	0.0836	46.22
5	164496339	rs10056122	C	G	7	2.751e-09	0.1065	1.0163	1.0106	0.0051	67.56
5	164495960	rs7735083	A	T	7	2.752e-09	0.1071	0.984	0.9896	0.0052	67.47
7	68410492	rs6962771	T	C	7	2.752e-09	2.752e-09	0.9841	0.9841	0.5376	0
10	76899011	rs2395140	A	G	7	2.752e-09	7.932e-08	1.0165	1.0163	0.3916	4.6
2	124963619	rs4324325	A	C	6	2.753e-09	2.753e-09	0.9825	0.9825	0.6556	0
1	96951903	rs7525028	A	G	6	2.754e-09	2.754e-09	0.9834	0.9834	0.7043	0
7	114940159	rs6968380	A	G	7	2.754e-09	2.754e-09	0.983	0.983	0.5805	0
15	78127406	rs4886930	A	G	7	2.754e-09	2.754e-09	1.0164	1.0164	0.8483	0
2	125008923	rs4144192	T	C	6	2.756e-09	2.756e-09	1.0178	1.0178	0.5663	0
8	65608361	rs7830315	T	C	7	2.757e-09	0.0001401	0.9841	0.9816	0.0939	44.58
11	113201280	rs10891535	C	G	7	2.758e-09	5.211e-08	1.0167	1.0172	0.3886	5.03
12	84668342	rs728084	A	G	7	2.759e-09	0.001102	1.0199	1.019	0.1311	39.09
14	41969215	rs10144036	A	C	7	2.76e-09	2.76e-09	1.0164	1.0164	0.9965	0
11	31834516	rs1894620	C	G	7	2.761e-09	0.001566	0.9785	0.98	0.0817	46.55
6	64631340	rs321487	T	G	7	2.762e-09	0.0002772	0.983	0.9839	0.1792	32.59
11	31326752	rs2761593	T	G	7	2.764e-09	2.426e-08	0.9835	0.9838	0.406	2.53
15	74012409	rs1038093	T	C	6	2.768e-09	0.0004076	1.0167	1.0148	0.2092	30.15
10	106512727	rs12761679	A	C	6	2.77e-09	5.708e-08	1.0198	1.0199	0.3932	3.66
9	96232742	rs10992748	T	C	7	2.773e-09	0.002563	1.0172	1.0154	0.1104	42.07
3	61233092	rs4296587	C	G	7	2.774e-09	0.01864	0.9836	0.9826	0.0024	70.56
5	87896330	rs226488	T	C	6	2.774e-09	0.001873	1.017	1.0153	0.125	42.03
5	153232849	rs13161666	G	T	4	2.775e-09	2.775e-09	1.0255	1.0255	0.591	0
5	164567460	rs4563646	C	G	7	2.775e-09	0.243	1.0167	1.0094	0.0005	74.88
6	28028482	rs9468278	T	C	7	2.776e-09	0.2249	0.9809	0.9903	0.0033	69.32
16	13761333	rs1609679	C	G	7	2.777e-09	0.07553	0.9823	0.9841	0.0001	79.23
3	157836065	rs9290020	C	G	6	2.778e-09	0.3936	0.9829	0.9929	0.0008	76.2
12	121220031	rs12824150	C	G	7	2.778e-09	2.778e-09	1.017	1.017	0.8993	0
7	68411757	rs62460283	A	G	7	2.779e-09	2.779e-09	1.0164	1.0164	0.5357	0
3	52991307	rs2465101	A	T	7	2.78e-09	5.655e-05	0.9834	0.9818	0.1469	36.9
14	104310174	rs111688512	A	G	5	2.784e-09	3.327e-05	1.0252	1.0255	0.2366	27.74
16	13117050	rs12924472	T	C	7	2.787e-09	2.787e-09	0.9843	0.9843	0.4339	0
9	37361455	rs13301916	A	C	7	2.79e-09	0.0003331	1.0169	1.016	0.197	30.28
16	21728129	rs215904	T	G	7	2.792e-09	0.004589	1.0164	1.0172	0.0233	58.99
6	64654789	rs7761755	T	C	7	2.793e-09	6.051e-05	0.9828	0.9833	0.2371	25.13
1	73908359	rs6676874	T	C	7	2.797e-09	2.797e-09	0.9831	0.9831	0.9211	0
16	13116467	rs12919932	T	G	7	2.797e-09	2.797e-09	0.9843	0.9843	0.4741	0
4	59885755	rs62298288	T	C	7	2.799e-09	2.799e-09	0.9842	0.9842	0.7238	0
2	58167143	rs2678893	A	G	6	2.802e-09	2.802e-09	0.9833	0.9833	0.917	0
1	197836347	rs10922313	T	C	7	2.804e-09	0.06113	1.016	1.0115	0.0109	63.82
6	28024486	rs9357060	C	G	7	2.804e-09	0.2268	1.0195	1.0097	0.0033	69.34
11	89045556	rs10830256	T	G	7	2.806e-09	9.564e-05	1.0163	1.0145	0.2803	19.59
6	101055566	rs454747	T	C	7	2.808e-09	2.808e-09	1.0163	1.0163	0.7359	0
2	22623392	rs11887562	A	G	7	2.809e-09	0.0001384	1.0164	1.0181	0.1397	37.89
5	61465623	rs4700483	A	C	7	2.81e-09	0.000198	0.9836	0.9835	0.1809	32.37
5	87758025	rs12189501	A	G	7	2.812e-09	0.0009226	1.019	1.0162	0.1888	31.34
6	163059302	rs10945854	T	C	7	2.813e-09	2.813e-09	1.0191	1.0191	0.425	0
10	76913029	rs10824285	T	C	7	2.813e-09	7.192e-08	0.9838	0.984	0.3927	4.44
1	37219429	rs569460	T	C	7	2.815e-09	2.815e-09	0.9831	0.9831	0.9588	0
13	80873944	rs9545393	A	G	6	2.815e-09	3.649e-05	1.0213	1.0203	0.2802	20.34
1	80839757	rs12060711	A	G	7	2.816e-09	2.816e-09	0.9838	0.9838	0.5259	0
5	61418975	rs12517817	A	T	7	2.818e-09	7.395e-06	0.9836	0.9832	0.2886	18.51
16	13760217	rs4456522	A	G	7	2.818e-09	0.09233	1.018	1.0154	0.0001	79.55
10	106673060	rs12244307	T	C	7	2.82e-09	0.01427	0.9803	0.9821	0.0126	63
4	140933504	rs13150296	A	G	7	2.821e-09	0.002039	0.9835	0.9847	0.1209	40.54
2	104421850	rs6741157	T	C	7	2.823e-09	0.002232	1.0167	1.017	0.0904	45.13
13	80824788	rs9531035	A	T	5	2.823e-09	0.008842	0.9783	0.9789	0.035	61.34
6	67000001	rs2214123	A	G	7	2.827e-09	0.0005039	1.0171	1.0148	0.2272	26.4
7	91925256	rs721015	A	G	7	2.828e-09	3.88e-08	0.9841	0.9837	0.3862	5.36
18	50893647	rs80034976	A	AAT	3	2.829e-09	0.002797	1.0282	1.0295	0.0558	65.34
4	140928557	rs6846081	A	C	7	2.83e-09	0.001156	0.9835	0.9845	0.147	36.88
12	84817864	rs66921917	A	G	7	2.831e-09	0.001728	0.9804	0.9772	0.0489	52.59
10	106701955	rs59822520	T	C	6	2.833e-09	2.833e-09	1.0324	1.0324	0.9243	0
13	53803308	rs1923769	T	C	7	2.834e-09	0.1165	1.016	1.0094	0.0126	63.03
9	11155136	rs2104968	C	G	6	2.836e-09	2.836e-09	0.984	0.984	0.5582	0
6	26328462	rs6939978	C	G	6	2.84e-09	0.1235	0.9737	0.9795	0.0002	79.78
6	162934377	rs4709633	A	G	7	2.84e-09	8.104e-06	1.0198	1.0205	0.263	21.8
6	27738801	rs4140646	A	G	7	2.847e-09	0.009235	0.9808	0.9854	0.114	41.54
7	114956058	rs10264504	T	C	7	2.847e-09	2.847e-09	1.0169	1.0169	0.536	0
5	77684726	rs3922654	A	G	7	2.848e-09	2.848e-09	0.9804	0.9804	0.6527	0
5	124207748	rs11241774	A	T	6	2.85e-09	5.481e-07	0.9834	0.9825	0.3238	14.14
5	77688331	rs10440686	A	G	7	2.851e-09	2.851e-09	1.02	1.02	0.6705	0
6	101482803	rs9498450	A	T	6	2.852e-09	2.852e-09	1.0163	1.0163	0.8737	0
11	113436072	rs7125588	A	G	7	2.853e-09	0.001429	1.0163	1.0152	0.1316	39.02
10	76896562	rs7079694	T	C	7	2.854e-09	6.842e-08	0.9838	0.984	0.393	4.4
11	113291239	rs2734836	T	C	7	2.854e-09	3.626e-05	1.0215	1.0198	0.2763	20.09
14	60149259	rs2182140	T	C	7	2.854e-09	2.854e-09	0.9818	0.9818	0.4233	0
16	13713926	rs2141998	A	T	7	2.855e-09	0.07008	1.0173	1.0148	0.0004	75.54
3	173117548	rs546738	T	G	7	2.858e-09	0.003206	0.9843	0.9863	0.1096	42.19
16	13748843	rs2157065	C	G	6	2.858e-09	0.0852	1.018	1.0145	0.0003	78.31
6	163151824	rs9347684	T	C	7	2.861e-09	6.666e-05	0.9802	0.9804	0.2186	27.49
11	112838338	rs2155281	A	G	7	2.861e-09	2.861e-09	1.0165	1.0165	0.6336	0
5	87742271	rs73171756	A	C	7	2.863e-09	0.0002269	0.9816	0.9838	0.2312	25.88
9	96243520	rs12377399	T	C	7	2.863e-09	0.002726	0.9831	0.9848	0.1069	42.59
5	87716193	rs10505857	A	G	7	2.864e-09	0.01955	1.0191	1.0159	0.0283	57.51
6	101148909	rs9373574	T	C	7	2.868e-09	0.003449	0.9839	0.9863	0.1438	37.33
5	164666230	rs7720663	A	G	7	2.871e-09	0.01503	0.984	0.9864	0.0272	57.82
15	88945878	rs28541419	C	G	7	2.873e-09	0.001599	1.02	1.0247	0.0172	61.11
4	59896123	rs12640006	A	T	5	2.874e-09	2.874e-09	1.0174	1.0174	0.9957	0
6	27738806	rs2893930	T	C	7	2.874e-09	0.009333	1.0196	1.0148	0.1136	41.6
16	13065523	rs11075175	T	C	7	2.876e-09	8.187e-07	0.984	0.9842	0.3469	10.8
18	31332200	rs2032189	A	T	7	2.882e-09	9.284e-05	1.0163	1.015	0.2718	20.67
5	92428154	rs4489042	C	G	6	2.885e-09	2.885e-09	0.9837	0.9837	0.5447	0
6	152270672	rs3020314	T	C	7	2.885e-09	0.001275	0.9831	0.979	0.011	63.77
11	29775167	rs2680293	C	G	6	2.885e-09	5.74e-09	1.0169	1.0169	0.4086	1.19
15	74025968	rs28505607	T	C	7	2.885e-09	0.0005376	0.9839	0.9856	0.1895	31.25
9	96284850	rs13285064	T	C	7	2.887e-09	0.002433	1.017	1.0151	0.1251	39.93
9	96284514	rs10821150	A	T	7	2.889e-09	0.002424	1.017	1.0152	0.1252	39.92
8	14286167	rs17242772	A	G	7	2.894e-09	2.452e-05	1.018	1.0202	0.2208	27.22
2	58016412	rs10166481	A	G	7	2.895e-09	2.895e-09	1.0166	1.0166	0.727	0
2	208037797	rs7593828	C	G	7	2.896e-09	0.01182	0.9833	0.9859	0.0526	51.83
9	96352243	rs10992792	A	T	7	2.896e-09	0.0002471	0.9831	0.9839	0.2161	27.82
12	24017343	rs78751285	T	C	5	2.896e-09	2.896e-09	1.026	1.026	0.4942	0
5	77709430	rs4529173	T	C	7	2.9e-09	2.9e-09	0.9804	0.9804	0.6779	0
1	67493662	rs2755249	A	G	7	2.901e-09	0.002481	0.982	0.9804	0.0326	56.36
5	164496122	rs10866751	A	G	7	2.901e-09	0.1083	1.0163	1.0105	0.0052	67.52
10	76904137	rs2997754	A	G	7	2.903e-09	1.331e-07	1.0165	1.0162	0.3859	5.41
5	87742309	rs34933255	A	T	7	2.904e-09	0.0118	1.0191	1.0163	0.0405	54.41
6	64650141	rs10447310	A	G	7	2.904e-09	5.291e-05	1.0175	1.017	0.242	24.5
1	80870692	rs10874130	T	G	6	2.912e-09	2.912e-09	0.9833	0.9833	0.7625	0
5	164486761	rs7720621	T	G	7	2.912e-09	0.04507	1.0163	1.0119	0.0184	60.67
6	162934328	rs4708966	T	C	7	2.913e-09	9.061e-06	0.9806	0.9799	0.2592	22.3
9	11469426	rs28887338	A	T	6	2.913e-09	0.002693	1.017	1.0153	0.1286	41.49
18	52438508	rs1833310	T	C	7	2.915e-09	6.228e-08	0.9841	0.9841	0.3894	4.91
9	96234692	rs4743922	A	G	7	2.922e-09	0.0029	1.0172	1.0154	0.1061	42.72
1	73921603	rs1392582	A	T	7	2.923e-09	2.923e-09	0.9841	0.9841	0.4388	0
5	87715239	rs6865693	T	C	7	2.924e-09	0.001597	0.9816	0.9844	0.1539	35.96
2	58042241	rs1402398	A	G	7	2.927e-09	2.927e-09	1.0168	1.0168	0.6356	0
5	103836995	rs13165289	T	C	5	2.927e-09	0.01051	0.9834	0.9869	0.1162	45.95
10	106681801	rs7904927	T	C	6	2.929e-09	2.929e-09	1.0325	1.0325	0.8422	0
6	26376628	rs12214031	T	C	6	2.93e-09	0.03456	1.0164	1.0114	0.0429	56.38
2	124957950	rs13415020	C	G	7	2.932e-09	2.932e-09	1.0177	1.0177	0.7452	0
2	58046683	rs2717054	A	G	6	2.934e-09	2.934e-09	1.0167	1.0167	0.7056	0
7	114953597	rs1155397	A	G	7	2.935e-09	2.935e-09	1.0168	1.0168	0.5332	0
18	51050914	rs62098329	A	C	7	2.936e-09	0.001092	1.0166	1.0212	0.0285	57.47
5	164467492	rs6556795	A	G	7	2.937e-09	0.06954	0.9834	0.9886	0.0197	60.18
5	164532314	rs10073086	T	C	7	2.938e-09	0.09105	1.0163	1.0109	0.0066	66.4
18	52809681	rs729053	C	G	7	2.939e-09	0.06382	1.0172	1.0109	0.0505	52.25
14	60144313	rs1957993	T	C	7	2.941e-09	2.941e-09	0.9817	0.9817	0.4258	0
15	38847022	rs72727394	T	C	7	2.942e-09	2.942e-09	1.0202	1.0202	0.8657	0
7	68407948	rs11761777	T	C	7	2.943e-09	2.943e-09	0.9841	0.9841	0.5837	0
13	80868407	rs9545391	T	C	6	2.944e-09	0.0008151	0.9788	0.9794	0.1661	36.1
15	63871274	rs62012775	A	T	6	2.944e-09	2.944e-09	0.979	0.979	0.7546	0
18	31320716	rs10401087	A	G	7	2.944e-09	0.01802	0.9841	0.9871	0.0471	52.95
6	28034737	rs9368548	A	G	7	2.945e-09	0.1722	1.0196	1.0105	0.0078	65.62
6	64651502	rs9359685	A	G	7	2.946e-09	5.658e-05	1.0175	1.017	0.2402	24.73
6	163074196	rs4425570	T	C	7	2.946e-09	6.368e-08	0.9813	0.9812	0.3874	5.19
9	96232874	rs10992749	T	G	7	2.946e-09	0.002429	0.9831	0.9848	0.1125	41.76
11	31344898	rs1323738	T	C	7	2.946e-09	5.53e-05	1.0169	1.0153	0.2929	17.95
5	61415727	rs4700474	A	G	7	2.947e-09	9.583e-06	1.0168	1.0172	0.2822	19.34
5	87858930	rs17422060	T	G	7	2.948e-09	0.0007938	1.0166	1.0155	0.1579	35.42
5	164496196	rs11135345	A	C	7	2.949e-09	0.108	1.0163	1.0105	0.0051	67.57
11	31829223	rs3026357	A	G	7	2.949e-09	0.006117	1.0226	1.0206	0.0529	51.77
6	66961914	rs6455092	T	C	7	2.955e-09	2.955e-09	1.0167	1.0167	0.6381	0
6	27746590	rs10484401	A	T	7	2.956e-09	0.008295	1.0195	1.0148	0.1238	40.12
7	117506470	rs35895632	C	G	6	2.956e-09	0.09494	0.9841	0.9908	0.0275	60.31
5	87753842	rs35301639	A	G	7	2.957e-09	0.01454	1.0192	1.0162	0.0409	54.34
5	164494112	rs35389947	A	C	7	2.957e-09	0.07485	1.0163	1.0111	0.01	64.33
16	13795867	rs4238620	T	C	6	2.957e-09	0.008083	0.979	0.982	0.0787	49.4
9	137835862	rs13284258	A	G	6	2.958e-09	2.958e-09	1.0185	1.0185	0.9857	0
1	177384203	rs9787143	T	C	7	2.961e-09	0.02943	1.0283	1.0191	0.0944	44.51
6	28024570	rs9468271	A	G	7	2.961e-09	0.2292	1.0194	1.0097	0.0034	69.28
10	106704569	rs57695054	T	C	5	2.964e-09	2.964e-09	1.0324	1.0324	0.9904	0
3	61188124	rs6787595	C	G	6	2.97e-09	3.006e-05	1.0171	1.016	0.2775	20.72
6	27683063	rs9468200	A	T	7	2.971e-09	0.2544	0.9814	0.9913	0.0047	67.95
2	58179019	rs2717043	T	C	7	2.976e-09	2.976e-09	1.0169	1.0169	0.765	0
1	73924424	rs1500430	T	C	7	2.978e-09	2.978e-09	0.9841	0.9841	0.4632	0
3	117689733	rs73178510	A	C	6	2.981e-09	2.981e-09	1.0186	1.0186	0.8855	0
6	101043798	rs9386193	A	G	7	2.982e-09	0.005913	1.0168	1.0138	0.1314	39.04
14	42195024	rs10872955	A	T	7	2.984e-09	2.984e-09	1.0175	1.0175	0.9299	0
1	96960983	rs9437742	C	G	6	2.986e-09	2.986e-09	1.0168	1.0168	0.644	0
2	125009858	rs1919840	A	G	7	2.987e-09	2.987e-09	1.0176	1.0176	0.4275	0
6	101484463	rs9498452	A	G	6	2.988e-09	2.988e-09	0.984	0.984	0.8742	0
5	61437433	rs12657078	T	C	7	2.99e-09	6.273e-06	1.0166	1.017	0.2933	17.9
13	80854463	rs9545376	T	C	5	2.99e-09	0.005161	1.0222	1.0231	0.0464	58.63
18	52746366	rs55966171	A	G	7	2.992e-09	0.05811	1.0174	1.0114	0.0541	51.51
6	31331255	rs115986568	A	G	6	2.994e-09	0.0007111	1.0457	1.0432	0.221	28.52
9	96264656	rs16909199	T	C	7	2.995e-09	0.005965	1.0169	1.0145	0.0844	46.1
6	101374185	rs13220881	T	C	7	2.997e-09	0.002166	1.0163	1.0131	0.2024	29.58
4	59869466	rs12498967	A	G	7	2.998e-09	2.998e-09	1.0177	1.0177	0.9223	0
1	177399118	rs742791	C	G	6	2.999e-09	0.05954	1.0283	1.018	0.0464	55.61
9	11518595	rs62553724	A	T	5	3e-09	3e-09	0.9651	0.9651	0.8987	0
6	101202822	rs2101814	A	T	7	3.002e-09	0.001258	0.9839	0.986	0.1888	31.34
6	25983777	rs17528178	T	C	5	3.005e-09	0.0305	0.9689	0.9747	0.0368	60.87
6	163057451	rs7451729	A	C	7	3.006e-09	3.006e-09	1.0191	1.0191	0.4419	0
16	13774810	rs12933148	A	G	7	3.008e-09	0.0248	1.021	1.017	0.0413	54.23
6	28029837	rs13218430	T	C	7	3.009e-09	0.2229	1.0194	1.0098	0.0035	69.12
16	13746548	rs11640541	A	G	6	3.01e-09	0.07064	0.9823	0.9852	0.0005	77.18
3	117683223	rs17722976	T	C	7	3.019e-09	3.019e-09	1.0186	1.0186	0.9384	0
8	59802159	rs6471756	A	G	7	3.019e-09	3.019e-09	1.0164	1.0164	0.7858	0
18	50855179	rs1835619	T	G	6	3.022e-09	0.0003502	1.0249	1.0245	0.0879	47.84
2	58011697	rs1568450	A	G	7	3.028e-09	3.028e-09	0.9837	0.9837	0.7	0
6	64642419	rs7758250	T	G	7	3.031e-09	6.953e-05	0.9829	0.9835	0.235	25.4
8	20663677	rs2259056	A	T	7	3.031e-09	3.031e-09	1.0164	1.0164	0.5161	0
1	80845936	rs72675725	A	G	6	3.034e-09	3.034e-09	1.0163	1.0163	0.4393	0
9	11054422	rs56357652	A	G	6	3.034e-09	4.685e-06	0.983	0.9813	0.2618	22.91
14	64792764	rs2357479	T	G	7	3.034e-09	0.0002627	1.0164	1.0146	0.2531	23.08
1	197700895	rs2477059	T	C	7	3.037e-09	3.037e-09	1.0174	1.0174	0.4508	0
1	175971669	rs6688898	A	G	5	3.038e-09	0.04828	1.0176	1.0127	0.0612	55.53
18	52443103	rs1972415	A	T	7	3.038e-09	3.699e-08	1.0162	1.0162	0.397	3.82
6	27683244	rs34752872	A	T	7	3.042e-09	0.252	1.019	1.0088	0.0046	68.03
11	112910976	rs73004672	A	G	7	3.045e-09	7.436e-05	0.9782	0.9714	0.0251	58.45
7	68407160	rs62460272	A	G	7	3.047e-09	3.047e-09	1.0161	1.0161	0.5619	0
6	28015569	rs149961	A	C	7	3.049e-09	0.2407	1.0194	1.0095	0.003	69.75
1	173876705	rs2759328	T	C	7	3.05e-09	8.265e-06	0.9743	0.9757	0.3161	14.91
6	28028390	rs9468277	A	C	7	3.05e-09	0.2298	0.9809	0.9905	0.0034	69.2
2	22490125	rs12475241	T	C	5	3.051e-09	0.0204	1.0176	1.0137	0.0997	48.63
3	49254427	rs6803264	T	C	5	3.051e-09	0.0001787	1.0202	1.0248	0.0783	52.32
14	75092221	rs11159093	A	G	7	3.052e-09	3.052e-09	0.9838	0.9838	0.7431	0
8	14289748	rs13272449	T	C	7	3.053e-09	7.247e-06	1.0182	1.0196	0.2738	20.42
6	27731755	rs9468219	A	C	6	3.054e-09	0.1562	0.9805	0.9893	0.027	60.44
15	38828140	rs8043085	T	G	7	3.055e-09	3.055e-09	1.0186	1.0186	0.6438	0
11	89004894	rs645592	T	C	7	3.056e-09	0.0002476	0.9839	0.9857	0.2584	22.4
5	61438404	rs3906400	T	G	7	3.062e-09	8.149e-06	1.0166	1.0169	0.2876	18.64
1	72528734	rs1486080	T	G	7	3.063e-09	0.1967	0.9838	0.9919	0.0184	60.64
2	58026312	rs2683614	A	G	7	3.063e-09	3.063e-09	1.0166	1.0166	0.7411	0
8	14287445	rs62499686	T	C	7	3.065e-09	8.612e-06	1.0181	1.0198	0.2681	21.15
1	96952664	rs6593603	C	G	6	3.066e-09	3.066e-09	1.0168	1.0168	0.7053	0
7	68408907	rs7785727	A	G	7	3.066e-09	3.066e-09	0.9841	0.9841	0.557	0
18	31313124	rs4799355	T	G	7	3.07e-09	0.0002182	1.0163	1.0155	0.2183	27.54
2	124957779	rs13389404	A	G	7	3.072e-09	3.072e-09	1.0176	1.0176	0.737	0
13	53793305	rs2806955	A	T	7	3.072e-09	0.09872	1.0159	1.0097	0.0159	61.59
7	68406574	rs9638261	A	G	7	3.073e-09	3.073e-09	1.0161	1.0161	0.5645	0
1	72516287	rs1026997	T	C	7	3.074e-09	0.175	1.0164	1.0084	0.0195	60.26
3	117684615	rs11712259	T	C	7	3.075e-09	3.075e-09	1.0186	1.0186	0.9395	0
9	96245287	rs11791374	T	C	7	3.075e-09	0.002964	0.9832	0.9849	0.1055	42.79
6	27746692	rs35069907	T	C	7	3.077e-09	0.01029	1.0195	1.0146	0.1125	41.76
5	77710293	rs34625710	A	G	7	3.078e-09	3.078e-09	0.9804	0.9804	0.6773	0
6	28026077	rs9468274	T	G	7	3.08e-09	0.2323	0.9809	0.9905	0.0034	69.28
2	208040003	rs111432129	A	G	5	3.081e-09	3.081e-09	0.9811	0.9811	0.6342	0
6	28033523	rs10484403	A	G	7	3.084e-09	0.1727	1.0196	1.0105	0.0083	65.3
18	52819046	rs2226740	A	T	7	3.085e-09	0.01366	0.9831	0.9876	0.1151	41.38
3	61193971	rs142551303	A	T	6	3.089e-09	0.000466	0.9832	0.9848	0.1911	32.64
6	66952886	rs1964856	A	G	7	3.09e-09	3.09e-09	0.9836	0.9836	0.6148	0
14	42196704	rs11624410	A	G	7	3.092e-09	3.092e-09	1.0175	1.0175	0.8749	0
11	29691823	rs326725	T	G	7	3.094e-09	3.094e-09	0.9843	0.9843	0.9574	0
2	71539301	rs4852252	T	C	7	3.095e-09	0.0003959	0.9841	0.9844	0.1524	36.16
7	114956168	rs10264648	T	C	6	3.099e-09	3.099e-09	1.0169	1.0169	0.4289	0
6	51406848	rs17752199	A	G	6	3.101e-09	3.101e-09	1.026	1.026	0.794	0
18	52375989	rs55745527	A	G	6	3.101e-09	3.101e-09	0.9834	0.9834	0.65	0
8	59806664	rs13271523	T	C	7	3.104e-09	3.104e-09	1.0162	1.0162	0.7741	0
3	117658899	rs1610148	C	G	6	3.105e-09	3.105e-09	1.0185	1.0185	0.8653	0
1	37212617	rs502808	A	G	7	3.106e-09	3.61e-08	0.9829	0.983	0.3993	3.5
12	24279585	rs17487383	C	G	5	3.106e-09	3.106e-09	0.9747	0.9747	0.6145	0
6	163039381	rs12207841	T	C	7	3.109e-09	3.109e-09	1.0191	1.0191	0.4623	0
9	96226511	rs10761227	A	T	7	3.11e-09	0.004216	1.0171	1.015	0.0935	44.64
7	68408990	rs36040211	A	G	7	3.111e-09	3.111e-09	0.9841	0.9841	0.5572	0
6	28033174	rs9295755	A	G	7	3.112e-09	0.1819	1.0196	1.0103	0.0076	65.71
12	24035580	rs77686972	A	G	5	3.113e-09	3.113e-09	0.9744	0.9744	0.8578	0
1	176130581	rs6684140	A	T	5	3.116e-09	0.06624	1.0172	1.0113	0.0588	56.01
14	57279439	rs928110	T	G	7	3.119e-09	0.001276	0.9842	0.9841	0.0833	46.27
11	47599322	rs75352463	T	C	4	3.121e-09	0.0001592	1.0644	1.0659	0.1237	47.94
3	16862873	rs9846711	T	C	7	3.122e-09	0.008291	1.0167	1.0198	0.001	73.4
1	176102296	rs12724558	A	G	4	3.124e-09	0.1565	1.0178	1.0107	0.0243	68.12
2	22572270	rs72613812	A	T	4	3.125e-09	3.125e-09	1.0184	1.0184	0.4043	0
6	165098373	rs13196806	C	G	7	3.128e-09	2.285e-06	0.984	0.984	0.3355	12.33
13	53810190	rs7993800	T	C	7	3.128e-09	0.1499	0.9843	0.9912	0.0084	65.22
18	35252529	rs4799959	A	G	7	3.129e-09	3.129e-09	0.9825	0.9825	0.8501	0
4	80228200	rs1994190	T	C	7	3.131e-09	6.607e-05	1.016	1.017	0.1777	32.8
6	163069705	rs9458631	A	C	7	3.132e-09	2.476e-05	1.0192	1.0188	0.2728	20.54
8	65605878	rs10957321	A	G	7	3.134e-09	0.0001575	1.016	1.0185	0.0967	44.14
1	230252950	rs12078342	A	G	6	3.136e-09	3.136e-09	1.0162	1.0162	1	0
6	163069495	rs9458629	T	C	6	3.137e-09	1.273e-05	1.0192	1.0191	0.2741	21.2
1	96953670	rs11165653	A	G	6	3.138e-09	3.138e-09	1.0168	1.0168	0.695	0
4	122596491	rs10014468	G	A	3	3.14e-09	0.002536	0.9588	0.9544	0.1402	49.1
9	96238731	rs10821136	T	C	7	3.14e-09	0.003353	0.9831	0.985	0.1002	43.61
10	106679876	rs73342152	A	G	6	3.143e-09	3.143e-09	1.0325	1.0325	0.8425	0
2	58021882	rs4672223	A	C	7	3.144e-09	3.144e-09	1.0166	1.0166	0.6895	0
12	84931868	rs1459594	A	T	4	3.144e-09	3.144e-09	0.9773	0.9773	0.5489	0
2	22478832	rs12053499	T	G	5	3.145e-09	0.07339	0.9828	0.9882	0.0564	56.5
6	165125955	rs144860583	T	C	6	3.145e-09	3.145e-09	0.9819	0.9819	0.4216	0
9	96362923	rs1412049	A	T	7	3.145e-09	0.0001151	1.0165	1.0161	0.2188	27.47
5	164541852	rs2861093	A	G	6	3.146e-09	0.165	1.0169	1.0107	0.0013	74.92
5	77690224	rs13359053	T	C	7	3.147e-09	3.147e-09	1.0199	1.0199	0.6663	0
5	164510288	rs1019444	T	C	7	3.151e-09	0.07985	0.984	0.9891	0.0088	64.98
1	181742767	rs199931	T	G	7	3.152e-09	6.206e-06	1.0192	1.0184	0.3328	12.7
5	87742240	rs6867204	A	G	7	3.152e-09	0.01155	0.9813	0.9839	0.0422	54.04
10	106596601	rs77575258	T	C	7	3.152e-09	0.0018	0.9756	0.9773	0.1391	37.98
12	84748700	rs4882505	T	G	7	3.155e-09	0.001662	0.9802	0.978	0.0517	51.99
4	140904290	rs11100409	A	G	7	3.156e-09	0.0005162	0.9835	0.9836	0.1394	37.93
2	58210239	rs6732310	T	C	7	3.163e-09	3.163e-09	0.9836	0.9836	0.8099	0
6	28034035	rs4713132	A	G	7	3.164e-09	0.1683	1.0196	1.0106	0.0084	65.21
6	101483131	rs9498451	A	T	6	3.165e-09	3.165e-09	0.9841	0.9841	0.8743	0
13	80871862	rs7335855	A	G	6	3.165e-09	4.812e-05	0.9792	0.9801	0.274	21.2
9	96222617	rs10821129	A	G	7	3.166e-09	0.003399	0.9833	0.9851	0.1021	43.32
3	117660792	rs75643565	T	C	7	3.169e-09	3.169e-09	0.9818	0.9818	0.9332	0
5	87743564	rs12188494	T	C	7	3.169e-09	0.0119	1.0191	1.0163	0.0428	53.9
11	113199146	rs10502172	T	C	7	3.17e-09	2.412e-05	0.9836	0.9824	0.2548	22.86
3	48721040	rs990211	A	G	5	3.171e-09	1.739e-06	1.0209	1.0231	0.2528	25.31
11	112838867	rs720023	A	T	7	3.173e-09	3.173e-09	0.9838	0.9838	0.6309	0
22	46428306	rs9626908	T	C	7	3.176e-09	6.127e-05	1.0188	1.0186	0.2275	26.35
1	177378472	rs76227043	C	G	7	3.179e-09	0.05459	1.0282	1.0179	0.0642	49.59
15	74048768	rs60833441	A	G	7	3.18e-09	0.0004569	1.016	1.0147	0.1801	32.48
2	233710713	rs4973054	C	G	7	3.181e-09	5.008e-06	0.9834	0.9822	0.263	21.81
5	61443773	rs3846462	T	C	7	3.181e-09	6.77e-06	1.0166	1.0169	0.2933	17.89
10	76879562	rs10762658	T	G	7	3.181e-09	9.947e-09	0.9838	0.9839	0.4138	1.39
6	101250982	rs964223	A	T	7	3.184e-09	9.746e-05	0.9841	0.9853	0.2713	20.75
5	27069798	rs6870470	T	G	7	3.186e-09	1.8e-05	1.0168	1.0194	0.1829	32.11
5	120112502	rs4529227	A	T	7	3.186e-09	0.002641	1.0173	1.0211	0.0087	65.03
5	120112504	rs4594884	A	C	7	3.186e-09	0.002642	1.0173	1.0211	0.0087	65.02
2	58019903	rs1589407	T	C	7	3.188e-09	3.188e-09	0.9837	0.9837	0.7343	0
5	164673402	rs1433004	T	G	7	3.188e-09	0.01627	0.984	0.9866	0.0314	56.67
6	163055312	rs58292605	T	C	7	3.188e-09	9.43e-09	1.019	1.019	0.4121	1.63
7	109152836	rs11765653	T	C	7	3.191e-09	0.01037	1.016	1.0124	0.1009	43.49
6	101266770	rs9390695	A	G	7	3.192e-09	3.798e-05	1.0162	1.0152	0.2957	17.58
10	76879035	rs7072512	A	C	7	3.193e-09	1.031e-08	0.9838	0.9839	0.4135	1.44
4	91068675	rs7697471	T	C	7	3.194e-09	7.33e-05	0.983	0.9819	0.2028	29.53
11	31346620	rs7122895	C	G	7	3.194e-09	0.002047	0.9834	0.9862	0.1768	32.91
13	53799352	rs1969761	T	G	7	3.197e-09	0.1203	1.0159	1.0093	0.0123	63.18
12	24259884	rs17408395	A	G	6	3.2e-09	3.2e-09	1.0209	1.0209	0.8143	0
1	197374175	rs10922217	T	G	4	3.201e-09	3.201e-09	0.9816	0.9816	0.4618	0
1	90796112	rs4356032	A	C	7	3.202e-09	3.202e-09	1.0169	1.0169	0.5157	0
2	58021528	rs2090793	A	G	7	3.204e-09	3.204e-09	1.0166	1.0166	0.6921	0
5	164566362	rs7447465	T	C	7	3.208e-09	0.236	0.9837	0.9906	0.0006	74.82
3	61257089	rs9855716	A	G	7	3.21e-09	0.03849	1.0169	1.016	0.0025	70.34
4	140909793	rs12504594	A	C	7	3.211e-09	5.174e-05	0.9836	0.984	0.2619	21.95
1	80864875	rs10874125	T	C	6	3.212e-09	3.212e-09	0.983	0.983	0.5529	0
11	113232422	rs11214587	T	G	7	3.214e-09	1.962e-07	1.0164	1.0172	0.3598	9.04
14	42245684	rs10483524	A	T	7	3.217e-09	3.217e-09	0.9833	0.9833	0.9322	0
4	59842587	rs62301191	T	G	7	3.218e-09	3.218e-09	1.0162	1.0162	0.9844	0
3	173095123	rs39654	A	G	7	3.219e-09	0.04693	0.984	0.988	0.0163	61.45
2	58061127	rs2717076	T	C	7	3.22e-09	3.22e-09	1.017	1.017	0.4925	0
12	84131036	rs7972528	T	C	7	3.224e-09	0.006367	1.0163	1.0203	0.0015	72.02
12	84378575	rs7954120	A	G	7	3.224e-09	1.277e-07	0.9797	0.9802	0.395	4.11
3	52557038	rs4234633	T	C	6	3.23e-09	3.23e-09	0.9841	0.9841	0.8671	0
8	14282751	rs13261862	A	C	6	3.232e-09	3.232e-09	1.0179	1.0179	0.4945	0
15	70601179	rs2137272	A	C	7	3.232e-09	3.232e-09	0.984	0.984	0.4418	0
4	140937628	rs12509820	A	G	7	3.235e-09	0.003689	0.9836	0.9848	0.0881	45.5
5	153226772	rs35252736	A	G	5	3.235e-09	3.235e-09	0.9765	0.9765	0.5423	0
6	28034121	rs4713134	T	C	7	3.235e-09	0.1719	1.0196	1.0105	0.0081	65.4
7	68409265	rs55893355	A	G	7	3.236e-09	3.236e-09	0.9841	0.9841	0.5566	0
10	106596625	rs57543634	A	G	7	3.238e-09	0.001853	0.9756	0.9773	0.1379	38.14
4	59842351	rs62301190	A	G	7	3.239e-09	3.239e-09	1.0162	1.0162	0.9853	0
5	87757832	rs10942532	A	G	7	3.242e-09	0.01367	0.9811	0.984	0.0443	53.57
3	52573096	rs13076398	A	G	7	3.243e-09	3.243e-09	0.9842	0.9842	0.8258	0
8	14184945	rs7814468	A	G	7	3.245e-09	2.204e-05	0.9817	0.9808	0.2657	21.46
8	14184972	rs7814480	A	G	7	3.245e-09	2.23e-05	0.9817	0.9808	0.2653	21.51
10	106596569	rs77131629	T	C	7	3.245e-09	0.001638	0.9756	0.9773	0.1445	37.24
7	135131349	rs2718168	C	G	7	3.246e-09	0.0007734	0.984	0.9833	0.0845	46.08
12	84194710	rs10862766	A	G	6	3.246e-09	3.246e-09	0.984	0.984	0.7016	0
2	208023607	rs4675649	C	G	7	3.248e-09	0.1266	0.9834	0.988	0.0007	74.28
9	96263813	rs10821143	C	G	7	3.248e-09	0.01004	0.9834	0.9861	0.0706	48.43
9	96217447	rs7869969	A	G	7	3.25e-09	0.002232	1.0171	1.0153	0.119	40.82
6	165105646	rs6899482	A	T	7	3.251e-09	6.982e-06	1.0163	1.0163	0.3118	15.48
6	101174245	rs12525128	A	G	7	3.252e-09	0.003058	0.9839	0.9863	0.151	36.35
6	26404958	rs10456045	A	G	7	3.253e-09	3.253e-09	0.9823	0.9823	0.4968	0
9	96231171	rs10992746	T	C	7	3.253e-09	0.003495	1.0171	1.0152	0.1013	43.44
4	59853842	rs13146381	T	C	6	3.257e-09	3.257e-09	1.0159	1.0159	0.7314	0
2	57997136	rs10496079	C	G	7	3.258e-09	3.258e-09	1.0166	1.0166	0.5889	0
2	233639309	rs1446308	T	C	7	3.26e-09	8.773e-06	0.9834	0.9825	0.2561	22.7
14	42094688	rs6572100	T	C	7	3.26e-09	0.0001289	0.9804	0.9814	0.2516	23.27
16	13800430	rs12919291	C	G	7	3.261e-09	0.09454	1.0207	1.0145	0.0064	66.57
3	61162807	rs7653719	A	G	6	3.262e-09	3.262e-09	0.9838	0.9838	0.4543	0
7	117502574	rs7807677	T	C	7	3.262e-09	0.1324	1.016	1.0085	0.0283	57.52
5	164503030	rs7724765	T	C	7	3.264e-09	0.09722	1.0162	1.0108	0.0057	67.11
6	101229025	rs11155661	A	G	7	3.265e-09	0.0005459	1.0163	1.0145	0.2161	27.82
7	68407301	rs62460273	T	C	7	3.265e-09	3.265e-09	0.9842	0.9842	0.5593	0
2	58164454	rs2717027	A	G	7	3.266e-09	3.266e-09	1.0169	1.0169	0.7656	0
5	120023393	rs4895272	A	G	6	3.266e-09	6.067e-06	0.9774	0.9745	0.2265	27.77
3	53016552	rs2581819	A	C	7	3.267e-09	3.44e-06	1.0168	1.0181	0.2638	21.71
6	28034041	rs4713133	T	C	7	3.267e-09	0.1707	1.0196	1.0105	0.0082	65.36
1	80847310	rs12065633	T	C	7	3.272e-09	3.272e-09	0.984	0.984	0.5579	0
8	14289662	rs13263532	C	G	7	3.273e-09	4.707e-06	1.0184	1.0196	0.2935	17.88
18	77566535	rs6650631	C	G	6	3.274e-09	3.274e-09	1.0183	1.0183	0.8213	0
2	52319233	rs11886119	A	G	7	3.275e-09	3.238e-07	0.9843	0.9847	0.3767	6.69
7	68407196	rs17570472	A	G	7	3.276e-09	3.276e-09	1.0161	1.0161	0.5592	0
6	163060544	rs2023014	A	C	7	3.277e-09	3.902e-08	1.019	1.019	0.3955	4.03
10	76878025	rs9299525	A	G	7	3.277e-09	3.277e-09	1.0164	1.0164	0.4368	0
6	26393021	rs1614887	A	G	7	3.28e-09	3.28e-09	0.9841	0.9841	0.4704	0
16	21678786	rs215896	T	C	5	3.281e-09	0.0009188	0.9805	0.9755	0.0416	59.73
3	53007803	rs2336672	T	C	7	3.285e-09	1.25e-06	1.0168	1.0179	0.2964	17.49
6	64673409	rs9362319	A	G	7	3.294e-09	5.703e-05	0.9828	0.9833	0.2459	24
15	66381177	rs4383081	C	G	7	3.299e-09	1.309e-05	1.0199	1.0216	0.212	28.34
1	230233864	rs7519536	C	G	7	3.3e-09	4.953e-08	1.0163	1.0163	0.393	4.39
10	76947566	rs2804530	T	C	6	3.3e-09	5.093e-06	0.9837	0.984	0.3163	15.22
11	113293501	rs2734832	A	G	6	3.3e-09	3.3e-09	1.0263	1.0263	0.9108	0
11	112909871	rs10891493	A	G	7	3.302e-09	8.004e-05	1.0222	1.0294	0.0243	58.69
7	68407362	rs12114022	A	T	7	3.303e-09	3.303e-09	0.9842	0.9842	0.5602	0
11	31345574	rs10835763	A	G	6	3.305e-09	0.006044	0.9834	0.9866	0.111	44.14
14	42196107	rs1597048	T	G	7	3.305e-09	3.305e-09	1.0172	1.0172	0.8797	0
5	164500004	rs1816042	C	G	7	3.312e-09	0.101	0.984	0.9894	0.0058	67.03
6	163057834	rs1954804	T	C	7	3.317e-09	2.152e-08	0.9814	0.9813	0.4032	2.93
7	13954540	rs2282879	A	C	7	3.317e-09	0.0007351	0.9821	0.9798	0.033	56.24
10	104398288	rs11593061	A	G	7	3.318e-09	3.318e-09	0.9818	0.9818	0.4364	0
7	68407917	rs12112323	A	G	7	3.319e-09	3.319e-09	1.0161	1.0161	0.5595	0
5	93148166	rs4242233	T	C	5	3.32e-09	3.32e-09	0.9678	0.9678	0.9513	0
12	84865141	rs12810694	A	T	7	3.321e-09	0.0009012	1.0198	1.0216	0.0981	43.92
3	49238718	rs13091206	A	G	4	3.325e-09	0.0004559	1.0203	1.0267	0.0354	65.05
8	77668563	rs16939353	T	C	7	3.325e-09	4.054e-06	0.9795	0.9803	0.3053	16.33
11	29680576	rs324299	T	C	7	3.325e-09	3.325e-09	1.0158	1.0158	0.7091	0
6	163062803	rs7451965	T	G	7	3.326e-09	5.842e-08	1.019	1.019	0.3904	4.77
11	89029931	rs4121404	T	C	7	3.326e-09	3.326e-09	0.9841	0.9841	0.4483	0
22	41701341	rs61298040	T	C	4	3.331e-09	0.09839	0.9818	0.9865	0.0114	72.87
14	75096350	rs10139160	T	C	7	3.334e-09	3.334e-09	0.984	0.984	0.7246	0
6	27682914	rs7772027	T	G	7	3.335e-09	0.2569	0.9815	0.9914	0.0045	68.07
1	230233014	rs2057234	A	T	7	3.337e-09	5.738e-08	0.9839	0.984	0.3909	4.69
5	87739762	rs13165428	T	G	7	3.337e-09	0.009006	0.9815	0.9838	0.0471	52.96
6	26352566	rs9467722	T	C	7	3.338e-09	0.03814	1.0164	1.011	0.057	50.94
15	74028285	rs4887111	A	G	7	3.34e-09	0.0008836	1.0162	1.0144	0.1699	33.82
6	66963871	rs7753493	A	G	7	3.343e-09	3.343e-09	1.0167	1.0167	0.599	0
11	113296286	rs1079597	T	C	7	3.343e-09	1.605e-05	1.0212	1.0197	0.2937	17.84
5	87740834	rs13189022	T	G	6	3.344e-09	0.01977	1.0191	1.016	0.0229	61.69
1	80784642	rs11162968	T	C	7	3.345e-09	4.539e-06	0.9825	0.9833	0.3376	12.05
14	60149910	rs1013822	A	G	7	3.345e-09	7.593e-08	0.9819	0.9823	0.3949	4.12
14	75096215	rs10139052	T	C	7	3.347e-09	3.347e-09	0.9841	0.9841	0.7919	0
5	61439334	rs4700479	A	C	7	3.35e-09	8.265e-06	1.0165	1.0169	0.2882	18.56
7	68406148	rs55983214	T	G	7	3.35e-09	3.35e-09	0.9841	0.9841	0.5646	0
15	74025728	rs28655328	T	C	7	3.351e-09	0.0004706	0.984	0.9856	0.1963	30.38
1	72957054	rs11586991	T	C	7	3.352e-09	0.0009763	1.0192	1.019	0.15	36.49
13	80837690	rs9531040	A	G	5	3.353e-09	0.001461	0.9789	0.98	0.1284	44.01
1	96959104	rs11165655	A	G	6	3.355e-09	3.355e-09	1.0167	1.0167	0.6517	0
1	173830217	rs9970048	T	C	6	3.357e-09	7.569e-07	0.974	0.9748	0.3511	10.12
2	58023218	rs6545665	A	G	7	3.358e-09	3.358e-09	1.0166	1.0166	0.7387	0
5	87736453	rs10505856	A	T	7	3.363e-09	0.000254	0.9817	0.9838	0.2267	26.46
7	68411684	rs17570493	A	G	7	3.363e-09	3.363e-09	0.9839	0.9839	0.5384	0
5	27059806	rs11739649	A	G	7	3.364e-09	1.746e-05	0.9836	0.9814	0.2064	29.07
13	31822463	rs7986671	A	T	6	3.365e-09	1.435e-07	1.0212	1.0207	0.389	4.31
18	35253147	rs1427028	A	G	7	3.368e-09	3.368e-09	1.0177	1.0177	0.8621	0
16	60699109	rs12927881	A	T	7	3.369e-09	1.138e-07	0.9842	0.9837	0.3707	7.54
5	87745462	rs6865869	T	C	7	3.375e-09	0.01144	0.9813	0.984	0.0465	53.1
7	68408734	rs7801959	C	G	7	3.376e-09	3.376e-09	1.0161	1.0161	0.5585	0
4	140936716	rs12645862	T	C	7	3.377e-09	0.002175	1.0167	1.0155	0.119	40.8
7	68406417	rs9638558	A	C	7	3.377e-09	3.377e-09	1.0161	1.0161	0.5646	0
6	163051106	rs10455913	T	C	7	3.379e-09	1.262e-08	0.9814	0.9814	0.4096	2.01
7	68410578	rs6958887	A	T	7	3.38e-09	3.38e-09	0.9841	0.9841	0.5274	0
18	52353887	rs6566404	C	G	7	3.38e-09	3.38e-09	0.9808	0.9808	0.8756	0
5	87737282	rs4129235	T	C	7	3.385e-09	0.01138	1.019	1.0162	0.0444	53.55
13	97166013	rs11616450	A	G	5	3.385e-09	3.385e-09	1.0328	1.0328	0.8771	0
9	129627960	rs10987507	A	G	7	3.389e-09	3.389e-09	0.982	0.982	0.4416	0
18	50875366	rs142281315	T	TC	3	3.391e-09	0.003408	1.0281	1.0293	0.0515	66.29
7	68408884	rs7789610	T	C	7	3.392e-09	3.392e-09	0.9842	0.9842	0.5584	0
6	142972917	rs7740440	A	G	7	3.393e-09	0.03905	1.0162	1.0133	0.0113	63.62
8	64503676	rs7835515	A	C	7	3.393e-09	2.394e-07	0.9792	0.9786	0.3698	7.66
5	93187135	rs11135394	T	C	6	3.394e-09	2.631e-05	1.0194	1.0176	0.3086	16.33
12	84765117	rs34847753	T	C	6	3.394e-09	0.002526	1.0197	1.0225	0.0321	59.03
15	66379744	rs4776721	A	T	7	3.395e-09	1.053e-06	0.9806	0.9797	0.3106	15.64
5	27054746	rs7734766	T	G	6	3.396e-09	3.396e-09	1.0167	1.0167	0.4585	0
7	68407741	rs10950157	A	G	7	3.398e-09	3.398e-09	0.9842	0.9842	0.56	0
11	112837740	rs10750016	A	T	7	3.399e-09	3.399e-09	1.0164	1.0164	0.6159	0
7	68409897	rs11762930	A	G	7	3.4e-09	3.4e-09	0.9842	0.9842	0.5676	0
8	14284180	rs34805259	T	C	7	3.403e-09	2.206e-05	0.9824	0.9802	0.2184	27.53
12	84729183	rs11116321	C	G	7	3.405e-09	0.001664	1.0201	1.0222	0.0539	51.55
4	140912281	rs12331577	T	C	6	3.406e-09	0.006415	0.9841	0.9861	0.0648	51.9
5	87729621	rs4601863	T	C	7	3.406e-09	0.01776	1.0191	1.0161	0.0301	57.03
12	84724440	rs73160431	T	C	7	3.408e-09	0.001833	1.0201	1.0224	0.0496	52.44
6	25930088	rs3884025	A	G	5	3.413e-09	0.02042	0.9684	0.9723	0.0538	57.04
10	106596109	rs11192201	A	G	7	3.414e-09	0.001673	0.9756	0.9772	0.1413	37.67
6	29003820	rs148546245	A	C	7	3.415e-09	0.01632	0.9634	0.9712	0.0984	43.87
7	135093445	rs2718167	T	C	7	3.416e-09	0.001058	0.984	0.9828	0.059	50.55
16	13772118	rs35871163	T	C	7	3.416e-09	0.02352	0.9794	0.9832	0.0442	53.59
5	164552048	rs10072205	A	T	7	3.417e-09	0.1297	1.0168	1.0111	0.0033	69.32
12	52383229	rs4761842	C	G	6	3.42e-09	3.42e-09	0.9809	0.9809	0.7821	0
2	58167140	rs2678892	A	G	6	3.422e-09	3.422e-09	1.0166	1.0166	0.9375	0
5	61441729	rs4700481	A	G	7	3.422e-09	8.959e-06	0.9838	0.9834	0.2868	18.74
6	101240430	rs9377232	A	G	7	3.427e-09	0.0005663	0.984	0.9858	0.2179	27.59
2	175219498	rs184053524	A	T	4	3.429e-09	0.000554	1.0192	1.0205	0.1316	46.62
7	13954365	rs2282881	A	T	7	3.43e-09	0.0009022	1.0183	1.0207	0.0283	57.5
8	14284934	rs58760181	C	G	7	3.432e-09	1.947e-05	0.9824	0.9803	0.2246	26.73
2	58007759	rs6737913	A	G	7	3.434e-09	3.434e-09	1.0166	1.0166	0.6658	0
5	164612903	rs11743682	T	G	7	3.434e-09	0.2447	1.0173	1.0096	0.001	73.17
5	164501919	rs10072886	T	C	7	3.438e-09	0.1003	1.0162	1.0106	0.0062	66.71
8	64505364	rs13265819	A	C	7	3.439e-09	1.87e-07	0.9792	0.9787	0.3742	7.05
14	42195714	rs8015451	T	C	7	3.441e-09	3.441e-09	0.9829	0.9829	0.8765	0
5	87725315	rs6452789	A	G	7	3.442e-09	0.00176	0.9817	0.9845	0.1514	36.29
5	93107933	rs9314087	A	G	6	3.442e-09	1.23e-07	0.9786	0.9792	0.3878	4.5
9	96271294	rs10821146	A	G	7	3.442e-09	0.005667	1.0168	1.0145	0.0888	45.38
5	87988934	rs1477290	T	C	7	3.444e-09	0.04093	0.9779	0.9801	0.0005	74.93
20	47690139	rs2426112	T	C	6	3.444e-09	3.444e-09	0.9839	0.9839	0.922	0
5	61419658	rs4700476	A	C	7	3.445e-09	1.145e-05	1.0166	1.017	0.2782	19.86
7	68410575	rs6958885	A	G	7	3.448e-09	3.448e-09	0.9841	0.9841	0.5274	0
9	11249140	rs13294149	T	C	6	3.448e-09	3.448e-09	1.0164	1.0164	0.4215	0
1	197363075	rs2821102	A	G	6	3.453e-09	3.453e-09	0.9831	0.9831	0.6359	0
12	118649954	rs2280711	T	C	7	3.461e-09	3.461e-09	1.0212	1.0212	0.6019	0
6	27688809	rs9468204	T	C	7	3.462e-09	0.3048	0.9815	0.9919	0.0026	70.26
9	37084340	rs6476613	A	G	7	3.463e-09	3.463e-09	1.0166	1.0166	0.4571	0
8	14282382	rs10503497	A	C	7	3.465e-09	1.844e-05	1.0179	1.02	0.2298	26.07
4	140939110	rs36072649	A	T	7	3.466e-09	0.001655	0.9835	0.9845	0.1311	39.09
3	173114686	rs3752768	A	T	6	3.467e-09	0.08554	1.0159	1.0107	0.0072	68.49
4	140934146	rs17373621	A	G	7	3.469e-09	0.001965	0.9836	0.9847	0.1233	40.2
5	120115326	rs56366998	C	G	7	3.469e-09	0.002998	0.9831	0.9794	0.0073	65.93
10	106539062	rs2496034	A	G	7	3.472e-09	3.472e-09	0.9788	0.9788	0.5939	0
5	27062023	rs2087	T	C	7	3.473e-09	9.338e-06	0.9836	0.9812	0.2049	29.25
17	65892507	rs61676547	C	G	7	3.474e-09	0.01056	1.0196	1.0187	0.0111	63.75
9	11175974	rs10121930	A	T	7	3.476e-09	3.476e-09	1.0162	1.0162	0.77	0
1	67443751	rs58680688	C	G	7	3.478e-09	0.004076	1.0183	1.0194	0.0271	57.85
10	106600901	rs2496011	A	G	6	3.479e-09	3.479e-09	1.0323	1.0323	0.7339	0
5	87730948	rs4606554	T	C	7	3.482e-09	0.01506	1.0189	1.016	0.0341	55.96
1	80845044	rs10157705	T	C	7	3.483e-09	3.674e-09	0.9839	0.984	0.4228	0.06
11	32776408	rs116723235	T	C	4	3.483e-09	3.483e-09	0.9638	0.9638	0.6525	0
6	25935591	rs13202592	T	C	5	3.485e-09	0.009789	0.9691	0.9724	0.0637	55.05
3	49368317	rs13088309	A	G	5	3.487e-09	0.00899	1.0295	1.0259	0.047	58.51
5	87742612	rs68019847	T	C	7	3.488e-09	0.009252	0.9815	0.9838	0.046	53.2
1	72957909	rs11588862	A	C	7	3.49e-09	0.0006805	1.0193	1.0189	0.1718	33.56
7	114948351	rs10270358	A	G	7	3.492e-09	3.492e-09	1.0168	1.0168	0.5515	0
7	135119417	rs2551774	A	G	7	3.492e-09	0.00107	1.0163	1.0173	0.0638	49.66
6	51414922	rs72904286	T	C	7	3.494e-09	3.494e-09	0.9748	0.9748	0.7652	0
2	58160123	rs2678884	A	C	7	3.495e-09	3.495e-09	0.9834	0.9834	0.7681	0
7	13953161	rs2040884	T	C	6	3.497e-09	0.001146	0.982	0.9798	0.0211	62.27
2	58017224	rs11676055	T	C	7	3.499e-09	3.499e-09	1.0165	1.0165	0.7351	0
5	153226498	rs2926841	A	C	5	3.503e-09	3.503e-09	0.9766	0.9766	0.5384	0
6	165179436	rs9459195	A	T	7	3.506e-09	0.009285	0.9826	0.9844	0.0399	54.56
4	140935264	rs17373738	C	G	7	3.507e-09	0.002167	1.0167	1.0155	0.1204	40.62
1	80858494	rs1549556	T	C	6	3.511e-09	3.511e-09	1.0167	1.0167	0.4438	0
7	68405423	rs62460261	T	C	7	3.511e-09	3.511e-09	0.9842	0.9842	0.5661	0
14	60153555	rs2094058	T	C	7	3.511e-09	3.715e-09	1.0184	1.0184	0.4228	0.06
1	197856736	rs7541116	C	G	7	3.515e-09	0.1249	0.9839	0.9901	0.0071	66.03
1	72740073	rs12127789	T	G	5	3.516e-09	0.04181	1.026	1.0248	0.003	75.03
1	67373558	rs3008892	A	T	7	3.519e-09	0.001232	0.9802	0.9797	0.0858	45.87
6	25884519	rs36014129	A	G	5	3.52e-09	0.04472	0.9685	0.9744	0.0286	63.05
5	61424355	rs2194183	T	C	7	3.521e-09	9.364e-06	1.0166	1.017	0.2863	18.81
3	16848835	rs7629352	A	G	7	3.524e-09	0.01067	0.9831	0.9799	0.0004	75.43
10	106687561	rs55694660	A	G	7	3.524e-09	0.01925	0.9804	0.9823	0.0085	65.16
8	14278814	rs35757344	T	C	7	3.526e-09	1.933e-05	1.018	1.0202	0.226	26.55
6	101147426	rs239215	A	G	6	3.527e-09	3.527e-09	1.0159	1.0159	0.4702	0
1	230231546	rs2057231	T	C	7	3.528e-09	3.738e-07	0.9839	0.9838	0.3579	9.3
7	91914218	rs6965936	A	G	7	3.535e-09	4.272e-08	1.0162	1.0165	0.3878	5.14
5	77690945	rs1864172	T	C	7	3.537e-09	3.537e-09	1.0199	1.0199	0.6861	0
1	80848365	rs67811998	T	C	7	3.538e-09	3.538e-09	0.984	0.984	0.5389	0
7	82509435	rs10250881	T	C	7	3.54e-09	0.0005195	1.0162	1.016	0.1533	36.03
6	28084616	rs139757732	T	C	6	3.541e-09	0.002279	0.96	0.9624	0.1353	40.51
7	109131356	rs12113769	A	G	7	3.541e-09	3.541e-09	1.0163	1.0163	0.4985	0
9	96258838	rs10821141	T	C	7	3.543e-09	0.006089	0.9835	0.9857	0.0835	46.24
3	52969529	rs2710313	A	T	7	3.545e-09	4.937e-05	1.0166	1.0181	0.1631	34.73
6	27970704	rs469228	A	G	7	3.545e-09	0.2687	1.0192	1.009	0.0021	70.92
12	118796085	rs6490177	A	C	7	3.546e-09	3.546e-09	1.0203	1.0203	0.5732	0
1	80856167	rs11162990	A	G	7	3.547e-09	3.547e-09	0.9837	0.9837	0.4862	0
2	58025937	rs2717048	T	C	7	3.547e-09	3.547e-09	1.0166	1.0166	0.7356	0
14	75092985	rs12434247	A	G	7	3.55e-09	3.55e-09	0.9839	0.9839	0.7309	0
5	61428137	rs1423127	T	C	7	3.551e-09	7.977e-06	1.0166	1.017	0.2901	18.31
12	24174660	rs1391787	C	G	6	3.553e-09	3.553e-09	1.0205	1.0205	0.693	0
15	74172153	rs4272992	A	G	7	3.558e-09	3.168e-07	0.9841	0.9831	0.3462	10.9
6	64664812	rs10944202	A	C	7	3.56e-09	4.203e-05	1.0171	1.0173	0.2285	26.23
11	32606009	rs142117230	A	C	5	3.56e-09	0.0007253	0.9655	0.9668	0.1182	45.62
6	163039269	rs12193969	C	G	7	3.561e-09	9.246e-09	1.019	1.019	0.4135	1.43
16	13777867	rs12596988	T	C	7	3.566e-09	0.04959	0.9839	0.986	0.0024	70.56
1	230232790	rs2057233	A	G	7	3.567e-09	4.642e-08	1.0162	1.0162	0.3947	4.16
20	47910606	rs6125614	C	G	6	3.568e-09	3.568e-09	1.0167	1.0167	0.946	0
10	106703406	rs73342180	T	C	6	3.571e-09	3.571e-09	0.969	0.969	0.9263	0
5	164481641	rs4426938	A	T	7	3.572e-09	0.1076	1.0165	1.0108	0.0083	65.31
18	31314721	rs1493924	T	C	7	3.572e-09	0.001666	0.9838	0.9857	0.1542	35.92
6	163038930	rs7454819	T	C	7	3.574e-09	3.574e-09	0.9814	0.9814	0.4363	0
1	67503727	rs2815370	A	G	7	3.575e-09	0.002996	1.0184	1.0199	0.0303	56.97
7	135082751	rs3812281	T	C	7	3.575e-09	0.0009743	0.984	0.9831	0.0712	48.33
21	18959089	rs8133097	A	G	7	3.578e-09	0.0008402	0.9839	0.9823	0.0568	50.99
9	36994969	rs10973160	T	C	7	3.579e-09	0.01492	0.9826	0.9862	0.0718	48.22
12	84712683	rs7979047	A	C	7	3.581e-09	0.001815	1.0201	1.0223	0.0521	51.92
9	11680138	rs62553392	C	A	3	3.584e-09	0.01456	1.0238	1.0249	0.0892	58.62
2	58177082	rs2717042	A	C	7	3.585e-09	3.585e-09	1.0169	1.0169	0.6959	0
10	106695777	rs1525393	T	C	7	3.587e-09	0.01398	0.9804	0.982	0.0115	63.52
2	58135011	rs908730	A	G	6	3.588e-09	3.588e-09	1.0168	1.0168	0.6451	0
9	2989299	rs10441718	T	C	7	3.592e-09	2.432e-06	1.0164	1.0155	0.3611	8.86
4	59846934	rs62301195	T	G	7	3.595e-09	3.595e-09	0.9841	0.9841	0.9859	0
11	113296619	rs1079596	T	C	6	3.597e-09	4.387e-05	1.0212	1.0195	0.2481	24.8
9	96259582	rs2297376	T	C	7	3.601e-09	0.006316	0.9835	0.9857	0.0815	46.57
5	77691158	rs1864173	T	C	7	3.603e-09	3.603e-09	0.9805	0.9805	0.6774	0
5	87745522	rs6885165	A	G	7	3.604e-09	0.008731	1.019	1.0164	0.0505	52.25
1	80857194	rs1896250	A	G	7	3.605e-09	3.605e-09	1.0167	1.0167	0.546	0
9	11417702	rs10959783	C	G	4	3.606e-09	0.06565	0.9809	0.9828	0.055	60.54
6	64676411	rs2170542	A	C	7	3.608e-09	2.231e-05	0.9829	0.9831	0.2709	20.8
6	163048872	rs9356054	A	C	7	3.609e-09	1.524e-08	1.0189	1.0189	0.4082	2.21
3	52555957	rs9853056	T	C	7	3.612e-09	3.612e-09	1.0159	1.0159	0.5018	0
10	106704245	rs7083866	A	G	7	3.617e-09	0.01565	1.0199	1.0182	0.0099	64.36
10	106684457	rs7076546	A	G	7	3.62e-09	0.0251	0.9804	0.9824	0.0045	68.07
6	163069703	rs9458630	A	G	7	3.622e-09	2.753e-05	1.0191	1.0188	0.2714	20.74
7	68406682	rs9638559	A	G	7	3.623e-09	3.623e-09	1.0161	1.0161	0.56	0
6	28059458	rs3734572	T	C	6	3.625e-09	0.004179	0.9601	0.9612	0.0806	49.07
7	109153054	rs10247563	A	T	7	3.625e-09	0.0178	0.9843	0.9881	0.0686	48.8
12	84729668	rs11116322	T	C	7	3.626e-09	0.001673	0.9804	0.9783	0.0542	51.49
5	87736779	rs10505855	T	C	6	3.627e-09	0.01617	0.9814	0.9841	0.0242	61.28
3	49194532	rs138653738	A	T	4	3.635e-09	1.439e-05	0.9596	0.9598	0.269	23.68
5	61419832	rs4700477	A	G	7	3.635e-09	4.526e-05	1.0165	1.0169	0.2347	25.44
14	42240835	rs1073912	T	C	7	3.636e-09	3.636e-09	0.9833	0.9833	0.8681	0
6	101134077	rs239198	T	C	7	3.637e-09	1.793e-05	0.9843	0.9853	0.3111	15.57
18	52441220	rs7233919	T	C	7	3.638e-09	1.898e-07	1.0161	1.0161	0.3759	6.81
18	50855492	rs7240629	A	T	7	3.639e-09	0.0004555	0.9759	0.9767	0.0986	43.84
8	14282519	rs13258084	A	G	7	3.64e-09	1.354e-05	0.9824	0.9805	0.2427	24.42
5	164502419	rs1421689	A	G	7	3.644e-09	0.09701	1.0162	1.0107	0.0065	66.48
5	87739589	rs13165211	A	T	7	3.647e-09	0.008936	1.0189	1.0164	0.0478	52.8
5	164503244	rs2161103	A	C	7	3.648e-09	0.1052	1.0162	1.0106	0.0053	67.39
2	51583763	rs12997090	A	C	7	3.649e-09	3.144e-07	0.9835	0.9833	0.3593	9.1
9	31215058	rs13290462	T	G	5	3.65e-09	0.0225	1.0182	1.0162	0.0402	60.06
1	90791379	rs7550989	T	G	7	3.653e-09	3.653e-09	1.0169	1.0169	0.5383	0
6	64678998	rs6924618	A	G	7	3.653e-09	0.0002104	1.0174	1.0165	0.2046	29.3
14	104078998	rs7145234	T	C	7	3.654e-09	0.001906	0.9824	0.9842	0.1072	42.54
9	96209943	rs10821128	T	C	7	3.655e-09	0.0025	1.017	1.0151	0.1234	40.17
6	152200041	rs9322334	A	G	7	3.656e-09	1.7e-05	1.0194	1.0222	0.2012	29.73
9	37089150	rs11544336	A	G	7	3.657e-09	5.255e-06	1.0167	1.0165	0.3207	14.3
2	125048996	rs1430252	T	G	7	3.658e-09	3.658e-09	1.017	1.017	0.7705	0
5	61430690	rs55777844	A	C	7	3.668e-09	2.026e-05	0.9838	0.9833	0.2608	22.1
5	93214975	rs11135397	T	G	6	3.669e-09	3.093e-05	0.9796	0.9807	0.2952	18.24
8	14282506	rs13268716	A	T	7	3.67e-09	1.325e-05	0.9824	0.9805	0.2437	24.28
1	67457015	rs12132532	T	G	7	3.675e-09	0.0036	0.9821	0.9812	0.0336	56.1
7	68408448	rs7799061	T	C	7	3.678e-09	3.678e-09	1.0161	1.0161	0.5712	0
16	13777395	rs12448623	T	G	7	3.678e-09	0.05577	0.9839	0.986	0.0016	71.93
4	59846130	rs12646141	C	G	7	3.68e-09	3.68e-09	0.9841	0.9841	0.985	0
5	87737359	rs4129236	A	G	7	3.68e-09	0.009155	1.0189	1.0164	0.0466	53.07
6	162940309	rs2155494	T	C	7	3.681e-09	7.58e-06	1.0196	1.0202	0.2688	21.06
10	106598474	rs2171908	T	G	7	3.684e-09	0.0008913	1.025	1.0237	0.1701	33.79
10	106700929	rs7094379	A	C	7	3.685e-09	0.017	0.9805	0.9822	0.0092	64.78
11	29652648	rs793193	A	C	7	3.686e-09	3.686e-09	1.0169	1.0169	0.7684	0
1	230232080	rs7529009	A	G	7	3.692e-09	1.438e-07	0.984	0.9839	0.3767	6.7
9	11054949	rs10959490	C	G	6	3.697e-09	9.685e-06	0.983	0.9812	0.2396	25.96
7	135115138	rs2696880	A	G	7	3.703e-09	0.001314	0.984	0.9828	0.0514	52.06
3	52974152	rs2710346	T	C	7	3.704e-09	7.155e-06	1.0166	1.0181	0.2358	25.3
1	230246806	rs880328	T	C	7	3.705e-09	4.943e-06	0.9842	0.9844	0.3042	16.48
3	117686289	rs56401741	T	C	7	3.707e-09	3.707e-09	1.0185	1.0185	0.9484	0
16	60716005	rs9302725	T	G	7	3.711e-09	8.529e-06	1.0159	1.017	0.2592	22.3
1	67368965	rs3008888	T	C	7	3.712e-09	0.002575	1.0186	1.0202	0.0383	54.94
6	28033396	rs9295756	A	C	7	3.712e-09	0.1808	0.9809	0.9898	0.0082	65.33
13	53876821	rs4584720	T	C	7	3.712e-09	0.04393	0.9844	0.9891	0.0374	55.15
12	84720466	rs4882499	T	C	7	3.713e-09	0.001738	0.9803	0.9782	0.0544	51.46
9	120484009	rs913930	A	G	7	3.715e-09	0.00514	0.983	0.9854	0.1347	38.59
5	119954510	rs13173880	C	G	7	3.716e-09	1.619e-06	1.0205	1.0225	0.2739	20.41
9	82747366	rs60172152	T	C	7	3.718e-09	0.003407	1.0184	1.0208	0.0293	57.23
9	96235585	rs10761228	A	G	7	3.721e-09	0.00548	0.9832	0.9854	0.0912	45.01
16	6304211	rs8054572	C	G	7	3.722e-09	0.01333	1.0177	1.0187	0.002	71.14
1	197842458	rs10801628	T	C	7	3.73e-09	0.01058	0.9845	0.9867	0.0474	52.9
5	61521152	rs4700487	A	T	7	3.732e-09	7.139e-09	1.0163	1.0164	0.4163	1.02
14	42131876	rs8020421	A	G	7	3.733e-09	4.12e-08	1.0202	1.0201	0.403	2.96
10	106692997	rs11192236	A	T	7	3.734e-09	0.0175	0.9805	0.9821	0.0082	65.37
18	52355646	rs4801013	A	G	7	3.735e-09	3.735e-09	0.9808	0.9808	0.8364	0
5	87718696	rs4451795	T	C	7	3.737e-09	0.0004614	0.9817	0.984	0.2053	29.21
13	31788335	rs912609	T	G	6	3.737e-09	3.737e-09	0.9818	0.9818	0.5947	0
5	61432808	rs4700478	T	C	7	3.739e-09	1.683e-05	0.9837	0.9833	0.269	21.04
1	177316726	rs12037639	A	G	7	3.741e-09	0.02098	1.0279	1.0213	0.0613	50.13
14	75095241	rs11627304	A	T	6	3.744e-09	3.744e-09	0.9838	0.9838	0.6192	0
6	165149724	rs9365762	T	C	7	3.745e-09	2.593e-08	0.9839	0.984	0.4061	2.51
11	32606530	rs114950242	C	G	5	3.745e-09	0.0007377	1.0357	1.0343	0.118	45.66
11	113298339	rs2471857	T	C	7	3.746e-09	1.43e-05	1.0212	1.0198	0.2975	17.36
6	101395846	rs13205402	A	G	7	3.747e-09	0.0007284	1.0162	1.0136	0.2416	24.56
10	76891096	rs7088974	T	C	7	3.749e-09	3.749e-09	0.9839	0.9839	0.442	0
13	80870712	rs9531044	T	C	6	3.751e-09	5.608e-05	0.9793	0.9803	0.273	21.35
6	165063590	rs2172969	T	C	7	3.753e-09	3.753e-09	0.9808	0.9808	0.8101	0
4	59852381	rs11726451	T	G	7	3.755e-09	3.755e-09	1.0158	1.0158	0.7988	0
11	113299639	rs2471854	C	G	7	3.758e-09	4.433e-06	1.0212	1.0202	0.3229	14.02
5	87725712	rs13185071	T	C	7	3.763e-09	0.01951	0.9814	0.9844	0.03	57.06
6	162944566	rs9347658	A	G	7	3.764e-09	4.032e-06	1.0195	1.0201	0.2877	18.63
22	46448819	rs8137493	A	G	7	3.768e-09	3.768e-09	1.0165	1.0165	0.5271	0
16	13772258	rs35113202	A	G	7	3.77e-09	0.05764	0.9839	0.9863	0.0016	71.91
9	37348059	rs308499	C	G	7	3.774e-09	0.001775	1.0165	1.0147	0.1424	37.52
6	165174842	rs9295286	C	G	6	3.777e-09	0.0005975	1.0165	1.017	0.0969	46.37
9	96245687	rs10992754	T	C	7	3.782e-09	0.005203	1.017	1.0148	0.0932	44.7
9	96249133	rs10821139	T	G	7	3.784e-09	0.006233	0.9832	0.9855	0.086	45.84
5	119988093	rs2405964	T	G	6	3.787e-09	2.467e-07	0.9792	0.9782	0.3232	14.23
2	52216836	rs12478517	C	G	7	3.788e-09	1.461e-06	1.0164	1.0158	0.3585	9.22
10	106598389	rs4918131	T	C	7	3.791e-09	0.001016	0.9756	0.9769	0.1645	34.53
6	101101234	rs239234	A	G	7	3.795e-09	3.795e-09	0.9842	0.9842	0.6353	0
13	80859175	rs9545385	A	T	6	3.795e-09	0.0007988	0.9789	0.9794	0.1672	35.95
5	120115076	rs72783657	A	G	7	3.798e-09	0.003609	0.9831	0.9796	0.0064	66.56
3	61258964	rs7617641	T	G	7	3.803e-09	0.01815	0.9836	0.9843	0.0112	63.69
5	164506344	rs1421682	T	G	7	3.803e-09	0.09057	1.0161	1.0108	0.0073	65.92
7	68403494	rs7799497	A	G	7	3.804e-09	3.804e-09	1.016	1.016	0.5828	0
18	52942827	rs1788027	A	G	7	3.804e-09	0.0001746	1.0163	1.0152	0.2351	25.38
8	59810378	rs7004274	A	T	6	3.805e-09	3.805e-09	0.9834	0.9834	0.5138	0
5	120028775	rs10519648	T	C	5	3.807e-09	2.904e-06	1.0232	1.0254	0.2501	25.71
9	96368536	rs10761241	T	C	6	3.811e-09	1.538e-05	0.9838	0.9836	0.2613	22.98
11	113224017	rs10891538	T	C	7	3.813e-09	8.311e-06	0.9838	0.983	0.2914	18.14
1	72829683	rs11581447	A	C	7	3.814e-09	5.83e-05	0.9805	0.981	0.2476	23.78
11	29681545	rs324298	T	C	7	3.814e-09	3.814e-09	0.9845	0.9845	0.6601	0
18	31387700	rs62091190	T	C	6	3.814e-09	0.007322	1.0172	1.015	0.0878	47.84
5	164506643	rs7727218	A	G	7	3.817e-09	0.09044	0.9841	0.9893	0.0073	65.89
5	88036486	rs663046	T	C	5	3.82e-09	0.06534	0.9832	0.9881	0.0318	62.16
16	13760152	rs2866724	A	G	7	3.821e-09	0.07963	0.9825	0.9845	0.0001	78.68
9	96363647	rs10821175	T	C	7	3.824e-09	9.228e-05	0.9839	0.9841	0.2271	26.4
18	52345168	rs6566348	A	C	7	3.825e-09	3.825e-09	1.0195	1.0195	0.8474	0
12	84368751	rs11615590	A	G	7	3.828e-09	2.726e-08	1.0206	1.0203	0.4093	2.04
12	84715865	rs4882414	A	G	7	3.83e-09	0.00178	0.9803	0.9783	0.0538	51.59
3	49417896	rs9854297	A	T	5	3.831e-09	0.0002296	1.02	1.0256	0.0594	55.89
9	37097172	rs3802422	A	G	7	3.833e-09	2.173e-05	0.9837	0.984	0.2837	19.14
10	106692733	rs11192235	T	C	7	3.835e-09	0.01751	0.9805	0.9822	0.0087	65.07
11	31327316	rs2616815	T	C	7	3.835e-09	3.76e-05	0.9835	0.9849	0.3054	16.33
10	106789291	rs10509781	T	C	6	3.836e-09	0.002376	1.0214	1.0211	0.0812	48.96
16	13773131	rs16962629	A	G	7	3.836e-09	0.044	0.9801	0.9845	0.0188	60.49
5	87744423	rs34969608	A	G	6	3.837e-09	0.01296	0.9815	0.984	0.0277	60.24
1	176350944	rs4147204	G	A	5	3.838e-09	0.01928	1.019	1.0139	0.2183	30.48
3	61201613	rs79862154	C	G	6	3.842e-09	0.01197	0.9834	0.9859	0.0782	49.49
5	87737587	rs36077166	T	C	7	3.843e-09	0.009111	1.0188	1.0163	0.0487	52.61
14	60153768	rs7159851	A	G	7	3.843e-09	8.228e-08	0.9819	0.9823	0.396	3.97
6	25983010	rs13212534	A	G	5	3.847e-09	0.04586	0.9688	0.9751	0.0312	62.33
2	58023009	rs6545663	A	T	7	3.848e-09	3.848e-09	0.9838	0.9838	0.6927	0
2	28038799	rs12617171	T	C	7	3.851e-09	3.851e-09	0.9801	0.9801	0.6332	0
6	101233016	rs6570969	A	T	7	3.851e-09	0.0009632	0.984	0.986	0.1994	29.97
5	120007350	rs72794351	A	G	6	3.853e-09	1.389e-06	0.9772	0.9754	0.2921	18.67
11	29686119	rs324295	A	G	7	3.854e-09	3.854e-09	0.9844	0.9844	0.9471	0
20	44730245	rs6032660	A	G	7	3.854e-09	3.854e-09	0.9819	0.9819	0.542	0
1	67365034	rs1925408	T	C	7	3.855e-09	0.002971	1.0187	1.0202	0.036	55.48
5	164507240	rs7707544	A	G	7	3.855e-09	0.08885	1.0161	1.0108	0.0076	65.7
10	106684382	rs7073140	C	G	7	3.856e-09	0.0252	0.9805	0.9824	0.0046	68.04
11	89002566	rs591260	A	C	7	3.857e-09	0.0002616	0.984	0.9858	0.2607	22.11
3	61188714	rs7647122	T	C	6	3.86e-09	0.001987	0.9834	0.9852	0.1642	36.38
8	59808307	rs6651298	C	G	7	3.864e-09	3.864e-09	1.0161	1.0161	0.7542	0
16	13109719	rs12934439	C	G	4	3.864e-09	0.003284	0.9797	0.9794	0.1343	46.18
1	230248266	rs6697219	A	G	7	3.866e-09	6.941e-06	1.0161	1.0159	0.2969	17.42
5	77682948	rs4352584	C	G	7	3.866e-09	3.866e-09	1.0198	1.0198	0.6606	0
11	29788700	rs10767822	A	G	6	3.871e-09	3.976e-06	0.9833	0.9835	0.3079	16.42
9	96267271	rs10821145	T	C	7	3.873e-09	0.005774	1.0167	1.0144	0.0894	45.29
16	82871672	rs4288987	T	C	7	3.875e-09	3.875e-09	0.9832	0.9832	0.7776	0
12	121341762	rs7966446	T	C	6	3.876e-09	3.876e-09	1.0173	1.0173	0.6367	0
14	75092657	rs4903250	A	G	7	3.878e-09	3.878e-09	0.9839	0.9839	0.717	0
12	84721107	rs931221	A	T	7	3.881e-09	0.006007	1.0186	1.0178	0.0385	54.89
18	39304998	rs8082809	T	C	7	3.881e-09	3.881e-09	1.0201	1.0201	0.7629	0
11	113225144	rs11493880	T	C	7	3.882e-09	9.443e-06	0.9838	0.983	0.2883	18.54
1	173886216	rs2227589	T	C	7	3.886e-09	6.141e-05	0.9744	0.9766	0.2735	20.46
1	73930493	rs622421	A	G	7	3.892e-09	3.892e-09	1.016	1.016	0.4683	0
7	135119831	rs2696881	T	C	7	3.893e-09	0.001204	0.984	0.9828	0.0558	51.18
6	28117331	rs62620225	T	C	6	3.896e-09	0.001802	1.0412	1.0388	0.1431	39.37
6	163062218	rs9456802	T	C	7	3.897e-09	8.562e-08	0.9815	0.9814	0.387	5.24
1	230245436	rs1963152	A	G	7	3.899e-09	3.986e-06	1.016	1.0159	0.3109	15.6
3	117627472	rs73168370	A	C	7	3.9e-09	3.9e-09	0.982	0.982	0.913	0
1	72513118	rs1905977	A	T	7	3.902e-09	0.2093	1.0165	1.0082	0.0183	60.69
9	96234505	rs34866682	C	G	7	3.902e-09	0.005438	0.9832	0.9854	0.0923	44.84
5	164511504	rs17072571	A	G	7	3.904e-09	0.08996	0.9841	0.9893	0.0076	65.74
10	106791319	rs11595622	A	G	6	3.906e-09	0.003032	1.0215	1.021	0.0724	50.51
16	72210050	rs7201225	T	C	7	3.908e-09	0.08451	1.0161	1.0155	0	82.75
6	26360597	rs9348711	A	G	7	3.909e-09	0.211	1.0188	1.0095	0.0065	66.49
18	31387643	rs17753910	T	C	6	3.916e-09	0.007526	0.9831	0.9853	0.0863	48.1
7	109155880	rs7786112	A	T	7	3.918e-09	0.01206	1.0159	1.0122	0.0932	44.69
11	32606608	rs75368921	T	C	5	3.92e-09	0.0007645	0.9656	0.9669	0.1171	45.8
13	97175349	rs149711000	A	G	5	3.926e-09	3.926e-09	0.9682	0.9682	0.8573	0
1	72956912	rs61771795	A	G	7	3.93e-09	0.0008817	0.9811	0.9814	0.1589	35.29
13	96823724	rs75674569	A	G	5	3.931e-09	3.931e-09	0.9725	0.9725	0.5794	0
16	72209519	rs9936642	T	C	7	3.931e-09	0.08583	1.0161	1.0154	0	82.71
5	164499524	rs2861098	A	G	7	3.938e-09	0.09371	0.9841	0.9893	0.0062	66.67
1	230244337	rs12564901	C	G	7	3.943e-09	3.35e-06	1.016	1.0159	0.3152	15.04
5	27058850	rs6897759	T	C	7	3.945e-09	1.213e-05	0.984	0.982	0.2113	28.43
7	109197067	rs2396133	A	G	7	3.946e-09	0.009456	0.9842	0.9858	0.0434	53.76
9	11775361	rs10429595	A	G	7	3.947e-09	3.947e-09	0.9805	0.9805	0.4467	0
9	96223572	rs10821130	T	C	7	3.948e-09	0.006357	0.9833	0.9856	0.0858	45.87
2	160220597	rs10490000	T	G	7	3.95e-09	3.95e-09	0.9734	0.9734	0.9594	0
6	27970705	rs469227	A	C	7	3.953e-09	0.2686	1.0191	1.009	0.0022	70.89
8	14185704	rs13269646	T	C	7	3.953e-09	1.823e-05	1.0185	1.0194	0.2751	20.25
1	230242755	rs4412597	A	G	7	3.954e-09	1.666e-06	1.016	1.0159	0.3316	12.85
1	173885712	rs2227592	T	C	7	3.965e-09	4.103e-05	0.9744	0.9764	0.2839	19.12
3	52998504	rs2336670	T	G	6	3.966e-09	2.528e-05	0.9836	0.9819	0.1696	35.61
10	106696012	rs7070513	A	G	7	3.967e-09	0.01773	1.0199	1.0182	0.0079	65.5
7	135120196	rs2551773	A	G	7	3.969e-09	0.001309	1.0162	1.0174	0.0531	51.72
6	26397573	rs12663780	T	C	7	3.977e-09	0.001682	1.0164	1.0137	0.1881	31.43
10	106694980	rs7099585	T	C	7	3.985e-09	0.01774	0.9805	0.9821	0.0079	65.5
11	89019737	rs598769	T	C	7	3.988e-09	1.22e-06	1.0162	1.0154	0.3684	7.85
5	164503705	rs991328	T	C	7	3.993e-09	0.1022	1.0161	1.0106	0.0056	67.13
11	99502178	rs656031	T	G	7	3.993e-09	8.925e-05	0.9835	0.9817	0.1232	40.2
15	66393606	rs7174069	T	C	7	3.993e-09	0.0008798	1.0199	1.0207	0.0755	47.58
14	42281183	rs2021118	A	G	7	3.994e-09	3.994e-09	1.0168	1.0168	0.6338	0
5	87731806	rs34634636	A	G	7	3.995e-09	0.01873	1.019	1.0159	0.0306	56.89
16	60701761	rs7195797	T	C	7	3.995e-09	6.708e-07	0.9843	0.9834	0.3333	12.63
5	87734138	rs34182576	T	G	7	3.997e-09	0.0135	1.0189	1.0161	0.0376	55.12
5	87740948	rs10452479	A	G	6	3.998e-09	0.0009505	0.9818	0.9843	0.1625	36.61
1	73930988	rs511175	T	C	7	3.999e-09	3.999e-09	1.016	1.016	0.4715	0
7	68406369	rs9638557	T	C	7	3.999e-09	3.999e-09	0.9843	0.9843	0.5672	0
10	106696529	rs12250303	T	G	7	4e-09	0.01773	1.0199	1.0182	0.008	65.47
10	106704695	rs7087938	A	C	7	4.003e-09	0.01953	0.9805	0.9822	0.0071	66.07
5	77680873	rs10059940	T	C	7	4.008e-09	4.008e-09	1.0197	1.0197	0.6717	0
10	106696756	rs7075231	C	G	6	4.009e-09	0.02119	0.9805	0.982	0.0039	71.21
5	164518993	rs10076975	T	C	7	4.013e-09	0.106	0.9841	0.9896	0.0053	67.42
22	41119316	rs7292907	T	C	7	4.013e-09	0.001315	0.984	0.9841	0.1066	42.64
1	230252218	rs4846898	A	G	7	4.014e-09	4.014e-09	0.9842	0.9842	0.4871	0
18	52753099	rs62092408	A	G	7	4.014e-09	4.014e-09	1.0216	1.0216	0.4571	0
2	57845016	rs1405826	T	C	7	4.017e-09	4.017e-09	0.9836	0.9836	0.5686	0
16	72206955	rs7192848	A	G	7	4.018e-09	0.09806	0.984	0.9851	0	83.26
22	46441980	rs7285579	T	C	7	4.023e-09	0.00105	0.9818	0.9832	0.1667	34.25
7	68407960	rs59355824	T	C	7	4.03e-09	4.03e-09	1.016	1.016	0.5605	0
1	72608795	rs12083421	A	T	6	4.031e-09	0.00288	0.9812	0.9839	0.1037	45.28
8	65605719	rs7827287	T	G	7	4.031e-09	0.0001562	1.0159	1.0184	0.0975	44.01
14	75095471	rs11627450	C	G	7	4.034e-09	4.034e-09	0.9839	0.9839	0.7254	0
2	208031315	rs7568369	T	G	7	4.035e-09	0.04007	1.0168	1.0132	0.017	61.17
6	163062583	rs9458619	A	G	7	4.035e-09	4.686e-08	1.0189	1.0189	0.3954	4.05
5	164507412	rs1946187	A	G	7	4.036e-09	0.09264	0.9842	0.9894	0.0074	65.86
16	13795649	rs12921137	A	G	7	4.036e-09	0.02699	1.0167	1.015	0.0084	65.23
1	230250297	rs754665	T	C	7	4.037e-09	4.037e-09	0.9842	0.9842	0.4501	0
22	41095958	rs133084	T	C	6	4.038e-09	4.038e-09	1.0161	1.0161	0.6339	0
1	173869569	rs2146372	C	G	7	4.044e-09	3.639e-05	0.9746	0.9765	0.2852	18.95
4	59840103	rs7681689	T	C	7	4.044e-09	4.044e-09	0.9844	0.9844	0.5458	0
5	93007333	rs13178857	A	T	7	4.055e-09	4.055e-09	1.0215	1.0215	0.4279	0
5	120088087	rs1449172	T	G	7	4.055e-09	0.0007219	0.9826	0.9768	0.0126	63.03
13	80847694	rs113922354	A	G	6	4.057e-09	0.001941	0.9791	0.9796	0.1219	42.49
8	65638743	rs10087071	A	T	7	4.059e-09	1.532e-07	0.9812	0.9814	0.3842	5.65
6	165178024	rs1995943	C	G	7	4.066e-09	0.0004194	1.0164	1.0168	0.1321	38.95
18	35125113	rs948538	A	C	7	4.068e-09	4.068e-09	0.9776	0.9776	0.9216	0
3	117656521	rs1563438	T	C	7	4.07e-09	4.07e-09	1.0184	1.0184	0.9402	0
8	14279424	rs73219757	C	G	7	4.07e-09	3.143e-05	1.0179	1.0204	0.2034	29.45
18	51053176	rs17515923	T	G	7	4.07e-09	0.001195	0.9838	0.9792	0.0249	58.49
8	14283373	rs13270590	A	C	7	4.073e-09	1.266e-05	1.0179	1.0198	0.2479	23.74
3	132647959	rs12488580	A	G	7	4.076e-09	0.0002012	1.016	1.0166	0.1545	35.87
14	42283160	rs862545	C	G	7	4.076e-09	4.076e-09	0.9836	0.9836	0.5672	0
6	101204973	rs9390675	A	G	7	4.078e-09	0.0003606	1.0163	1.0147	0.2335	25.59
1	96971019	rs6656331	T	C	6	4.079e-09	4.079e-09	1.0166	1.0166	0.6469	0
6	101175347	rs6928418	T	C	7	4.079e-09	0.001587	1.016	1.0134	0.1828	32.13
4	131237381	rs35553410	T	C	6	4.08e-09	8.032e-05	0.9808	0.9828	0.3231	14.24
12	84869344	rs67571403	C	G	7	4.08e-09	0.0009775	1.0196	1.0214	0.095	44.4
3	52994981	rs2581803	A	G	7	4.081e-09	4.833e-05	1.0166	1.0182	0.1656	34.39
13	31819996	rs73172878	A	G	7	4.088e-09	3.006e-06	1.0197	1.0186	0.3482	10.63
8	14279615	rs17301963	A	G	7	4.089e-09	2.377e-05	0.9824	0.9802	0.2193	27.41
22	41098206	rs13058356	T	G	7	4.09e-09	0.0001469	1.0161	1.0164	0.1925	30.87
3	173044559	rs792361	T	G	7	4.094e-09	0.006046	0.9835	0.9856	0.0777	47.21
19	13096285	rs4334415	A	G	7	4.103e-09	4.591e-05	1.0166	1.0185	0.1763	32.98
3	173114305	rs529200	A	G	7	4.106e-09	0.04779	0.9844	0.9884	0.0179	60.85
15	78119345	rs4587942	A	C	7	4.106e-09	4.106e-09	1.0162	1.0162	0.8405	0
1	80849656	rs6696084	T	C	7	4.11e-09	4.11e-09	0.9841	0.9841	0.5365	0
7	135139011	rs2551767	T	C	7	4.111e-09	0.00106	0.9841	0.9832	0.0664	49.19
6	28039586	rs4713135	A	G	7	4.114e-09	0.3597	0.981	0.9925	0.0023	70.69
13	53790886	rs959222	T	C	7	4.123e-09	0.1487	1.0158	1.0089	0.0092	64.75
9	11134648	rs12344272	A	T	7	4.124e-09	4.124e-09	0.9842	0.9842	0.5659	0
5	87988733	rs2304607	A	G	7	4.126e-09	0.04459	0.978	0.9804	0.0005	75.26
12	84889119	rs12812578	A	G	7	4.127e-09	0.0009988	0.9808	0.9792	0.0985	43.87
10	106602179	rs76723282	A	G	7	4.128e-09	0.001317	0.9757	0.9771	0.155	35.81
10	106691207	rs17117998	A	G	7	4.13e-09	0.01773	1.0198	1.0181	0.0084	65.23
2	51303173	rs10199610	T	C	7	4.131e-09	0.0004517	1.0162	1.0179	0.0849	46.02
10	106691144	rs61867346	A	G	7	4.134e-09	0.01773	1.0198	1.0181	0.0084	65.22
10	106690910	rs12241411	C	G	7	4.135e-09	0.01773	0.9805	0.9822	0.0084	65.24
5	87720541	rs12187348	A	G	7	4.137e-09	0.001379	0.9817	0.9844	0.1655	34.4
10	106697833	rs7904304	A	G	7	4.14e-09	0.01784	1.0198	1.0181	0.0081	65.43
18	50858185	rs1504745	T	C	7	4.14e-09	0.0005248	1.0246	1.0236	0.0976	44
10	106691247	rs61867347	A	C	6	4.141e-09	0.02118	0.9805	0.9821	0.0041	71.01
3	52991189	rs2439434	A	G	7	4.142e-09	5.153e-05	1.0166	1.0181	0.1658	34.37
1	230240450	rs10864691	A	T	7	4.143e-09	1.082e-06	1.016	1.0159	0.3414	11.54
5	77705567	rs9293747	A	G	7	4.146e-09	4.146e-09	0.9806	0.9806	0.6629	0
1	230244458	rs910500	A	G	7	4.148e-09	3.729e-06	0.9843	0.9844	0.3128	15.35
1	173856237	rs16846526	A	G	7	4.156e-09	4.112e-05	0.9746	0.9765	0.2799	19.63
17	27360504	rs58319813	T	C	7	4.156e-09	4.156e-09	0.9786	0.9786	0.7553	0
9	11452408	rs2095484	T	C	6	4.157e-09	0.001685	1.0168	1.0152	0.1578	37.28
8	65606916	rs7002672	A	G	7	4.16e-09	0.001178	1.0184	1.017	0.1399	37.86
6	101263484	rs12525818	T	C	7	4.161e-09	0.0002494	0.9841	0.9856	0.2466	23.91
5	164516463	rs11135347	A	T	7	4.162e-09	0.105	1.0161	1.0106	0.0054	67.29
7	117512932	rs12154872	A	G	7	4.162e-09	0.1134	0.9844	0.9913	0.0324	56.4
9	11081093	rs10756179	A	G	6	4.163e-09	2.079e-05	0.9832	0.9812	0.2019	31.15
12	24200931	rs74757488	T	G	6	4.17e-09	4.17e-09	0.9803	0.9803	0.6464	0
8	14290265	rs62499690	A	G	7	4.171e-09	8.457e-06	1.0182	1.0196	0.2795	19.69
1	230240469	rs10864692	A	G	7	4.172e-09	8.377e-07	1.016	1.0159	0.3473	10.74
5	166988967	rs888974	T	G	7	4.178e-09	0.001323	0.9837	0.9839	0.0835	46.25
6	101163109	rs9390626	T	C	7	4.181e-09	0.003481	1.0162	1.0138	0.1466	36.94
10	106597690	rs57694841	A	C	7	4.184e-09	0.001539	1.0249	1.0232	0.1475	36.82
5	61457572	rs4421058	T	C	7	4.188e-09	0.0002847	1.0165	1.0166	0.1679	34.08
6	101099217	rs239236	A	G	7	4.188e-09	4.188e-09	1.0159	1.0159	0.7127	0
3	117701735	rs7632354	T	G	7	4.19e-09	4.19e-09	0.9824	0.9824	0.8004	0
15	37587461	rs12102100	A	G	7	4.192e-09	0.1841	1.0163	1.0093	0.0024	70.46
14	42281184	rs2021117	T	C	7	4.193e-09	4.193e-09	0.9835	0.9835	0.6489	0
3	16849374	rs7610118	T	C	7	4.194e-09	0.006136	1.0172	1.0205	0.0017	71.65
1	173845232	rs2065170	T	C	7	4.196e-09	6.632e-05	1.0259	1.0236	0.2684	21.12
11	89042883	rs11018567	A	C	7	4.198e-09	4.198e-09	0.9837	0.9837	0.7221	0
2	58371153	rs62140014	T	C	5	4.2e-09	4.2e-09	0.9828	0.9828	0.5478	0
2	198242868	rs787979	A	T	7	4.202e-09	0.001326	1.017	1.0167	0.0834	46.27
1	96956089	rs10747480	A	G	6	4.203e-09	4.203e-09	1.0166	1.0166	0.6848	0
6	101158143	rs17190683	A	C	7	4.205e-09	0.003819	1.0162	1.0137	0.1424	37.51
9	11804448	rs55774018	C	G	5	4.207e-09	1.463e-07	0.9786	0.9789	0.3745	5.67
5	87732720	rs34394411	T	C	7	4.208e-09	0.01366	0.9815	0.9842	0.0374	55.16
8	14290578	rs73188352	T	G	7	4.21e-09	6.88e-06	0.9822	0.9809	0.2828	19.26
1	230246886	rs880329	A	G	7	4.211e-09	5.382e-06	1.016	1.0159	0.3051	16.35
18	50750225	rs12968428	A	G	7	4.217e-09	4.217e-09	1.0166	1.0166	0.7303	0
5	87724605	rs71639111	T	G	7	4.22e-09	0.01554	1.0189	1.016	0.034	56
5	61460661	rs12656120	T	C	7	4.222e-09	0.0002092	1.0165	1.0166	0.1853	31.79
10	106693753	rs6584644	A	G	7	4.222e-09	0.01846	1.0198	1.0181	0.0079	65.55
1	173891231	rs75713398	A	T	7	4.223e-09	3.206e-05	0.9744	0.9763	0.2923	18.03
1	80863696	rs6659187	T	C	6	4.224e-09	4.224e-09	0.9831	0.9831	0.4788	0
5	164514881	rs13160815	T	C	7	4.224e-09	0.1055	0.9841	0.9896	0.0055	67.21
1	67367741	rs2985808	T	C	7	4.234e-09	0.003335	0.9816	0.9804	0.0353	55.66
5	120115397	rs56412481	T	C	7	4.236e-09	0.004079	1.0171	1.0206	0.0061	66.78
3	52567188	rs28661185	T	G	7	4.237e-09	4.237e-09	0.9843	0.9843	0.8107	0
9	11073697	rs10809324	T	C	7	4.239e-09	4.239e-09	1.0165	1.0165	0.7924	0
3	61259928	rs815707	T	C	7	4.241e-09	0.01573	0.9836	0.9834	0.008	65.47
3	132646367	rs4538372	A	G	7	4.242e-09	0.0001623	0.9843	0.9838	0.1668	34.23
1	80858509	rs1549557	A	C	7	4.245e-09	4.245e-09	0.9836	0.9836	0.5395	0
1	173840869	rs79491167	T	C	7	4.245e-09	0.0002824	1.0257	1.0226	0.2291	26.16
6	27688667	rs9468203	A	G	7	4.247e-09	0.306	1.0188	1.0081	0.0027	70.13
7	109111637	rs7802842	T	C	6	4.247e-09	4.247e-09	0.9838	0.9838	0.5413	0
5	87721520	rs13163266	A	T	7	4.249e-09	0.0148	1.0189	1.0162	0.0314	56.66
7	135063391	rs10272576	A	G	7	4.249e-09	0.0006818	0.984	0.983	0.0861	45.83
7	82392173	rs1476546	T	G	7	4.255e-09	4.255e-09	0.984	0.984	0.6572	0
4	90999769	rs6839192	T	C	7	4.256e-09	4.836e-06	1.0165	1.0168	0.3142	15.17
13	80870642	rs9531043	A	G	6	4.256e-09	9.119e-05	0.9793	0.9804	0.259	23.29
10	106695435	rs1525394	A	G	7	4.26e-09	0.01781	0.9806	0.9822	0.008	65.47
3	49143438	rs4955426	A	C	5	4.262e-09	0.0001865	0.9805	0.9759	0.0764	52.67
1	230245900	rs11585739	T	C	7	4.263e-09	4.575e-06	0.9843	0.9844	0.3084	15.93
3	52996032	rs4515041	A	T	7	4.263e-09	6.215e-06	1.0166	1.018	0.2479	23.74
10	106695339	rs1852137	T	G	6	4.263e-09	0.02123	1.0198	1.0183	0.0039	71.21
10	106694879	rs7099674	A	G	7	4.264e-09	0.01781	0.9806	0.9822	0.008	65.48
5	77683490	rs4703756	T	C	7	4.266e-09	4.266e-09	1.0197	1.0197	0.6594	0
6	64633527	rs2170543	T	C	7	4.266e-09	0.0001328	1.0172	1.0165	0.2205	27.26
1	80857894	rs1549553	C	G	6	4.267e-09	4.267e-09	1.0166	1.0166	0.4383	0
6	64616909	rs6936580	T	C	7	4.269e-09	4.269e-09	1.0176	1.0176	0.5386	0
8	14283489	rs13271129	A	C	7	4.271e-09	1.487e-05	1.0178	1.0198	0.2485	23.67
5	87721537	rs13180932	A	G	7	4.275e-09	0.01492	0.9815	0.984	0.0313	56.69
1	72591135	rs2630407	C	G	6	4.278e-09	0.002383	1.0191	1.0163	0.1162	43.36
5	93136661	rs7715555	A	G	5	4.281e-09	4.281e-09	1.033	1.033	0.9476	0
1	230247369	rs10489614	A	G	7	4.298e-09	5.783e-06	1.016	1.0159	0.3035	16.56
1	73930405	rs505725	A	C	7	4.299e-09	4.299e-09	0.9843	0.9843	0.4724	0
1	230241456	rs1967707	A	G	7	4.3e-09	8.731e-07	1.0159	1.0158	0.348	10.65
5	164604669	rs2546503	A	T	6	4.302e-09	0.3895	0.9832	0.9919	0.0001	81.1
5	124203948	rs10058773	T	C	7	4.304e-09	2.471e-05	0.9835	0.9824	0.2317	25.82
10	106778594	rs11598106	T	C	5	4.306e-09	0.002854	1.021	1.0203	0.0533	57.14
5	77693623	rs2362823	A	G	7	4.313e-09	4.313e-09	1.0197	1.0197	0.6616	0
15	74022114	rs2127018	A	G	7	4.313e-09	0.000124	1.0162	1.0149	0.2535	23.03
1	67366668	rs1118393	A	G	7	4.316e-09	0.002889	0.9817	0.9803	0.0377	55.07
6	28004059	rs156736	T	C	7	4.316e-09	0.2978	1.0192	1.0085	0.0023	70.6
7	109150497	rs12705606	T	C	6	4.316e-09	0.01329	0.9843	0.9878	0.0759	49.89
13	53795456	rs2146514	T	C	7	4.318e-09	0.1178	1.0158	1.0093	0.0133	62.68
1	67370292	rs1925411	T	C	7	4.323e-09	0.003288	1.0186	1.02	0.0347	55.82
9	96351217	rs10761238	T	C	7	4.332e-09	0.001219	0.9835	0.985	0.1571	35.52
1	80858466	rs1549555	A	G	7	4.333e-09	4.333e-09	0.9837	0.9837	0.5655	0
7	114944919	rs2023703	A	C	7	4.333e-09	4.333e-09	0.9835	0.9835	0.6375	0
12	24172260	rs17481131	T	C	5	4.333e-09	4.333e-09	1.0205	1.0205	0.4858	0
5	87986314	rs34483452	A	C	7	4.337e-09	0.04391	1.0225	1.0198	0.0008	73.9
5	93109159	rs7730993	T	G	5	4.337e-09	4.337e-09	0.9676	0.9676	0.9159	0
8	14279933	rs12542288	T	C	7	4.337e-09	1.959e-05	0.9823	0.9801	0.225	26.67
6	101261352	rs9485411	A	C	4	4.339e-09	0.06231	1.0173	1.0123	0.0444	62.87
7	92039854	rs113009371	A	G	7	4.339e-09	4.528e-07	0.9821	0.9813	0.3551	9.69
3	117668533	rs7643173	T	C	7	4.344e-09	4.344e-09	1.0184	1.0184	0.9334	0
1	230242962	rs2078219	T	C	7	4.349e-09	2.756e-06	1.016	1.0159	0.3212	14.24
1	230239259	rs3811489	T	C	7	4.353e-09	1.462e-06	0.9842	0.9843	0.3355	12.34
1	230236011	rs11122314	T	C	7	4.361e-09	9.475e-08	1.0161	1.0161	0.3872	5.22
10	106606016	rs11192203	A	G	7	4.365e-09	0.0005253	1.0249	1.0238	0.1928	30.82
2	175227446	rs148525459	T	TTACATTTA	2	4.366e-09	4.366e-09	1.0329	1.0329	0.9424	0
20	47528337	rs6019515	T	C	6	4.368e-09	4.368e-09	1.0163	1.0163	0.6481	0
9	96271367	rs10821147	T	C	7	4.369e-09	0.00858	1.0167	1.014	0.0815	46.58
14	85038175	rs3008497	T	G	7	4.369e-09	4.369e-09	0.983	0.983	0.7302	0
7	92028039	rs38794	A	C	6	4.376e-09	4.376e-09	1.0159	1.0159	0.4773	0
4	140938116	rs1510719	T	C	7	4.377e-09	0.002954	1.0166	1.0151	0.1144	41.48
6	28207991	rs56057304	A	G	5	4.377e-09	0.0008812	0.9596	0.9641	0.2047	32.5
12	118608280	rs7136216	T	C	7	4.378e-09	4.378e-09	0.9793	0.9793	0.616	0
6	51438609	rs2439035	T	C	7	4.38e-09	4.38e-09	0.975	0.975	0.7152	0
9	96246558	rs10761230	A	G	7	4.385e-09	0.005379	1.017	1.0148	0.0928	44.76
13	80848051	rs9545372	A	G	6	4.387e-09	0.001923	1.0213	1.0208	0.1235	42.24
6	27690453	rs9468206	T	G	7	4.391e-09	0.2372	0.9816	0.9911	0.005	67.64
1	230236401	rs7537621	T	C	7	4.392e-09	1.357e-07	1.0161	1.016	0.3816	6.01
6	64644339	rs9294341	A	G	6	4.392e-09	3.267e-05	0.9826	0.9825	0.2354	26.55
1	230236137	rs12404425	A	G	7	4.393e-09	1.145e-07	1.0161	1.0161	0.3841	5.65
5	119913953	rs75012012	T	C	7	4.394e-09	8.015e-06	0.9806	0.9802	0.2975	17.36
7	82394406	rs10486987	A	G	7	4.394e-09	4.394e-09	0.9843	0.9843	0.6388	0
10	106557944	rs2491392	C	G	7	4.403e-09	1.1e-06	0.9826	0.9821	0.341	11.6
10	106695464	rs1852136	T	G	7	4.413e-09	0.0179	0.9806	0.9822	0.0081	65.42
12	84880834	rs4603351	A	T	7	4.418e-09	0.001004	1.0195	1.0213	0.0968	44.12
7	68409806	rs11773125	T	C	7	4.419e-09	4.419e-09	1.016	1.016	0.5482	0
16	82871176	rs1154678	T	C	7	4.419e-09	4.419e-09	0.9832	0.9832	0.7776	0
18	50873369	rs76228512	T	C	4	4.421e-09	0.001028	1.0387	1.0465	0.0355	65.03
5	61496655	rs1423119	T	C	7	4.427e-09	4.427e-09	1.0221	1.0221	0.7122	0
6	165093088	rs11753244	A	G	7	4.43e-09	1.691e-06	0.9841	0.9842	0.3476	10.71
18	52821361	rs1539883	T	C	7	4.434e-09	0.01501	1.017	1.0125	0.1132	41.65
8	14279446	rs73219758	A	G	7	4.436e-09	2.391e-05	0.9825	0.9803	0.2204	27.27
12	84700945	rs12310246	A	G	6	4.437e-09	0.0009189	1.0184	1.0165	0.1599	36.99
3	49544229	rs56324858	A	G	5	4.438e-09	0.0002125	0.9802	0.9753	0.0717	53.53
7	135073047	rs11772832	T	C	7	4.44e-09	0.001066	0.9842	0.9832	0.0663	49.21
3	117663518	rs6438430	A	G	7	4.445e-09	4.445e-09	1.0184	1.0184	0.9424	0
13	31819951	rs73172877	A	C	7	4.449e-09	5.895e-06	0.9807	0.982	0.3381	11.99
7	68406731	rs9638561	T	C	6	4.451e-09	4.451e-09	0.9838	0.9838	0.4523	0
5	120007383	rs72794353	T	C	6	4.452e-09	1.608e-06	0.9773	0.9754	0.2899	18.97
18	52057489	rs1523854	T	C	7	4.455e-09	4.455e-09	0.9809	0.9809	0.491	0
10	106687114	rs7070967	T	C	7	4.456e-09	0.03022	1.0198	1.0178	0.0032	69.45
5	93194961	rs2084916	A	T	7	4.466e-09	5.522e-06	0.9796	0.9806	0.3526	10.02
13	97130945	rs71433405	T	C	5	4.466e-09	4.466e-09	0.967	0.967	0.8839	0
1	230239257	rs2883027	A	G	7	4.468e-09	1.386e-06	0.9843	0.9843	0.3375	12.07
12	84881815	rs34508355	T	C	7	4.468e-09	0.001003	1.0196	1.0213	0.0969	44.11
3	52968726	rs2257216	T	C	7	4.469e-09	6.249e-06	0.9838	0.9825	0.2486	23.65
15	74177071	rs72745335	A	C	7	4.474e-09	4.474e-09	0.9769	0.9769	0.4783	0
12	103556972	rs2292996	T	C	7	4.476e-09	4.476e-09	0.9839	0.9839	0.6664	0
11	89033227	rs1954771	A	G	7	4.479e-09	1.384e-06	1.0161	1.0152	0.3674	7.99
1	72958599	rs61771797	A	C	4	4.48e-09	0.009437	0.978	0.976	0.1326	46.47
1	230236505	rs6541274	A	G	7	4.481e-09	1.357e-07	1.0161	1.0161	0.3817	6
5	120123994	rs12523559	T	C	7	4.486e-09	0.002061	0.983	0.9791	0.0126	63.01
20	47704039	rs6125540	T	C	7	4.489e-09	4.489e-09	0.9843	0.9843	0.5929	0
18	39311516	rs11877563	C	G	7	4.492e-09	4.492e-09	0.9805	0.9805	0.7281	0
9	96272624	rs4744251	T	C	7	4.493e-09	0.001395	0.9833	0.9849	0.1435	37.36
10	106795438	rs2791462	A	C	7	4.494e-09	0.003163	1.0202	1.0201	0.0387	54.85
16	13065589	rs11075177	A	G	7	4.5e-09	7.117e-05	0.9842	0.9848	0.2422	24.48
9	11072633	rs10809323	A	C	7	4.501e-09	4.501e-09	1.0165	1.0165	0.7668	0
6	162939793	rs9356032	A	G	7	4.512e-09	7.973e-06	0.9809	0.9803	0.2715	20.72
5	77692019	rs10043115	T	C	7	4.514e-09	4.514e-09	1.0197	1.0197	0.665	0
5	164599369	rs253536	T	G	7	4.515e-09	0.3113	1.0168	1.0085	0.0003	76.44
2	160223182	rs888628	T	C	7	4.519e-09	4.519e-09	1.0271	1.0271	0.9587	0
3	117521519	rs73182462	A	G	7	4.519e-09	4.519e-09	0.982	0.982	0.944	0
5	120112811	rs4317354	A	G	7	4.519e-09	0.003589	1.0171	1.0207	0.0071	66.08
18	31282382	rs4799353	C	G	7	4.519e-09	4.519e-09	1.016	1.016	0.7041	0
11	89053387	rs7943603	T	C	7	4.522e-09	4.522e-09	0.9836	0.9836	0.7105	0
5	77670793	rs10078289	T	G	6	4.526e-09	4.526e-09	1.0198	1.0198	0.5375	0
16	82871866	rs4517791	A	G	7	4.527e-09	4.527e-09	0.9833	0.9833	0.7802	0
1	8655495	rs7523186	A	G	7	4.528e-09	4.528e-09	0.9806	0.9806	0.8198	0
6	27688369	rs9393848	A	G	7	4.536e-09	0.3111	0.9816	0.992	0.0026	70.2
9	96202932	rs11790060	T	C	7	4.544e-09	0.001255	1.017	1.0156	0.1492	36.58
9	129652285	rs502352	A	G	7	4.547e-09	4.547e-09	1.0179	1.0179	0.7248	0
3	52995444	rs2710326	T	C	7	4.553e-09	6.277e-06	0.9837	0.9823	0.2482	23.71
6	66953453	rs4710584	T	C	7	4.561e-09	4.561e-09	1.0165	1.0165	0.591	0
2	22430795	rs1554266	T	C	7	4.571e-09	0.0003306	0.9841	0.9857	0.2383	24.98
14	104089241	rs28668463	T	C	4	4.571e-09	4.571e-09	1.0189	1.0189	0.4632	0
5	61416668	rs4700475	A	G	7	4.573e-09	4.125e-06	1.0165	1.0169	0.3133	15.29
18	53225637	rs682026	T	C	4	4.573e-09	1.164e-06	0.9587	0.9601	0.3179	14.82
1	8773515	rs11121224	A	G	7	4.574e-09	0.002575	1.0165	1.0201	0.0095	64.57
10	106601628	rs11192202	T	C	7	4.589e-09	0.002519	1.0249	1.0231	0.126	39.82
9	96218194	rs4744240	T	C	7	4.598e-09	0.004335	0.9834	0.9854	0.1033	43.13
9	11073967	rs10809325	A	C	7	4.6e-09	4.6e-09	1.0164	1.0164	0.8274	0
1	37193813	rs4653217	C	G	7	4.603e-09	4.603e-09	0.9815	0.9815	0.6455	0
3	173107443	rs247975	T	C	7	4.606e-09	0.04108	0.9844	0.9878	0.0147	62.09
5	77676843	rs67689570	T	C	7	4.611e-09	4.611e-09	1.0197	1.0197	0.6537	0
8	65583656	rs4532631	T	C	7	4.614e-09	6.617e-05	0.9842	0.9831	0.1808	32.39
5	77686621	rs3900702	C	G	5	4.615e-09	4.615e-09	1.0199	1.0199	0.4064	0
2	51589764	rs13017526	A	G	7	4.617e-09	9.74e-07	0.9836	0.9832	0.3343	12.5
3	61250437	rs1949772	A	G	7	4.618e-09	0.03713	1.0166	1.0157	0.0029	69.89
11	113357710	rs138084129	A	AATAT	2	4.625e-09	4.625e-09	1.0328	1.0328	0.3438	0
5	93276883	rs1031423	T	C	7	4.626e-09	0.002128	0.9806	0.984	0.1975	30.21
7	2090387	rs11762413	C	G	4	4.635e-09	0.01271	1.0211	1.02	0.085	54.7
3	61198880	rs4688359	T	C	6	4.64e-09	0.0005198	1.0168	1.0159	0.1597	37
1	197376021	rs2494268	T	C	6	4.642e-09	4.642e-09	1.0172	1.0172	0.6121	0
18	53009757	rs1660235	C	G	7	4.647e-09	0.0003789	0.984	0.9853	0.2052	29.21
5	61452603	rs10068423	T	G	7	4.65e-09	0.0002391	0.9838	0.9837	0.1768	32.91
5	120155168	rs7716293	A	G	7	4.652e-09	0.0001845	0.983	0.9789	0.0698	48.57
4	59860652	rs11944208	A	G	7	4.662e-09	4.662e-09	0.9842	0.9842	0.9645	0
3	173119378	rs488029	A	G	7	4.663e-09	0.002286	1.0158	1.0142	0.1209	40.54
6	27683798	rs9368528	A	G	6	4.663e-09	0.225	0.9816	0.9907	0.0033	71.76
8	14231808	rs7842578	A	T	7	4.669e-09	0.001327	0.9824	0.9832	0.1235	40.17
6	64619805	rs16879841	A	G	7	4.675e-09	4.675e-09	0.9827	0.9827	0.5463	0
5	77668322	rs35299318	A	C	7	4.681e-09	4.681e-09	1.0197	1.0197	0.6501	0
1	72590286	rs2630404	T	G	7	4.682e-09	0.002345	0.9814	0.9842	0.1377	38.17
5	87929869	rs10060622	T	C	7	4.682e-09	4.737e-06	0.9817	0.9822	0.3514	10.18
16	13771024	rs4780534	T	G	7	4.682e-09	0.06113	0.984	0.9864	0.0014	72.26
3	61194629	rs4688350	T	C	6	4.683e-09	0.0002543	0.9835	0.9849	0.2213	28.49
6	26477779	rs6456728	A	G	6	4.685e-09	0.207	0.9791	0.9883	0.0067	68.87
18	52336200	rs4801002	T	C	6	4.689e-09	4.689e-09	0.9806	0.9806	0.7709	0
3	117661669	rs73168399	A	G	7	4.69e-09	4.69e-09	1.0184	1.0184	0.9315	0
6	25874423	rs13198474	A	G	5	4.69e-09	0.09794	0.9684	0.9765	0.0146	67.76
7	109161220	rs2396119	A	T	7	4.695e-09	0.009479	0.9844	0.9878	0.1092	42.24
16	72985338	rs13336147	T	C	5	4.696e-09	4.367e-08	1.0185	1.019	0.3715	6.18
13	31840190	rs1912794	A	G	6	4.697e-09	0.006802	0.9811	0.9844	0.0921	47.14
2	162095003	rs1267042	T	C	6	4.699e-09	4.699e-09	1.0187	1.0187	0.7775	0
18	39311379	rs11877516	A	G	7	4.7e-09	4.7e-09	0.9805	0.9805	0.718	0
6	26390830	rs2076029	T	C	7	4.701e-09	0.001137	1.0163	1.0137	0.2061	29.1
9	14063510	rs1407345	A	G	7	4.702e-09	3.161e-05	0.9828	0.9807	0.1947	30.58
12	2340798	rs34382810	A	C	7	4.708e-09	0.001708	0.9842	0.9838	0.0675	49
1	80859896	rs6672313	A	G	7	4.712e-09	4.712e-09	1.0166	1.0166	0.5718	0
1	37237239	rs568832	T	C	7	4.714e-09	4.714e-09	1.017	1.017	0.8923	0
9	96272625	rs4744252	T	C	7	4.714e-09	0.001274	0.9834	0.9849	0.147	36.89
4	140925870	rs1877075	A	G	7	4.715e-09	0.0002382	0.9831	0.9837	0.218	27.57
6	66981033	rs7740850	A	G	7	4.718e-09	4.718e-09	0.9838	0.9838	0.6297	0
12	24169797	rs16926971	T	C	7	4.718e-09	2.516e-05	1.0199	1.0195	0.2813	19.45
14	85026059	rs2998314	T	G	7	4.72e-09	4.72e-09	1.0174	1.0174	0.702	0
4	59841755	rs7441551	T	C	6	4.721e-09	4.721e-09	0.984	0.984	0.6323	0
12	118641831	rs61945175	A	G	6	4.722e-09	4.722e-09	0.9793	0.9793	0.5339	0
9	11111529	rs72694238	T	G	5	4.723e-09	6.111e-07	1.0212	1.0227	0.3171	15.29
6	101199726	rs9404022	T	C	7	4.724e-09	0.003704	1.0162	1.0136	0.1509	36.35
1	177364284	rs72724841	T	C	7	4.732e-09	0.04501	0.9727	0.9819	0.0757	47.54
11	99500748	rs2458167	A	C	7	4.733e-09	0.000142	1.0167	1.0186	0.1043	42.97
1	80868015	rs12094627	C	G	7	4.735e-09	4.735e-09	0.9836	0.9836	0.5512	0
1	73931851	rs11210256	A	G	7	4.739e-09	4.739e-09	0.9842	0.9842	0.5041	0
6	26356822	rs9467725	A	G	6	4.742e-09	0.0902	1.0186	1.0118	0.0497	54.9
5	120091466	rs62379823	T	C	7	4.748e-09	0.001631	0.9829	0.9789	0.014	62.39
9	96364755	rs11791934	A	G	7	4.752e-09	0.000269	0.9841	0.9848	0.1924	30.88
14	103835575	rs12878590	A	G	7	4.763e-09	0.002762	1.0169	1.0144	0.1261	39.79
18	52873317	rs1942262	A	G	7	4.763e-09	0.0002825	1.0174	1.0156	0.2349	25.41
1	177326156	rs72722581	T	C	7	4.765e-09	0.02923	0.9727	0.9803	0.0696	48.61
3	117681910	rs17722965	T	C	6	4.765e-09	4.765e-09	1.0183	1.0183	0.891	0
4	59862419	rs67500083	T	C	7	4.767e-09	4.767e-09	0.9842	0.9842	0.9577	0
3	117521896	rs73182464	A	G	7	4.768e-09	4.768e-09	0.982	0.982	0.9425	0
2	175177999	rs6744754	T	C	6	4.772e-09	0.01289	1.0177	1.0172	0.0106	66.54
18	31303557	rs8091920	C	G	7	4.772e-09	0.01002	0.9842	0.9864	0.0657	49.32
7	109159041	rs10808159	T	C	7	4.773e-09	0.009859	0.9844	0.9878	0.1066	42.63
15	47676519	rs419055	A	T	7	4.775e-09	0.00636	0.9833	0.9769	0.0001	78.95
7	109150237	rs12113865	T	C	6	4.779e-09	0.01348	0.9844	0.9879	0.0772	49.65
16	13772156	rs35743204	T	G	7	4.785e-09	0.06182	0.984	0.9865	0.0015	72.16
3	49053219	rs7100	A	G	5	4.786e-09	0.0001881	1.0191	1.0231	0.0727	53.33
9	11068693	rs10809320	A	G	7	4.791e-09	4.791e-09	1.0164	1.0164	0.6772	0
1	67402838	rs3008865	T	C	7	4.795e-09	0.003808	0.9822	0.9807	0.0246	58.59
2	175192359	rs2165213	A	G	7	4.795e-09	0.0003415	1.0181	1.0184	0.1393	37.94
11	31348937	rs2861449	A	G	7	4.799e-09	0.00113	1.0166	1.0142	0.2037	29.42
3	117618520	rs17666058	T	C	7	4.806e-09	4.806e-09	1.0182	1.0182	0.9261	0
7	68412939	rs10950158	A	T	7	4.807e-09	4.807e-09	0.9841	0.9841	0.6457	0
8	14271725	rs1471336	A	G	5	4.822e-09	4.822e-09	0.9819	0.9819	0.8962	0
1	230253300	rs7520068	A	T	7	4.823e-09	4.823e-09	1.016	1.016	0.4917	0
15	74010430	rs4404022	A	T	7	4.826e-09	4.826e-09	0.9839	0.9839	0.7201	0
13	31822667	rs7982806	C	G	7	4.827e-09	4.827e-09	0.9814	0.9814	0.4705	0
1	72601854	rs1385911	T	C	7	4.83e-09	0.002477	0.9813	0.9842	0.1363	38.36
1	176399064	rs12748847	G	T	5	4.844e-09	0.03822	1.0188	1.013	0.1885	34.92
13	53853403	rs4243024	A	G	7	4.853e-09	0.0003276	0.9842	0.9861	0.2573	22.55
11	113297185	rs1125394	T	C	7	4.862e-09	0.0001352	0.9795	0.9816	0.2397	24.8
5	27066689	rs12153140	A	T	7	4.869e-09	3.572e-05	1.0165	1.0189	0.1805	32.43
5	7391462	rs12514566	A	G	7	4.871e-09	0.002514	1.0174	1.0193	0.0264	58.06
3	16862555	rs7617959	C	G	7	4.872e-09	0.01141	1.0165	1.0198	0.0004	75.9
7	13955326	rs1557946	C	G	7	4.874e-09	0.001015	1.0181	1.0211	0.0211	59.71
22	41090554	rs133082	T	C	7	4.874e-09	0.0004725	0.9842	0.9841	0.1529	36.09
5	27066492	rs17567401	T	C	7	4.875e-09	3.501e-05	1.0165	1.019	0.1791	32.6
15	78131097	rs4886932	A	G	7	4.875e-09	4.875e-09	0.9841	0.9841	0.7172	0
15	63804507	rs146311723	T	C	4	4.879e-09	4.879e-09	0.978	0.978	0.7802	0
4	59861895	rs17493148	T	C	7	4.881e-09	4.881e-09	1.016	1.016	0.9642	0
1	73931737	rs11210255	A	G	7	4.882e-09	4.882e-09	0.9842	0.9842	0.5045	0
11	29674259	rs324303	T	G	7	4.884e-09	0.001377	0.9844	0.9856	0.1426	37.49
6	101053726	rs7452753	T	C	7	4.886e-09	0.002775	0.9839	0.9865	0.1734	33.36
16	13774434	rs12599526	A	G	7	4.887e-09	0.06903	1.0162	1.0134	0.0013	72.6
16	82870002	rs2061627	A	G	7	4.889e-09	4.889e-09	0.9833	0.9833	0.7519	0
3	117661691	rs73168400	T	C	7	4.891e-09	4.891e-09	0.982	0.982	0.7893	0
12	118658871	rs73222058	A	T	7	4.892e-09	4.892e-09	0.9794	0.9794	0.5723	0
7	1802023	rs11769049	C	G	5	4.893e-09	4.893e-09	1.0212	1.0212	0.7559	0
11	113424558	rs7952106	T	G	7	4.894e-09	0.01234	1.0172	1.0151	0.0669	49.1
3	61105630	rs11718931	T	C	7	4.897e-09	4.897e-09	0.9841	0.9841	0.4548	0
12	84865860	rs17831873	A	G	7	4.899e-09	0.002246	1.0197	1.0223	0.055	51.33
18	50686651	rs4245255	C	G	7	4.899e-09	4.899e-09	1.0161	1.0161	0.6518	0
2	22443343	rs4362588	T	C	7	4.905e-09	4.905e-09	0.9837	0.9837	0.4792	0
3	117670666	rs73176601	A	G	7	4.916e-09	4.916e-09	1.0183	1.0183	0.935	0
4	90993172	rs894803	A	C	7	4.916e-09	5.105e-06	1.0165	1.0167	0.3153	15.02
6	101211298	rs9404031	T	C	7	4.916e-09	0.001343	1.0162	1.0141	0.1906	31.11
12	84406989	rs66880122	A	G	7	4.92e-09	5.909e-05	1.02	1.0185	0.3041	16.5
14	60141532	rs1957985	T	C	6	4.92e-09	2.459e-05	1.0182	1.0171	0.2838	19.84
14	75341266	rs11159107	A	C	7	4.923e-09	0.1111	0.9845	0.99	0.0065	66.44
4	140912403	rs12331784	A	G	6	4.927e-09	0.008124	1.016	1.014	0.0574	53.32
14	75096147	rs11159094	A	G	7	4.932e-09	4.932e-09	1.0162	1.0162	0.5811	0
2	22538914	rs13012669	T	G	6	4.936e-09	0.1004	0.9833	0.9888	0.0398	57.1
6	64658652	rs7753314	T	G	7	4.936e-09	0.0001464	0.9834	0.9835	0.1961	30.4
9	37085184	rs7020830	A	T	7	4.936e-09	4.936e-09	1.0164	1.0164	0.4522	0
7	68405808	rs55831744	A	G	7	4.937e-09	4.937e-09	1.0159	1.0159	0.5694	0
1	80860053	rs72675735	T	C	7	4.938e-09	4.938e-09	1.0165	1.0165	0.5529	0
11	57435211	rs11606396	T	C	4	4.941e-09	4.941e-09	1.0198	1.0198	0.6153	0
22	41722864	rs3927	T	C	7	4.943e-09	0.001618	0.9817	0.9777	0.0251	58.46
18	31288567	rs1941698	T	C	7	4.948e-09	4.948e-09	0.9843	0.9843	0.6624	0
6	101059499	rs240111	A	C	7	4.949e-09	4.949e-09	0.9842	0.9842	0.7556	0
16	60713434	rs7188399	T	C	7	4.952e-09	8.361e-06	0.9844	0.9834	0.2682	21.14
1	73933930	rs12141936	A	G	7	4.955e-09	4.955e-09	1.0161	1.0161	0.4849	0
6	101195253	rs7738319	T	C	7	4.955e-09	0.001229	1.0162	1.0142	0.1928	30.83
1	72958533	rs61771796	A	G	7	4.957e-09	0.0005488	1.0191	1.0187	0.1896	31.23
5	61417814	rs12522204	C	G	6	4.958e-09	7.185e-09	1.0166	1.0166	0.4121	0.61
22	41116466	rs4440057	A	T	5	4.959e-09	0.005031	1.0174	1.0174	0.0974	49.02
3	117670597	rs73176600	T	C	7	4.965e-09	4.965e-09	0.982	0.982	0.9372	0
1	177326506	rs2294336	A	C	7	4.966e-09	0.0295	0.9727	0.9803	0.0694	48.64
8	14292536	rs13266385	A	T	7	4.966e-09	6.896e-07	0.9822	0.9816	0.3513	10.21
10	106688567	rs1525386	A	G	7	4.966e-09	0.02908	1.0198	1.018	0.0029	69.79
1	72590672	rs2630405	T	C	7	4.968e-09	0.002277	1.019	1.0161	0.1394	37.94
7	68404470	rs6959007	T	C	6	4.971e-09	4.971e-09	0.9843	0.9843	0.9815	0
11	112834153	rs7111153	T	C	7	4.972e-09	4.972e-09	0.984	0.984	0.6554	0
1	37185336	rs1395453	A	G	7	4.974e-09	4.974e-09	1.0187	1.0187	0.8227	0
6	26381630	rs9467737	T	C	7	4.978e-09	0.001448	1.0163	1.0137	0.1957	30.45
15	74032783	rs28594180	A	G	6	4.985e-09	0.0003775	1.0161	1.0144	0.2047	30.76
16	13764396	rs6498457	T	G	7	4.985e-09	0.06307	1.0163	1.0136	0.0018	71.41
9	2990693	rs7035623	A	G	7	4.986e-09	2.452e-05	1.0166	1.0153	0.3289	13.21
13	53783128	rs2038649	A	T	7	4.986e-09	0.1645	0.9845	0.9914	0.0076	65.7
1	73506289	rs61772333	C	G	5	4.988e-09	4.988e-09	1.0241	1.0241	0.5615	0
13	53797140	rs2759704	T	C	7	4.99e-09	0.126	0.9845	0.9909	0.0121	63.25
5	77666427	rs34262593	T	C	7	4.998e-09	4.998e-09	1.0197	1.0197	0.6612	0
15	78107666	rs11631822	A	G	7	5e-09	5e-09	0.984	0.984	0.7129	0
11	29784830	rs2758705	T	C	7	5.001e-09	5.324e-09	0.9836	0.9836	0.4226	0.09
5	61452417	rs10068285	T	C	7	5.006e-09	0.0003671	0.9838	0.9837	0.1596	35.19
5	77716621	rs7701154	A	G	7	5.01e-09	5.01e-09	1.0197	1.0197	0.6315	0
1	37205871	rs534194	A	G	7	5.024e-09	0.0001212	0.9831	0.9839	0.2298	26.06
9	11067932	rs7019828	A	G	7	5.024e-09	5.024e-09	1.0164	1.0164	0.6991	0
4	59838192	rs34361458	A	C	7	5.026e-09	5.026e-09	0.9843	0.9843	0.991	0
13	80918117	rs524278	T	G	7	5.029e-09	5.029e-09	1.0178	1.0178	0.712	0
10	104385132	rs72845807	A	G	7	5.035e-09	5.035e-09	1.0183	1.0183	0.5018	0
18	77573548	rs4799088	A	G	6	5.039e-09	5.039e-09	0.9822	0.9822	0.831	0
5	120113652	rs6869346	T	C	7	5.04e-09	0.00393	1.0171	1.0205	0.007	66.14
14	42053901	rs1950832	T	C	7	5.041e-09	2.919e-08	1.0201	1.02	0.4089	2.1
9	11109844	rs7875257	A	G	5	5.055e-09	7.571e-07	1.0212	1.0227	0.3122	16.06
15	78075023	rs4886915	A	G	7	5.058e-09	5.058e-09	0.9842	0.9842	0.5672	0
5	93115673	rs2119449	T	C	4	5.073e-09	5.073e-09	0.9674	0.9674	0.8777	0
22	41726053	rs4822021	A	G	7	5.077e-09	0.003059	1.0184	1.0215	0.0149	62.03
1	80850574	rs11162988	A	G	7	5.078e-09	4.392e-05	0.9839	0.9849	0.2959	17.56
2	58222928	rs2312147	T	C	7	5.091e-09	5.091e-09	0.9839	0.9839	0.7002	0
5	93205597	rs7736892	A	G	7	5.093e-09	5.003e-06	1.0207	1.0197	0.356	9.55
1	80857666	rs1549552	A	G	7	5.1e-09	5.1e-09	0.9837	0.9837	0.5503	0
18	39309757	rs8085338	A	G	7	5.106e-09	5.106e-09	0.9806	0.9806	0.7546	0
4	140912216	rs12331517	A	G	6	5.107e-09	0.009152	0.9844	0.9864	0.0552	53.76
1	176077154	rs10913137	T	C	5	5.108e-09	0.04497	1.0166	1.0116	0.0662	54.56
2	125047667	rs6721093	T	C	7	5.109e-09	5.109e-09	0.9834	0.9834	0.7417	0
16	13771735	rs62035097	T	C	7	5.111e-09	0.05534	0.98	0.985	0.0206	59.88
5	120160019	rs6885643	T	C	7	5.114e-09	5.904e-05	0.9829	0.9795	0.1243	40.04
2	58044220	rs2717055	A	G	7	5.116e-09	5.116e-09	1.0164	1.0164	0.5309	0
6	26404694	rs3799379	T	C	7	5.119e-09	0.007018	0.984	0.9872	0.1233	40.2
2	22435519	rs12616418	T	C	7	5.122e-09	0.00418	0.9842	0.9869	0.1499	36.5
8	129800770	rs7006281	A	G	7	5.124e-09	0.001705	0.9824	0.9836	0.1615	34.93
5	87718039	rs71639110	A	G	7	5.128e-09	0.01715	1.0188	1.0158	0.0322	56.45
3	117586681	rs7427162	T	C	7	5.13e-09	5.13e-09	0.9822	0.9822	0.9002	0
3	61255413	rs843812	A	G	7	5.131e-09	0.04967	1.0166	1.0157	0.0011	73.01
6	101219119	rs9390682	T	C	7	5.132e-09	0.001208	1.0161	1.0141	0.196	30.4
9	129625226	rs7030157	T	C	7	5.133e-09	5.133e-09	0.9821	0.9821	0.5252	0
6	163071404	rs9458634	T	C	6	5.134e-09	2.168e-05	1.0189	1.0189	0.2642	22.58
9	96277018	rs55654600	C	G	6	5.134e-09	8.354e-08	0.9748	0.9748	0.3863	4.74
1	72513186	rs1905976	T	G	6	5.135e-09	0.2252	1.0162	1.008	0.009	67.42
6	66977595	rs9342541	A	G	7	5.137e-09	5.137e-09	0.9839	0.9839	0.6195	0
7	109157038	rs10278004	A	G	7	5.138e-09	0.01694	1.0158	1.012	0.0736	47.91
10	106688169	rs11593996	A	G	7	5.139e-09	0.03001	1.0197	1.0178	0.003	69.66
5	88055313	rs650702	A	G	5	5.144e-09	0.1023	0.9832	0.9889	0.022	65.04
5	120114012	rs4624817	A	G	7	5.145e-09	0.004001	0.9833	0.98	0.007	66.13
20	44732089	rs2024568	T	C	7	5.152e-09	5.152e-09	1.0182	1.0182	0.5778	0
3	16850764	rs55855024	A	C	7	5.156e-09	0.006681	1.0169	1.0204	0.0015	72.13
9	11214873	rs150903457	T	C	6	5.159e-09	5.159e-09	0.9842	0.9842	0.4529	0
15	66383007	rs8026825	A	G	7	5.162e-09	1.768e-07	1.0197	1.0203	0.361	8.87
18	53143573	rs7233312	T	C	7	5.163e-09	0.0607	1.0157	1.0098	0.0519	51.96
3	132680873	rs7618264	A	T	7	5.167e-09	2.686e-06	1.0159	1.0161	0.3265	13.54
6	27214841	rs5030962	A	T	5	5.179e-09	0.2214	0.9574	0.9754	0.0032	74.76
7	82482281	rs2715161	T	C	7	5.179e-09	5.179e-09	1.0159	1.0159	0.5037	0
6	101133834	rs9373571	A	T	7	5.181e-09	0.004213	0.9841	0.9867	0.1509	36.35
1	90790429	rs4625266	C	G	7	5.186e-09	5.186e-09	0.9836	0.9836	0.5588	0
18	52849351	rs1262464	T	C	4	5.186e-09	5.186e-09	0.9563	0.9563	0.772	0
10	106502005	rs1565423	A	C	7	5.19e-09	1.241e-05	1.0197	1.018	0.3482	10.62
6	26396727	rs7356988	T	G	7	5.191e-09	0.00281	0.9839	0.9868	0.1718	33.57
12	24201176	rs7132135	T	G	6	5.191e-09	5.191e-09	0.9804	0.9804	0.6758	0
9	11150966	rs1889340	A	C	7	5.193e-09	1.141e-06	0.9844	0.9849	0.3651	8.3
3	61260073	rs815708	T	C	7	5.194e-09	0.02494	1.0165	1.016	0.005	67.69
16	13772599	rs2051545	T	G	7	5.194e-09	0.06685	1.0162	1.0135	0.0013	72.44
12	103552910	rs6539062	A	C	7	5.2e-09	5.2e-09	1.0162	1.0162	0.6756	0
6	101118109	rs11756783	A	T	7	5.204e-09	0.005253	1.0162	1.0133	0.1438	37.32
9	37411379	rs7866763	A	C	6	5.206e-09	5.206e-09	0.9787	0.9787	0.9079	0
1	230239628	rs4582798	T	C	7	5.207e-09	1.179e-06	1.0159	1.0159	0.3432	11.3
16	61037469	rs8058968	A	G	7	5.209e-09	0.0005344	0.9824	0.9813	0.0772	47.29
5	164524611	rs10463144	A	C	7	5.21e-09	0.1387	0.9837	0.9893	0.0049	67.77
10	106823970	rs17789408	A	G	5	5.211e-09	0.001647	1.0214	1.0215	0.0791	52.18
16	82872058	rs4354927	T	C	7	5.216e-09	5.216e-09	0.9834	0.9834	0.7767	0
5	87734426	rs4423262	A	G	7	5.22e-09	0.01563	0.9816	0.9844	0.0359	55.51
9	96300854	rs35540150	A	G	7	5.22e-09	5.22e-09	1.0259	1.0259	0.464	0
16	13804933	rs35868343	A	G	7	5.224e-09	0.03866	1.0212	1.0165	0.0314	56.66
18	52531198	rs11874015	T	C	7	5.226e-09	5.226e-09	0.9833	0.9833	0.9862	0
15	47677596	rs2433018	A	G	7	5.227e-09	0.006443	0.9834	0.9769	0.0001	78.97
7	109121579	rs7801496	A	G	7	5.232e-09	5.232e-09	1.0159	1.0159	0.4973	0
16	62192704	rs4620978	A	C	7	5.234e-09	1.498e-06	1.0161	1.0162	0.3447	11.09
3	61246997	rs7629340	A	G	7	5.237e-09	0.0212	1.0163	1.0163	0.0052	67.5
10	106788699	rs12772034	A	G	6	5.241e-09	0.002545	1.0212	1.0208	0.0826	48.72
2	160238109	rs7565063	A	T	7	5.242e-09	5.242e-09	0.9821	0.9821	0.4712	0
5	87731769	rs34743961	A	G	7	5.242e-09	0.01037	0.9817	0.9841	0.0445	53.52
22	41719469	rs6002333	T	C	7	5.251e-09	0.001549	1.0187	1.0224	0.0309	56.81
15	78075910	rs12900865	A	G	7	5.257e-09	5.257e-09	1.0162	1.0162	0.7181	0
1	230230372	rs67215573	T	C	7	5.263e-09	5.263e-09	0.984	0.984	0.6007	0
6	101211541	rs9404033	A	T	7	5.264e-09	0.001189	1.0161	1.0141	0.196	30.41
7	2090304	rs56263929	T	TG	2	5.265e-09	7.625e-05	0.9579	0.9596	0.2862	12.09
4	59852114	rs11726342	T	C	7	5.266e-09	5.266e-09	1.0157	1.0157	0.8786	0
9	11160901	rs1931428	T	C	7	5.266e-09	5.266e-09	1.0159	1.0159	0.5388	0
5	77668698	rs4305631	T	G	7	5.273e-09	5.273e-09	0.9807	0.9807	0.6429	0
1	230253406	rs7549029	A	G	7	5.276e-09	5.276e-09	1.0159	1.0159	0.4942	0
1	80864062	rs6659411	A	T	6	5.277e-09	5.277e-09	0.9822	0.9822	0.6691	0
7	6524843	rs2347784	C	G	7	5.277e-09	5.277e-09	1.0177	1.0177	0.8864	0
6	26370605	rs9379860	T	C	7	5.278e-09	0.03434	1.0161	1.011	0.0657	49.31
6	28050009	rs9393885	A	T	6	5.28e-09	0.1642	1.0192	1.0103	0.0094	67.2
10	106806658	rs1418873	T	C	5	5.285e-09	0.01369	0.979	0.9793	0.016	67.17
16	13764741	rs2097288	T	C	7	5.287e-09	0.05494	0.984	0.9861	0.0023	70.69
4	91003238	rs7655785	T	C	7	5.303e-09	6.516e-06	1.0164	1.0167	0.3091	15.84
18	50870279	rs11082980	A	G	7	5.306e-09	0.0004757	1.0247	1.0235	0.1099	42.15
8	77629786	rs11787532	C	G	7	5.309e-09	5.828e-05	1.0209	1.0194	0.2429	24.39
1	37182189	rs7515309	T	C	7	5.31e-09	5.31e-09	1.0187	1.0187	0.8024	0
6	165178112	rs1995942	A	C	7	5.313e-09	0.0003936	0.984	0.9835	0.1358	38.43
10	77582203	rs1909696	T	G	6	5.314e-09	5.314e-09	1.0166	1.0166	0.8115	0
1	198101893	rs6695276	T	C	7	5.325e-09	5.325e-09	1.0287	1.0287	0.5007	0
5	104487728	rs4703306	A	T	3	5.326e-09	5.326e-09	0.9807	0.9807	0.635	0
18	31366442	rs4799357	T	C	6	5.326e-09	5.326e-09	0.9826	0.9826	0.6313	0
14	85026383	rs7159887	C	G	7	5.327e-09	5.327e-09	0.9829	0.9829	0.6877	0
11	29672674	rs326712	T	G	7	5.329e-09	0.0002229	1.0159	1.0148	0.2393	24.84
5	164471924	rs4361538	A	C	5	5.334e-09	0.00524	1.0165	1.014	0.0827	51.54
5	77669053	rs10075726	A	T	7	5.336e-09	5.336e-09	0.9807	0.9807	0.6532	0
15	74163185	rs744616	A	G	7	5.338e-09	2.808e-05	0.9785	0.9779	0.2663	21.39
15	78139593	rs4886939	T	C	7	5.339e-09	7.472e-05	1.0166	1.0168	0.2123	28.31
9	37107799	rs13288178	A	G	7	5.341e-09	0.002808	1.0165	1.0157	0.0997	43.68
16	82873289	rs58602850	T	C	7	5.344e-09	5.344e-09	0.9834	0.9834	0.8018	0
9	11564335	rs10809524	T	C	6	5.346e-09	3.378e-05	0.9838	0.9844	0.2771	20.77
5	87721450	rs13180798	A	G	7	5.347e-09	0.01425	0.9816	0.9843	0.0392	54.72
7	68408573	rs7781738	A	C	6	5.347e-09	5.347e-09	0.9844	0.9844	0.9731	0
12	84122856	rs4882475	A	T	7	5.347e-09	0.007394	0.9842	0.9805	0.0014	72.27
2	58041482	rs2953441	T	C	7	5.351e-09	5.351e-09	1.0166	1.0166	0.7069	0
8	14218081	rs28897173	T	C	7	5.352e-09	0.0005674	1.0175	1.0168	0.1699	33.82
9	11159452	rs2078580	A	G	7	5.36e-09	5.36e-09	1.0159	1.0159	0.5356	0
2	160237469	rs12998544	A	T	7	5.362e-09	5.362e-09	0.982	0.982	0.5805	0
9	11159953	rs1931427	T	G	7	5.363e-09	5.363e-09	1.0159	1.0159	0.5178	0
1	230253247	rs7512794	T	C	7	5.364e-09	5.364e-09	1.0159	1.0159	0.4951	0
18	31386284	rs55671114	A	C	6	5.372e-09	0.008619	1.0172	1.0149	0.0829	48.67
18	36608832	rs78680179	A	T	5	5.372e-09	5.372e-09	0.9693	0.9693	0.5231	0
8	14292205	rs13265496	T	C	7	5.375e-09	1.242e-06	1.018	1.0188	0.3386	11.91
5	93079288	rs73137142	A	G	5	5.376e-09	5.376e-09	0.9676	0.9676	0.8985	0
9	11109859	rs7875617	A	G	5	5.383e-09	9.228e-07	0.9793	0.9778	0.3078	16.77
9	96281858	rs3893381	T	C	7	5.384e-09	5.384e-09	1.0258	1.0258	0.4383	0
11	99498435	rs593538	A	G	7	5.385e-09	0.0001372	0.9837	0.9818	0.1089	42.29
2	57995852	rs7588492	A	G	7	5.386e-09	5.386e-09	0.9839	0.9839	0.7029	0
8	77675312	rs7821604	C	G	6	5.386e-09	0.0003253	0.9796	0.9812	0.1545	37.74
16	13781527	rs2866728	T	C	7	5.389e-09	0.049	0.984	0.9862	0.0032	69.51
10	104764271	rs11191499	T	C	7	5.392e-09	5.392e-09	1.0299	1.0299	0.881	0
16	13778853	rs4780537	C	G	7	5.396e-09	0.06326	0.9842	0.9866	0.0014	72.27
10	106688577	rs1525385	T	C	7	5.399e-09	0.03034	1.0197	1.0179	0.0026	70.18
2	58153374	rs2678869	A	C	6	5.4e-09	5.4e-09	0.9837	0.9837	0.9269	0
1	173881893	rs941988	T	C	6	5.403e-09	0.0002187	0.9746	0.9772	0.2229	28.26
14	85026605	rs1449099	A	G	7	5.405e-09	5.405e-09	0.983	0.983	0.7108	0
16	13785448	rs34482767	A	G	7	5.409e-09	0.03575	0.9839	0.9856	0.0063	66.58
18	35209656	rs17570458	C	G	7	5.418e-09	0.003751	1.0269	1.0266	0.0667	49.14
6	101267013	rs1099916	A	G	7	5.421e-09	0.000149	0.9845	0.9859	0.2612	22.04
7	82388714	rs13438494	T	G	7	5.421e-09	5.421e-09	0.9841	0.9841	0.5872	0
12	103556109	rs7956099	T	C	7	5.431e-09	5.431e-09	0.9841	0.9841	0.6554	0
2	160224193	rs147440095	A	G	7	5.433e-09	5.433e-09	0.9737	0.9737	0.9576	0
1	175974149	rs140972145	A	C	6	5.44e-09	5.44e-09	1.0176	1.0176	0.5733	0
10	106600401	rs75189845	A	G	7	5.44e-09	0.004058	1.0247	1.0224	0.106	42.72
11	88245215	rs308883	T	C	7	5.441e-09	5.441e-09	0.9807	0.9807	0.7427	0
14	42184671	rs11847853	A	G	7	5.451e-09	5.451e-09	0.9828	0.9828	0.771	0
1	73995259	rs1501485	A	G	7	5.46e-09	0.01358	1.0157	1.0129	0.058	50.75
11	99498454	rs619821	T	C	6	5.463e-09	0.0002336	1.0166	1.0189	0.0685	51.2
18	52344695	rs9953483	A	C	7	5.464e-09	5.464e-09	0.9817	0.9817	0.8745	0
5	87896602	rs324886	T	C	7	5.481e-09	0.0002507	0.984	0.9849	0.2191	27.44
5	120152482	rs7711644	T	C	7	5.483e-09	0.0001722	0.983	0.979	0.0744	47.77
6	28030499	rs9380046	T	C	7	5.485e-09	0.2193	1.0191	1.0097	0.0042	68.42
5	164505617	rs7446530	A	G	7	5.487e-09	0.1052	0.9843	0.9896	0.0059	66.91
22	41217058	rs138333	T	C	7	5.487e-09	5.487e-09	1.0161	1.0161	0.4718	0
16	61037218	rs1364351	A	G	7	5.494e-09	0.0003851	1.0179	1.0191	0.0925	44.8
4	59840423	rs62301188	A	G	7	5.5e-09	5.5e-09	1.016	1.016	0.9879	0
13	31799646	rs9529314	A	G	7	5.502e-09	0.0009871	0.9808	0.9833	0.2092	28.7
9	129652314	rs502436	T	C	7	5.503e-09	5.503e-09	0.9825	0.9825	0.6824	0
11	88243813	rs308886	A	T	7	5.503e-09	5.503e-09	1.0197	1.0197	0.755	0
1	72845264	rs72945113	T	C	7	5.504e-09	0.0001436	1.0205	1.0193	0.2542	22.94
6	162933253	rs2022999	T	C	7	5.508e-09	1.348e-05	0.981	0.9804	0.2614	22.02
8	94675492	rs10111014	A	G	7	5.512e-09	5.512e-09	1.0158	1.0158	0.9215	0
1	73917247	rs628933	T	G	7	5.523e-09	5.523e-09	0.9834	0.9834	0.9337	0
3	117581266	rs73163755	T	G	7	5.524e-09	5.524e-09	1.0184	1.0184	0.827	0
6	101148692	rs239218	T	C	7	5.526e-09	5.478e-05	1.0156	1.0142	0.2941	17.79
11	89056614	rs7101579	A	G	7	5.533e-09	5.533e-09	0.9836	0.9836	0.7061	0
3	158034281	rs13090382	T	C	5	5.537e-09	0.3626	0.9824	0.9925	0.0165	66.99
4	59840420	rs62301187	T	C	7	5.538e-09	5.538e-09	1.016	1.016	0.9878	0
20	47529511	rs4810893	A	G	7	5.542e-09	5.542e-09	0.9841	0.9841	0.564	0
5	119958093	rs56126743	T	C	7	5.544e-09	1.863e-06	0.978	0.9756	0.2849	18.98
1	72841201	rs79547900	A	G	7	5.548e-09	0.0001283	0.9803	0.9812	0.2525	23.16
2	58007475	rs12713358	A	T	7	5.549e-09	5.549e-09	0.984	0.984	0.5326	0
3	61106175	rs7626576	T	G	7	5.549e-09	9.02e-08	1.0159	1.016	0.3919	4.56
7	114942799	rs2214107	A	G	7	5.551e-09	5.551e-09	1.0168	1.0168	0.5385	0
2	58014723	rs13026612	T	C	6	5.559e-09	5.559e-09	1.0172	1.0172	0.6913	0
7	158515163	rs28406450	A	C	7	5.562e-09	5.562e-09	0.9841	0.9841	0.4296	0
5	164763074	rs11135367	T	C	4	5.563e-09	0.4358	1.0209	1.0089	0.0128	72.27
7	114943400	rs10249632	A	G	7	5.564e-09	5.564e-09	1.0169	1.0169	0.5928	0
1	176378828	rs12028567	T	C	4	5.565e-09	0.07254	1.0188	1.0123	0.1239	47.91
13	31825170	rs4943272	T	G	7	5.566e-09	2.663e-05	1.0195	1.0178	0.3079	16
1	230249435	rs754265	A	G	6	5.582e-09	5.582e-09	0.9844	0.9844	0.9999	0
8	14290831	rs62499694	T	C	7	5.595e-09	1.336e-06	0.9823	0.9814	0.3343	12.5
5	93084145	rs7729237	A	G	5	5.597e-09	5.597e-09	1.0331	1.0331	0.9256	0
6	152272398	rs3020377	A	G	7	5.598e-09	0.003076	0.9834	0.9799	0.0068	66.28
1	73917111	rs1500429	A	C	7	5.599e-09	5.599e-09	1.0169	1.0169	0.9346	0
2	208041399	rs12694079	A	G	7	5.601e-09	0.1003	1.0168	1.0126	0.0013	72.57
2	160223047	rs888629	T	C	7	5.604e-09	5.604e-09	1.027	1.027	0.9577	0
15	74023774	rs12913243	A	C	7	5.604e-09	0.0001573	1.0163	1.0149	0.2574	22.53
8	65585409	rs6999999	T	C	7	5.607e-09	6.114e-05	0.9843	0.9834	0.1956	30.46
15	78135237	rs35575866	T	G	7	5.617e-09	5.617e-09	1.0161	1.0161	0.5818	0
9	129668219	rs809627	A	G	7	5.619e-09	5.619e-09	1.0176	1.0176	0.8729	0
11	99501982	rs680914	A	G	6	5.62e-09	0.0001765	1.0166	1.0187	0.0827	48.71
2	58153375	rs2678870	A	T	6	5.622e-09	5.622e-09	1.0165	1.0165	0.9278	0
5	120061858	rs1839246	A	G	6	5.622e-09	1.054e-05	1.0229	1.0266	0.2066	30.5
6	101268046	rs705586	C	G	7	5.63e-09	0.0001061	1.0158	1.0144	0.2706	20.83
6	27989370	rs149978	T	C	6	5.631e-09	0.3021	1.0179	1.0079	0.0033	71.83
6	27992883	rs149982	T	C	6	5.637e-09	0.3817	0.9824	0.9931	0.0018	73.88
11	61547237	rs108499	T	C	7	5.637e-09	6.143e-06	1.017	1.0191	0.2477	23.77
22	41101907	rs4821971	C	G	6	5.641e-09	5.641e-09	1.016	1.016	0.7258	0
1	80856961	rs1365752	A	G	7	5.659e-09	5.659e-09	0.9836	0.9836	0.5775	0
2	51589422	rs9752762	C	G	6	5.662e-09	3.115e-06	1.0166	1.0169	0.2969	17.99
6	27745738	rs9461407	A	G	5	5.667e-09	0.03539	0.9807	0.9854	0.0567	56.43
11	32595598	rs190054319	T	C	5	5.667e-09	0.0003255	0.9657	0.9668	0.1641	38.57
11	99498158	rs631338	T	G	7	5.672e-09	0.0001474	1.0166	1.0185	0.106	42.72
6	101337779	rs13198473	T	C	7	5.674e-09	7.812e-05	0.984	0.9856	0.2962	17.52
6	105475254	rs221617	T	G	7	5.678e-09	0.00035	0.984	0.9852	0.2143	28.05
9	11799681	rs10756286	A	G	5	5.678e-09	2.798e-06	1.021	1.0202	0.328	13.51
13	54039629	rs2408860	T	C	6	5.68e-09	0.03487	1.0171	1.0164	0.008	67.99
1	72838186	rs72945107	T	G	6	5.681e-09	0.0005798	0.9803	0.9811	0.1669	36
1	72958702	rs61771798	A	G	7	5.681e-09	0.0004877	1.019	1.0186	0.199	30.02
20	44680412	rs3746522	T	C	7	5.685e-09	6.312e-05	1.0195	1.0182	0.2889	18.47
12	24181543	rs17403807	T	C	6	5.692e-09	5.692e-09	0.9803	0.9803	0.6615	0
16	13767712	rs3916993	A	G	7	5.696e-09	0.063	0.9841	0.9865	0.0015	72.11
1	80865861	rs11163002	A	G	6	5.702e-09	5.702e-09	1.0175	1.0175	0.4851	0
3	52566682	rs7636227	A	G	7	5.707e-09	5.707e-09	0.9845	0.9845	0.5459	0
8	77632017	rs7842138	A	G	7	5.711e-09	6.529e-05	0.9796	0.981	0.2403	24.72
15	74223118	rs62004866	C	G	5	5.712e-09	5.712e-09	0.9743	0.9743	0.5341	0
11	113231614	rs4438071	T	C	7	5.72e-09	6.459e-07	0.9842	0.9833	0.3457	10.96
14	104291279	rs11160763	A	G	5	5.721e-09	9.395e-05	0.9756	0.9756	0.2199	30.25
11	88243909	rs308885	C	G	7	5.722e-09	5.722e-09	0.9807	0.9807	0.752	0
6	165085448	rs35588339	A	G	7	5.724e-09	2.748e-06	1.016	1.016	0.34	11.73
9	31119772	rs13294993	T	C	6	5.733e-09	5.733e-09	0.9808	0.9808	0.6859	0
3	117612958	rs73168305	T	C	7	5.739e-09	5.739e-09	0.9823	0.9823	0.8995	0
11	99501419	rs683623	C	G	7	5.739e-09	0.0001154	1.0165	1.0185	0.1179	40.97
16	60721642	rs34209273	A	G	7	5.745e-09	7.453e-07	0.9844	0.9839	0.3452	11.03
8	94675349	rs28494759	T	C	7	5.747e-09	5.747e-09	0.9845	0.9845	0.9247	0
9	96174764	rs12349299	T	C	7	5.747e-09	5.747e-09	0.977	0.977	0.5439	0
18	39314353	rs1897743	A	G	7	5.75e-09	5.75e-09	1.0198	1.0198	0.6961	0
2	22532654	rs13034009	A	T	5	5.762e-09	0.04564	1.017	1.0127	0.059	55.98
10	106629471	rs11192214	A	T	7	5.775e-09	5.775e-09	1.0264	1.0264	0.6027	0
15	78076379	rs12901558	A	G	7	5.776e-09	5.776e-09	1.016	1.016	0.6292	0
18	31293792	rs4432315	T	C	7	5.777e-09	5.777e-09	1.0158	1.0158	0.7201	0
9	11161799	rs1931431	C	G	7	5.78e-09	5.78e-09	1.0159	1.0159	0.5459	0
16	13766292	rs4781528	A	G	7	5.79e-09	0.06242	1.0162	1.0138	0.0014	72.29
5	93152357	rs2924375	A	C	5	5.791e-09	5.791e-09	0.9681	0.9681	0.9465	0
10	106688903	rs7096048	A	G	7	5.792e-09	0.03167	1.0197	1.0178	0.0026	70.17
10	106689008	rs7096189	A	G	7	5.792e-09	0.03168	1.0197	1.0178	0.0027	70.16
6	28011585	rs175954	A	G	7	5.796e-09	0.2722	1.0191	1.0089	0.0032	69.44
7	82496254	rs2371362	T	C	7	5.798e-09	2.985e-05	0.9843	0.9847	0.2909	18.21
1	230253034	rs12083455	T	C	7	5.799e-09	5.799e-09	1.0159	1.0159	0.4946	0
1	72600172	rs2630409	C	G	7	5.805e-09	0.002391	1.0189	1.0159	0.1417	37.62
10	106687198	rs7087257	A	G	7	5.805e-09	0.03684	0.9807	0.983	0.0025	70.38
6	64618911	rs12529599	T	G	7	5.813e-09	5.813e-09	0.9829	0.9829	0.465	0
15	74027463	rs28709470	C	G	7	5.814e-09	0.0009795	1.016	1.0143	0.173	33.4
1	72611805	rs1545934	T	C	7	5.818e-09	0.00288	0.9814	0.9843	0.1307	39.15
9	129666812	rs506022	T	C	7	5.818e-09	5.818e-09	1.0176	1.0176	0.8709	0
6	165139928	rs9347029	A	G	5	5.822e-09	0.001078	0.9813	0.98	0.1174	45.75
20	47707944	rs6063351	T	C	7	5.825e-09	5.825e-09	0.9843	0.9843	0.5994	0
14	64703593	rs1256061	T	G	7	5.826e-09	5.826e-09	1.0156	1.0156	0.4328	0
9	11077993	rs10809328	T	C	7	5.827e-09	4.008e-06	0.9833	0.9821	0.3008	16.92
5	93222178	rs896729	A	G	7	5.83e-09	0.0001312	0.9797	0.9811	0.2842	19.08
1	197361571	rs2759662	A	G	7	5.84e-09	5.84e-09	0.9833	0.9833	0.5244	0
1	73077418	rs78564186	A	G	5	5.844e-09	5.844e-09	1.034	1.034	0.6371	0
11	88943035	rs72963168	T	C	5	5.846e-09	6.138e-07	0.9814	0.9819	0.3648	7.34
2	160241936	rs1469015	A	G	7	5.848e-09	5.848e-09	0.9823	0.9823	0.5641	0
13	53792342	rs1909648	T	C	7	5.849e-09	0.116	1.0156	1.0093	0.0146	62.15
5	119969075	rs113424710	A	G	7	5.855e-09	3.643e-06	0.9776	0.9744	0.253	23.09
16	13765041	rs12927595	T	G	7	5.855e-09	0.05918	1.0163	1.014	0.002	71.12
18	31316169	rs9959347	T	C	7	5.856e-09	0.02438	1.0159	1.0127	0.0423	54.02
10	106689135	rs7080542	T	C	7	5.859e-09	0.03156	1.0196	1.0178	0.0026	70.21
16	13768459	rs7186763	T	C	7	5.861e-09	0.06353	0.9841	0.9865	0.0014	72.35
2	198409392	rs11678929	A	G	7	5.866e-09	0.001356	1.0173	1.0162	0.1301	39.23
11	113206085	rs1893695	A	C	7	5.866e-09	3.976e-06	1.0164	1.0172	0.3199	14.41
5	120110698	rs4412134	T	C	7	5.869e-09	0.003571	0.9833	0.9798	0.0073	65.94
10	106796715	rs2797819	C	G	7	5.874e-09	0.00297	0.9803	0.9804	0.0439	53.65
1	73932774	rs12037753	A	G	6	5.875e-09	8.531e-08	0.9841	0.9843	0.3902	4.12
9	96282123	rs883785	T	C	7	5.888e-09	5.888e-09	1.0258	1.0258	0.4357	0
9	129652148	rs590920	T	C	7	5.891e-09	5.891e-09	0.9825	0.9825	0.6957	0
11	127015985	rs4528343	A	G	6	5.893e-09	0.0004287	1.031	1.0293	0.1861	33.32
16	13782944	rs12930213	C	G	7	5.896e-09	0.03755	0.984	0.9855	0.0052	67.46
6	101501809	rs6570979	A	C	7	5.905e-09	5.905e-09	1.0156	1.0156	0.5927	0
6	25864818	rs13211947	T	C	5	5.907e-09	0.0679	0.9687	0.9754	0.0207	65.48
4	59839309	rs6848053	T	C	7	5.909e-09	5.909e-09	1.016	1.016	0.9932	0
2	71542781	rs6546683	T	C	7	5.912e-09	0.0001725	1.016	1.0154	0.2142	28.06
6	130549801	rs10447418	A	G	7	5.916e-09	5.916e-09	1.0182	1.0182	0.9702	0
13	80938099	rs9545412	A	G	7	5.917e-09	5.917e-09	0.9835	0.9835	0.9939	0
2	145539147	rs13416364	A	T	7	5.918e-09	6.592e-05	1.0186	1.0201	0.2009	29.77
7	13953135	rs2040885	T	C	7	5.919e-09	0.0009123	0.9823	0.9801	0.0342	55.95
8	77675995	rs4503074	T	G	6	5.919e-09	0.000398	0.9797	0.9813	0.148	38.67
15	63918568	rs62012825	T	G	5	5.924e-09	5.924e-09	0.9787	0.9787	0.4937	0
22	41729216	rs8137373	A	G	6	5.925e-09	0.004296	1.0183	1.0215	0.0072	68.53
1	80860216	rs147811278	A	G	6	5.928e-09	2.466e-06	0.9835	0.9839	0.3423	11.43
10	106601210	rs59014093	A	C	7	5.932e-09	0.003506	1.0246	1.0224	0.1152	41.36
7	12253867	rs2043540	A	C	7	5.933e-09	0.01507	0.9814	0.9843	0.04	54.54
6	28092307	rs17711801	C	G	6	5.935e-09	0.181	1.0192	1.0101	0.0077	68.18
20	51209603	rs13043475	A	G	7	5.937e-09	5.937e-09	1.0209	1.0209	0.6302	0
9	11111031	rs72694237	A	G	5	5.944e-09	7.235e-07	1.021	1.0224	0.3192	14.94
1	175974290	rs146522126	T	C	6	5.946e-09	0.02835	1.0161	1.012	0.0515	54.52
14	60151508	rs11622268	T	C	7	5.948e-09	3.737e-06	1.018	1.0171	0.3451	11.04
5	92995477	rs17083297	A	C	7	5.952e-09	5.952e-09	0.9788	0.9788	0.6867	0
2	160223900	rs73967841	T	C	7	5.955e-09	5.955e-09	1.0269	1.0269	0.955	0
7	82473053	rs2522836	A	C	7	5.955e-09	1.405e-06	1.0159	1.0151	0.3706	7.55
7	68402739	rs62458555	A	C	7	5.958e-09	5.958e-09	1.0158	1.0158	0.5727	0
3	117509984	rs6783233	T	C	7	5.959e-09	5.959e-09	1.018	1.018	0.6988	0
8	77637909	rs11987184	C	G	7	5.965e-09	0.0001068	0.9796	0.9811	0.223	26.93
10	104766120	rs113554404	T	C	7	5.97e-09	5.97e-09	0.9712	0.9712	0.8643	0
14	75106960	rs6574188	A	G	7	5.975e-09	0.0003951	0.9845	0.9856	0.2062	29.09
5	164505279	rs66919074	T	C	7	5.983e-09	0.1042	0.9843	0.9896	0.0063	66.61
18	31384449	rs12954615	T	G	6	5.983e-09	0.0107	1.0172	1.0148	0.0777	49.57
2	58032553	rs2683620	A	T	7	5.984e-09	5.984e-09	0.984	0.984	0.5607	0
8	65580582	rs12681856	A	G	7	5.984e-09	4.772e-05	0.9844	0.9835	0.2097	28.65
15	66382085	rs11639467	A	G	7	5.987e-09	2.757e-07	0.9807	0.9801	0.3534	9.91
18	53204864	rs611439	T	C	6	5.988e-09	5.988e-09	1.0295	1.0295	0.4524	0
1	73918554	rs664487	C	G	7	5.99e-09	5.99e-09	0.9835	0.9835	0.9345	0
2	57987201	rs12997222	C	G	7	5.996e-09	5.996e-09	0.9839	0.9839	0.7564	0
5	77789532	rs7700390	T	C	6	5.996e-09	5.996e-09	0.9809	0.9809	0.5184	0
18	31286480	rs12455788	A	G	7	5.997e-09	5.997e-09	1.0158	1.0158	0.7439	0
16	13764812	rs2105841	T	C	7	6e-09	0.05635	0.984	0.9861	0.0022	70.75
5	120109442	rs4576171	A	G	7	6.007e-09	0.003559	0.9833	0.9798	0.0072	66
2	58047101	rs2717053	C	G	7	6.009e-09	6.009e-09	1.0164	1.0164	0.4901	0
9	11068132	rs7022717	A	G	7	6.012e-09	6.012e-09	0.9839	0.9839	0.708	0
2	175221259	rs112567731	A	G	3	6.016e-09	6.016e-09	0.9695	0.9695	0.5476	0
5	120021817	rs17853861	A	C	6	6.018e-09	7.527e-06	1.0217	1.024	0.2481	24.8
5	27073996	rs6893802	C	G	7	6.02e-09	3.325e-05	0.9837	0.9812	0.1738	33.3
8	65580990	rs9298088	T	C	7	6.023e-09	4.756e-05	1.0159	1.0168	0.2099	28.62
7	117505487	rs7796203	A	G	7	6.03e-09	0.1232	1.0158	1.0085	0.0345	55.87
15	78081658	rs11072674	A	G	7	6.037e-09	6.037e-09	1.016	1.016	0.5781	0
5	164471711	rs4361537	A	C	6	6.046e-09	0.004285	1.0162	1.0134	0.1147	43.58
9	96282269	rs883783	T	C	7	6.046e-09	6.046e-09	1.0258	1.0258	0.4378	0
12	121290124	rs1718180	A	T	4	6.048e-09	0.0008416	1.0169	1.0151	0.2063	34.33
14	104312542	rs55798317	T	C	5	6.05e-09	0.0001083	1.0249	1.0249	0.215	30.97
1	73525057	rs56145041	A	G	5	6.051e-09	0.001593	0.9777	0.9792	0.1715	37.45
6	165063209	rs8180617	T	G	7	6.052e-09	6.052e-09	1.0193	1.0193	0.8643	0
15	78075555	rs12915515	A	T	7	6.055e-09	6.055e-09	0.9842	0.9842	0.6354	0
5	124946532	rs1490996	A	G	7	6.056e-09	6.056e-09	1.0174	1.0174	0.5888	0
22	41644234	rs139498	C	G	7	6.06e-09	0.0002543	0.9843	0.9809	0.0629	49.83
10	106689720	rs6584639	A	G	7	6.062e-09	0.0317	1.0196	1.0178	0.0026	70.18
15	29855185	rs8042563	A	G	7	6.068e-09	0.0001271	1.026	1.0251	0.2756	20.19
