## Supplementary Table for "Cross-ancestry genome-wide association study and systems-level integrative analyses implicate new risk genes and therapeutic targets for depression" (part 2 of 3)

### Sheet: GWS_SNP (continued)
Supplementary Table S1: genome-wide significant (P<5E-08) SNPs identified in this study.
16	72156000	rs4788461	A	C	4	6.073e-09	0.1264	1.0185	1.0192	0.0003	84.22
3	61228397	rs6445199	T	C	7	6.08e-09	0.04647	1.0162	1.0154	0.0008	73.9
1	197842148	rs10801627	A	G	7	6.082e-09	0.04766	1.0156	1.0116	0.0174	61.02
9	96295102	rs16909273	T	C	7	6.082e-09	6.082e-09	1.0258	1.0258	0.4651	0
16	13765063	rs7200727	T	G	7	6.082e-09	0.06045	0.9841	0.9865	0.0018	71.49
5	93206292	rs6556839	T	C	7	6.086e-09	6.135e-05	0.9798	0.9813	0.3102	15.69
11	89030399	rs7951935	T	G	7	6.091e-09	6.091e-09	1.0162	1.0162	0.8168	0
16	82872778	rs9934819	T	C	7	6.092e-09	6.092e-09	1.0167	1.0167	0.7899	0
10	106599226	rs60068977	T	C	7	6.094e-09	0.003892	0.9761	0.9782	0.1097	42.17
5	166917230	rs77460798	C	G	4	6.095e-09	6.095e-09	0.9515	0.9515	0.5971	0
1	197841490	rs10922316	T	C	7	6.097e-09	0.03385	1.0156	1.0121	0.0228	59.17
10	106599152	rs58471971	A	G	7	6.101e-09	0.003888	1.0245	1.0222	0.1098	42.15
10	106689101	rs7096331	A	G	7	6.103e-09	0.03169	1.0196	1.0178	0.0026	70.19
12	2344960	rs2007044	A	G	7	6.104e-09	6.104e-09	0.9842	0.9842	0.5649	0
8	77671720	rs6993709	T	C	7	6.105e-09	0.000402	0.9799	0.9816	0.1598	35.16
13	31753029	rs28538813	A	G	5	6.108e-09	1.731e-08	0.9789	0.979	0.3989	1.3
11	112839532	rs7948789	A	G	7	6.111e-09	6.111e-09	0.984	0.984	0.461	0
1	72834023	rs60012417	T	C	7	6.113e-09	0.0001774	0.9804	0.9813	0.242	24.5
2	185822703	rs1429428	T	C	7	6.113e-09	3.461e-06	0.983	0.9818	0.2869	18.73
8	77662796	rs7822501	A	G	7	6.113e-09	0.0003089	0.9798	0.9815	0.1711	33.66
10	106792721	rs1881225	A	G	7	6.113e-09	0.003421	0.9804	0.9805	0.0384	54.92
12	118597656	rs795475	C	G	7	6.119e-09	6.119e-09	0.9837	0.9837	0.7569	0
12	110619349	rs11065340	C	G	4	6.125e-09	0.00825	0.9767	0.9781	0.0701	57.49
15	78081529	rs12591307	T	C	7	6.125e-09	6.125e-09	1.016	1.016	0.5794	0
7	135162897	rs2551763	T	C	7	6.131e-09	0.0006736	0.984	0.983	0.0905	45.12
2	198239225	rs787980	T	C	7	6.144e-09	0.001017	0.9835	0.9831	0.0807	46.72
2	198230771	rs788011	A	G	7	6.146e-09	0.0009421	1.0166	1.0169	0.0814	46.6
1	72959039	rs61771799	A	G	7	6.148e-09	0.0003504	0.9813	0.9819	0.2176	27.63
3	49125873	rs138958327	T	C	4	6.155e-09	7.896e-06	1.0418	1.0414	0.293	19.42
6	142976756	rs1334585	A	C	6	6.155e-09	0.0718	1.016	1.0116	0.01	66.88
10	106602537	rs41317264	T	C	7	6.155e-09	0.003523	1.0246	1.0223	0.1159	41.26
2	160236990	rs6753635	T	G	7	6.156e-09	6.156e-09	0.981	0.981	0.4307	0
14	103385634	rs58472533	A	G	7	6.165e-09	6.165e-09	0.9808	0.9808	0.984	0
3	61106321	rs7626688	T	G	7	6.167e-09	1.294e-07	1.0159	1.0159	0.3884	5.05
10	106688864	rs7096379	T	G	7	6.167e-09	0.03179	0.9808	0.9825	0.0027	70.14
11	99501905	rs681361	A	G	7	6.169e-09	0.0001139	1.0165	1.0184	0.1216	40.43
18	35222694	rs28534892	A	C	7	6.17e-09	0.004967	1.0267	1.0263	0.0576	50.83
15	74038773	rs12442096	T	C	7	6.174e-09	0.001672	0.9842	0.9862	0.1557	35.72
22	41244398	rs138344	C	G	7	6.182e-09	6.182e-09	0.9842	0.9842	0.8059	0
7	68399910	rs4510732	A	G	7	6.183e-09	6.183e-09	1.0158	1.0158	0.5948	0
14	42252673	rs12323560	T	G	7	6.191e-09	6.191e-09	0.9838	0.9838	0.7636	0
3	117600454	rs73163777	T	C	7	6.203e-09	6.203e-09	0.9823	0.9823	0.8834	0
5	77721431	rs1529499	T	C	7	6.203e-09	6.203e-09	0.9808	0.9808	0.5573	0
12	24269807	rs1827089	A	G	7	6.203e-09	6.203e-09	1.0196	1.0196	0.4486	0
9	11155308	rs12348489	A	G	7	6.204e-09	1.019e-08	1.0157	1.0157	0.4193	0.57
18	53198836	rs619466	A	G	6	6.21e-09	0.0019	0.9725	0.9759	0.1854	33.42
1	177384372	rs11587004	A	C	7	6.228e-09	0.09801	1.0275	1.016	0.0428	53.89
16	82871350	rs918657	A	G	7	6.234e-09	6.234e-09	0.9834	0.9834	0.7756	0
7	135143971	rs1559535	A	G	7	6.239e-09	0.000654	0.9842	0.9833	0.0937	44.61
3	117600473	rs73163779	A	G	7	6.248e-09	6.248e-09	1.018	1.018	0.884	0
8	65579808	rs4437694	A	G	7	6.252e-09	5.242e-05	1.0159	1.0168	0.2059	29.12
9	96289743	rs1999386	T	C	7	6.253e-09	6.253e-09	1.0257	1.0257	0.4492	0
15	29858805	rs8029317	T	C	7	6.256e-09	0.0002147	1.026	1.0251	0.2605	22.13
11	127017559	rs11220808	C	G	6	6.257e-09	0.0005369	0.97	0.9715	0.1766	34.64
5	120059189	rs72781609	T	G	6	6.259e-09	9.512e-06	0.9777	0.9747	0.2221	28.38
2	198236449	rs2564379	T	C	7	6.26e-09	0.0009746	0.9836	0.9833	0.0837	46.22
11	99501423	rs683621	A	G	7	6.27e-09	0.0001187	0.9837	0.9819	0.1179	40.96
11	99501520	rs658789	A	G	7	6.272e-09	0.0001176	1.0165	1.0184	0.1185	40.88
7	135051453	rs6970845	A	G	7	6.273e-09	0.0008163	1.0162	1.0174	0.083	46.33
2	27980912	rs4666011	C	G	7	6.278e-09	5.455e-05	0.9822	0.9784	0.1026	43.24
5	87908894	rs10068637	A	T	7	6.28e-09	0.0004503	1.0184	1.0175	0.2309	25.92
6	101113781	rs12526352	T	C	7	6.282e-09	0.005356	1.0162	1.0133	0.1471	36.87
11	99489910	rs7105013	C	G	6	6.284e-09	0.0001831	0.9835	0.9811	0.1005	45.79
1	230251507	rs12565365	A	G	7	6.289e-09	6.289e-09	1.0158	1.0158	0.4927	0
14	42281445	rs862541	A	G	7	6.29e-09	6.29e-09	0.984	0.984	0.6805	0
5	120119646	rs6873366	T	C	7	6.292e-09	0.003832	1.0171	1.0207	0.0083	65.31
15	88943807	rs8035777	A	G	7	6.294e-09	0.01166	1.019	1.0248	0.0002	76.73
18	36674139	rs1355147	A	G	5	6.296e-09	6.296e-09	1.0318	1.0318	0.7312	0
13	97179539	rs75912428	C	G	5	6.298e-09	6.298e-09	0.9686	0.9686	0.8818	0
2	58058069	rs2683630	C	G	7	6.306e-09	6.306e-09	0.9836	0.9836	0.4551	0
2	185829672	rs6709418	A	G	7	6.31e-09	1.358e-06	1.0173	1.0186	0.3129	15.34
9	96280463	rs76977206	C	G	7	6.312e-09	6.312e-09	1.0257	1.0257	0.4356	0
5	77721643	rs1529500	T	C	7	6.317e-09	6.317e-09	1.0196	1.0196	0.5967	0
6	101075354	rs2134044	A	C	7	6.317e-09	0.006118	0.9841	0.987	0.1414	37.65
11	99498461	rs619807	T	G	7	6.319e-09	0.000152	1.0165	1.0185	0.1053	42.83
10	106690618	rs7071429	T	C	7	6.322e-09	0.03224	0.9808	0.9825	0.0026	70.25
3	16852853	rs6442644	T	G	7	6.325e-09	0.01033	0.9834	0.9808	0.0012	72.71
3	61192911	rs141954845	A	G	5	6.336e-09	0.0164	1.0177	1.0141	0.1124	46.55
11	99499507	rs669596	C	G	7	6.344e-09	0.000177	0.9837	0.9819	0.1034	43.12
22	46446754	rs7510795	T	G	6	6.348e-09	6.348e-09	1.0175	1.0175	0.9284	0
12	2374130	rs2239038	A	G	7	6.351e-09	8.068e-05	1.0162	1.0207	0.0802	46.79
18	50860798	rs11872483	A	T	7	6.355e-09	0.001414	1.0243	1.0228	0.0714	48.3
6	64661599	rs76478733	T	C	7	6.359e-09	0.0001645	1.0169	1.0168	0.1968	30.31
13	97129845	rs35328815	A	G	5	6.361e-09	6.361e-09	0.9673	0.9673	0.8908	0
16	13764456	rs4997735	A	C	7	6.367e-09	0.06053	1.0161	1.0137	0.0018	71.55
7	13953869	rs2299093	C	G	6	6.369e-09	0.001373	1.0179	1.0204	0.0187	63.12
6	101503366	rs4427008	T	C	7	6.37e-09	6.37e-09	1.0157	1.0157	0.6451	0
10	106821375	rs12762913	A	G	5	6.37e-09	0.0008099	1.0213	1.0214	0.1127	46.51
18	31386764	rs11877286	T	C	6	6.373e-09	0.008006	0.9833	0.9853	0.0872	47.94
6	51433599	rs2491422	T	C	7	6.375e-09	6.375e-09	0.9753	0.9753	0.7237	0
6	101140977	rs239209	T	C	7	6.385e-09	0.0001077	1.0156	1.014	0.28	19.62
5	120141323	rs62381088	A	G	7	6.389e-09	4.477e-05	1.0175	1.022	0.1198	40.7
10	106556804	rs2496029	T	G	6	6.389e-09	7.709e-06	1.0173	1.0184	0.2678	22.08
2	58156772	rs2176546	C	G	4	6.39e-09	6.39e-09	1.0191	1.0191	0.8491	0
3	61190664	rs9860681	A	G	5	6.391e-09	0.004868	0.983	0.9857	0.1643	38.54
10	106793996	rs2797814	A	G	7	6.392e-09	0.003415	1.02	1.0199	0.0387	54.85
12	118697619	rs11068891	T	C	7	6.393e-09	6.393e-09	0.9795	0.9795	0.6319	0
15	29858565	rs8036248	T	C	7	6.396e-09	0.0001697	0.9747	0.9755	0.2696	20.96
16	13766427	rs4781529	T	C	7	6.396e-09	0.05572	1.0203	1.0152	0.0212	59.69
1	197388977	rs111918515	T	C	5	6.411e-09	6.411e-09	1.0189	1.0189	0.5089	0
10	106795074	rs2692330	T	C	7	6.416e-09	0.003357	1.02	1.0199	0.039	54.78
18	53242137	rs41396445	A	C	7	6.42e-09	6.42e-09	1.0165	1.0165	0.9428	0
8	77652238	rs16939347	A	G	7	6.421e-09	0.0003743	1.0206	1.0188	0.1655	34.4
1	72557148	rs12742474	C	G	5	6.422e-09	0.02857	1.0217	1.016	0.0539	57.01
14	60147659	rs10148598	T	C	7	6.422e-09	0.002064	0.9821	0.9844	0.1649	34.48
1	197867405	rs10922324	A	T	7	6.425e-09	6.425e-09	1.0214	1.0214	0.4551	0
20	47528951	rs6066908	A	T	7	6.435e-09	6.435e-09	1.0161	1.0161	0.5581	0
7	68398843	rs62458537	A	G	7	6.436e-09	6.436e-09	0.9844	0.9844	0.5917	0
2	198235374	rs2564380	A	G	7	6.437e-09	0.0006795	0.9836	0.9833	0.099	43.78
9	129662541	rs2769971	A	G	7	6.437e-09	6.437e-09	1.0176	1.0176	0.7879	0
7	68406092	rs56312861	T	C	5	6.445e-09	6.445e-09	0.9843	0.9843	0.9023	0
11	89040251	rs10830254	A	G	7	6.449e-09	6.449e-09	0.9839	0.9839	0.6125	0
15	74170444	rs11636136	T	C	7	6.449e-09	8.274e-07	0.9842	0.9831	0.3353	12.36
10	106829049	rs7907702	C	G	5	6.458e-09	0.0006947	1.021	1.0209	0.1053	47.71
11	113292326	rs34554234	G	GC	3	6.459e-09	6.459e-09	0.9738	0.9738	0.485	0
11	99501018	rs1790267	T	G	7	6.468e-09	0.0001007	0.9838	0.982	0.1271	39.65
19	18447687	rs6512258	T	C	6	6.468e-09	0.0006345	1.0186	1.0192	0.1282	41.55
18	50855754	rs68096834	A	C	7	6.47e-09	0.001285	0.9763	0.9776	0.0725	48.1
5	164639168	rs4291037	A	G	6	6.475e-09	0.3752	1.017	1.0074	0.0033	71.85
16	13746582	rs11640905	T	C	6	6.48e-09	0.1175	0.9829	0.9869	0.0002	79.15
14	104295414	rs77451807	T	C	5	6.486e-09	0.0001761	1.025	1.0251	0.197	33.66
6	27977495	rs149968	T	C	7	6.489e-09	0.2853	1.019	1.0087	0.0024	70.49
9	31120120	rs12341395	T	C	7	6.495e-09	0.002894	0.9829	0.9851	0.1603	35.09
6	101149540	rs9386233	T	C	7	6.496e-09	0.005159	0.9845	0.9875	0.1382	38.1
9	11156238	rs11999125	T	C	7	6.496e-09	6.496e-09	0.9845	0.9845	0.4769	0
11	99500840	rs2458166	A	G	7	6.497e-09	0.0001646	1.0165	1.0184	0.1059	42.74
12	84924284	rs1380404	A	G	7	6.502e-09	0.001013	1.0194	1.0206	0.1039	43.05
14	60152245	rs1952033	A	G	7	6.509e-09	1.737e-06	1.0179	1.0172	0.3595	9.09
13	53790633	rs927518	C	G	6	6.51e-09	0.1957	0.9846	0.9915	0.0028	72.36
10	106709761	rs7078084	T	C	6	6.514e-09	6.514e-09	0.9693	0.9693	0.9156	0
7	135144662	rs2696884	T	C	7	6.518e-09	0.001131	1.0161	1.0173	0.0655	49.35
9	11108520	rs1121463	C	G	5	6.52e-09	9.761e-07	1.021	1.0225	0.3119	16.12
18	53058594	rs6567314	A	T	7	6.524e-09	0.0008014	0.9841	0.9853	0.1695	33.87
6	101344780	rs9390701	A	G	7	6.527e-09	0.000248	1.0158	1.0145	0.2456	24.04
6	165076092	rs62441016	T	G	6	6.528e-09	6.528e-09	0.984	0.984	0.4305	0
12	84897822	rs4761067	C	G	6	6.531e-09	0.0002796	0.9808	0.9806	0.186	33.34
6	64616587	rs6926907	A	C	7	6.533e-09	6.533e-09	1.0173	1.0173	0.5359	0
1	177359269	rs926321	T	C	7	6.536e-09	0.05209	1.0279	1.0179	0.0777	47.21
12	52394974	rs11169975	C	G	7	6.538e-09	6.538e-09	0.981	0.981	0.7873	0
3	52863605	rs3774364	A	G	7	6.541e-09	5.207e-06	0.9843	0.9833	0.2752	20.24
10	106554691	rs11192191	T	G	7	6.548e-09	0.1343	0.9814	0.9896	0.0197	60.19
22	41651440	rs139506	A	G	7	6.553e-09	0.0002119	1.0159	1.019	0.0815	46.58
8	77663038	rs7822914	T	C	7	6.568e-09	0.0004229	1.0205	1.0188	0.1589	35.28
1	72833201	rs12123328	A	G	7	6.57e-09	0.0002138	1.0199	1.019	0.2342	25.51
5	77795220	rs10068686	T	C	7	6.576e-09	6.576e-09	1.0194	1.0194	0.6369	0
6	101270290	rs9377235	A	G	7	6.585e-09	0.0007058	0.9845	0.9864	0.2193	27.41
6	64663854	rs6904132	C	G	7	6.589e-09	7.591e-05	0.9835	0.9833	0.2137	28.13
11	99499834	rs668173	A	G	7	6.603e-09	0.0001711	0.9838	0.9819	0.1021	43.31
13	80927642	rs9531052	T	C	7	6.613e-09	6.613e-09	1.0165	1.0165	0.9851	0
16	13764680	rs2097287	T	C	7	6.623e-09	0.06219	0.9841	0.9863	0.0019	71.3
12	84784327	rs12816997	A	G	7	6.624e-09	0.001814	0.981	0.9811	0.0994	43.72
14	104083079	rs11160754	T	C	7	6.629e-09	0.002326	0.9826	0.9845	0.1119	41.85
1	72956259	rs61771794	C	G	7	6.63e-09	0.001326	0.9814	0.982	0.1561	35.66
10	106797218	rs703458	A	G	7	6.633e-09	0.002927	0.9804	0.9804	0.0449	53.43
9	37367094	rs308521	T	C	7	6.637e-09	0.004363	1.0163	1.0139	0.1177	41
11	113206799	rs2155462	A	C	7	6.648e-09	3.676e-06	1.0163	1.0171	0.3236	13.92
16	13764965	rs7195634	A	C	7	6.648e-09	0.06422	0.9842	0.9866	0.0017	71.73
6	27683924	rs9380011	A	G	7	6.65e-09	0.3439	1.0185	1.0076	0.0021	70.91
9	82752731	rs142067582	A	T	7	6.652e-09	0.004941	0.9823	0.9802	0.0247	58.57
11	99499485	rs605005	T	C	7	6.658e-09	0.0001765	0.9838	0.9819	0.1026	43.23
6	101499846	rs11155837	A	G	7	6.659e-09	6.659e-09	1.0156	1.0156	0.5944	0
1	177386859	rs16851227	T	C	7	6.66e-09	0.0958	1.0274	1.016	0.0441	53.62
13	53894606	rs7985545	A	G	7	6.664e-09	0.001748	0.9846	0.9862	0.1398	37.88
1	72819360	rs6697541	A	G	7	6.671e-09	0.0004042	1.0198	1.0189	0.2053	29.2
10	106603361	rs4918132	A	T	7	6.672e-09	0.003617	0.9761	0.9782	0.1158	41.28
3	61262149	rs815710	A	G	7	6.673e-09	0.02821	0.9839	0.9839	0.0028	69.93
6	27684654	rs9380012	A	G	7	6.679e-09	0.3461	1.0185	1.0076	0.0021	71.02
3	117600135	rs11710605	A	G	7	6.687e-09	6.687e-09	0.9824	0.9824	0.8802	0
1	72955990	rs10493499	T	C	7	6.692e-09	0.001243	1.0189	1.0184	0.1597	35.18
6	101086372	rs3818233	C	G	7	6.692e-09	0.01062	0.9841	0.9874	0.1174	41.04
9	11345740	rs56025624	T	C	5	6.694e-09	6.694e-09	0.9649	0.9649	0.4826	0
4	34555154	rs7676648	C	A	5	6.695e-09	2.498e-05	0.9755	0.9752	0.3175	15.21
16	13780935	rs2097289	A	G	7	6.695e-09	0.06948	0.9843	0.9868	0.0013	72.62
1	72600569	rs12036745	T	C	6	6.703e-09	0.01501	1.0197	1.0163	0.0681	51.28
1	72838561	rs4322186	T	G	7	6.708e-09	0.0001325	0.9804	0.9814	0.2588	22.35
14	85031381	rs2922633	T	C	7	6.708e-09	6.708e-09	1.0173	1.0173	0.7196	0
13	53798972	rs1980685	A	G	7	6.711e-09	0.1828	0.9847	0.9917	0.0066	66.4
13	97129981	rs11616237	A	G	5	6.715e-09	6.715e-09	1.0334	1.0334	0.8783	0
11	113312139	rs11214607	T	G	7	6.721e-09	0.00175	0.9789	0.9815	0.1441	37.28
6	27991007	rs149979	A	G	7	6.722e-09	0.2918	0.9814	0.9915	0.0028	69.99
18	35218921	rs66816002	T	C	7	6.723e-09	0.004459	1.0267	1.026	0.067	49.09
6	27687035	rs9468201	T	C	7	6.726e-09	0.32	0.9818	0.9923	0.003	69.66
16	13764829	rs2105842	T	C	7	6.729e-09	0.06359	1.0161	1.0135	0.0018	71.51
13	97129821	rs34746336	A	G	5	6.731e-09	6.731e-09	1.0337	1.0337	0.891	0
6	26313348	rs6923139	T	C	7	6.733e-09	0.1372	0.9744	0.9806	0.0003	76.22
18	52424718	rs11151977	A	C	7	6.734e-09	6.734e-09	1.016	1.016	0.4296	0
1	73902988	rs4537505	C	G	6	6.736e-09	6.736e-09	1.0168	1.0168	0.9256	0
7	1807602	rs10950363	A	C	7	6.736e-09	6.736e-09	1.0188	1.0188	0.7401	0
11	89036245	rs1502259	T	G	7	6.738e-09	8.026e-07	1.0159	1.0152	0.3781	6.5
5	77794750	rs10044028	A	G	7	6.739e-09	6.739e-09	0.9809	0.9809	0.6368	0
14	60148800	rs1957998	C	G	6	6.748e-09	3.825e-05	1.018	1.0168	0.278	20.65
7	1822820	rs13236577	A	G	4	6.749e-09	0.1748	1.0202	1.0124	0.0037	77.76
14	104090499	rs4900584	A	G	7	6.749e-09	0.003081	0.9826	0.9845	0.1016	43.39
5	27047331	rs11740484	T	C	6	6.76e-09	6.76e-09	1.0161	1.0161	0.4444	0
4	59867552	rs13144073	A	G	7	6.761e-09	6.761e-09	0.9847	0.9847	0.8546	0
7	68398853	rs62458538	C	G	7	6.763e-09	6.763e-09	1.0158	1.0158	0.5933	0
11	89045079	rs655108	T	G	7	6.765e-09	0.009862	0.9841	0.9873	0.1072	42.54
1	73469374	rs61772331	T	C	5	6.766e-09	6.766e-09	1.0237	1.0237	0.5031	0
5	93102341	rs6868462	T	C	4	6.766e-09	6.766e-09	1.0338	1.0338	0.9458	0
7	68397196	rs62458527	A	G	7	6.776e-09	6.776e-09	1.0158	1.0158	0.5936	0
22	41809637	rs202635	T	C	7	6.782e-09	0.0004829	0.9814	0.9765	0.0356	55.6
2	212634084	rs55769536	A	T	7	6.786e-09	0.0008302	0.9827	0.9827	0.1524	36.15
2	160234043	rs61581833	T	C	7	6.791e-09	6.791e-09	1.0268	1.0268	0.9515	0
11	112835024	rs7937151	T	G	7	6.791e-09	6.791e-09	0.9841	0.9841	0.4591	0
16	13765234	rs35304552	A	C	7	6.795e-09	0.0603	1.0162	1.0139	0.0022	70.88
2	58046995	rs2683621	A	G	7	6.797e-09	6.797e-09	0.984	0.984	0.4456	0
5	93065683	rs7702348	A	G	7	6.801e-09	2.223e-05	0.9798	0.9815	0.3439	11.2
7	109157772	rs6972727	A	G	7	6.804e-09	0.02141	1.0157	1.0117	0.0713	48.31
12	118702729	rs7963464	C	G	7	6.814e-09	6.814e-09	1.021	1.021	0.6412	0
2	58006624	rs11898858	A	G	7	6.823e-09	6.823e-09	1.0162	1.0162	0.5166	0
7	68397827	rs56288429	A	G	7	6.823e-09	6.823e-09	0.9845	0.9845	0.5969	0
12	84925684	rs1459599	T	C	7	6.826e-09	0.001024	1.0193	1.0206	0.1048	42.9
15	78071083	rs55726435	T	C	7	6.827e-09	6.827e-09	1.0159	1.0159	0.595	0
16	13765383	rs12933611	T	G	7	6.827e-09	0.06563	0.9842	0.9868	0.0018	71.4
6	26312170	rs9467701	C	G	7	6.829e-09	0.139	0.9744	0.9806	0.0003	76.42
18	50858942	rs7241424	A	G	7	6.832e-09	0.001425	0.9763	0.9777	0.0717	48.24
11	127012338	rs7115543	T	C	6	6.837e-09	6.264e-05	0.9699	0.9714	0.2781	20.64
1	80861291	rs189905781	A	G	6	6.839e-09	1.055e-05	1.0168	1.0159	0.3249	13.97
3	49100305	rs13099075	T	C	5	6.839e-09	0.0001248	1.019	1.023	0.0872	50.76
3	61247455	rs6445201	C	G	7	6.85e-09	0.01856	1.0163	1.0169	0.0045	68.13
10	106691453	rs6584642	A	G	6	6.852e-09	6.852e-09	0.9692	0.9692	0.9276	0
11	99497874	rs606561	A	G	7	6.853e-09	0.000151	0.9838	0.9819	0.1081	42.41
2	51554749	rs62142905	A	G	7	6.856e-09	0.0003282	0.9839	0.9836	0.185	31.83
1	197509624	rs17621768	A	G	7	6.857e-09	6.857e-09	0.9828	0.9828	0.9089	0
10	76953025	rs2657294	C	G	7	6.867e-09	1.453e-05	1.016	1.0153	0.3183	14.62
7	68402674	rs62458554	A	C	7	6.869e-09	6.869e-09	1.0158	1.0158	0.5703	0
6	28064623	rs9380052	T	C	6	6.873e-09	0.1777	1.0191	1.0101	0.0085	67.7
3	52966558	rs2581827	T	C	7	6.881e-09	1.066e-05	1.0164	1.0179	0.2305	25.98
6	26327956	rs9467708	T	C	7	6.884e-09	0.1403	1.0263	1.0197	0.0003	76.26
8	77669512	rs35381450	A	C	7	6.885e-09	0.0001536	0.9798	0.9813	0.2088	28.76
15	78105708	rs8026203	T	C	7	6.89e-09	6.89e-09	1.0162	1.0162	0.7775	0
6	64626151	rs2624661	A	G	7	6.893e-09	5.25e-05	1.0173	1.017	0.2465	23.93
4	59851169	rs57464801	C	G	7	6.898e-09	6.898e-09	1.0158	1.0158	0.8887	0
3	53002150	rs9823697	A	G	7	6.906e-09	6.703e-05	1.0164	1.0179	0.1652	34.45
6	26327905	rs9467707	C	G	6	6.912e-09	0.1513	0.9744	0.9809	0.0001	80.15
1	177377680	rs4652249	C	G	7	6.915e-09	0.09551	0.9732	0.9841	0.043	53.86
2	71533300	rs6731420	T	C	7	6.916e-09	0.000217	0.9845	0.9851	0.2077	28.9
12	110650498	rs11065505	T	C	4	6.924e-09	0.009283	0.9768	0.9783	0.068	57.89
2	71528309	rs4314015	T	G	7	6.935e-09	0.0003111	1.0158	1.0153	0.1912	31.03
16	82873075	rs1993765	A	G	7	6.935e-09	6.935e-09	1.0167	1.0167	0.7987	0
9	129666247	rs661300	A	G	7	6.938e-09	6.938e-09	1.0175	1.0175	0.8357	0
1	73940718	rs6701520	T	C	7	6.947e-09	6.947e-09	1.0168	1.0168	0.9576	0
9	37101531	rs13294369	C	G	7	6.955e-09	0.002072	0.9838	0.9846	0.12	40.67
20	47526559	rs1997852	T	C	7	6.955e-09	6.955e-09	0.9842	0.9842	0.5612	0
11	99498525	rs619391	A	G	7	6.956e-09	0.0001702	1.0165	1.0184	0.1031	43.16
7	68395323	rs1531953	A	T	7	6.967e-09	6.967e-09	1.0158	1.0158	0.5839	0
6	27989174	rs149977	A	G	6	6.971e-09	0.3833	1.0178	1.0069	0.0019	73.77
18	31383889	rs8096533	A	C	6	6.971e-09	0.01084	0.9832	0.9854	0.0782	49.48
3	49102001	rs6446247	A	T	4	6.974e-09	0.0002458	1.0191	1.0245	0.046	62.5
3	49093377	rs6798112	A	G	5	6.983e-09	0.0001299	1.0189	1.023	0.0857	51.01
2	51574535	rs13033141	A	G	7	6.985e-09	1.163e-07	0.9839	0.9837	0.3848	5.57
16	82872313	rs9921831	C	G	7	6.987e-09	6.987e-09	1.0167	1.0167	0.7779	0
9	11059995	rs1970153	A	G	6	6.988e-09	7.306e-05	1.016	1.0178	0.1596	37.02
15	78070743	rs4542627	A	T	7	6.998e-09	6.998e-09	0.9843	0.9843	0.6083	0
16	6304132	rs12927291	T	G	7	6.999e-09	0.02209	0.9829	0.9821	0.0008	73.79
2	198414713	rs1563340	A	T	7	7e-09	0.00107	1.0175	1.017	0.1435	37.37
3	48727636	rs6806356	A	G	6	7.011e-09	0.0001213	0.9814	0.9776	0.1006	45.76
6	101129997	rs9403962	A	T	7	7.011e-09	0.00413	0.9842	0.9867	0.1547	35.85
3	61262414	rs863635	A	G	7	7.016e-09	0.02675	0.9839	0.9837	0.0029	69.88
20	44734310	rs6032662	T	C	7	7.018e-09	7.018e-09	0.9823	0.9823	0.5519	0
16	82872292	rs9934411	T	C	7	7.021e-09	7.021e-09	1.0167	1.0167	0.785	0
5	161382474	rs2422054	A	T	7	7.032e-09	7.032e-09	0.9843	0.9843	0.9004	0
14	60149233	rs2182139	T	C	7	7.033e-09	0.002	1.0182	1.0158	0.1688	33.96
3	117667643	rs73168402	C	G	7	7.049e-09	7.049e-09	1.0183	1.0183	0.9165	0
16	82872494	rs11645173	A	G	7	7.049e-09	7.049e-09	1.0167	1.0167	0.7828	0
2	27981655	rs12471347	C	G	7	7.056e-09	5.682e-05	0.9822	0.9785	0.1042	43
5	26973234	rs2115311	C	G	7	7.056e-09	7.056e-09	0.9843	0.9843	0.6852	0
5	26973127	rs2115310	C	G	7	7.058e-09	7.058e-09	1.016	1.016	0.6798	0
14	75084694	rs754459	A	G	7	7.059e-09	7.059e-09	1.0161	1.0161	0.7469	0
9	37338785	rs308523	T	C	6	7.067e-09	0.004105	0.9838	0.9858	0.1192	42.9
18	31283428	rs28860322	A	G	7	7.068e-09	7.068e-09	1.0157	1.0157	0.7571	0
8	77663402	rs6472982	T	C	7	7.069e-09	0.0003632	1.0205	1.0188	0.1674	34.15
4	80234648	rs1484140	A	G	6	7.072e-09	7.072e-09	1.016	1.016	0.6301	0
7	82503409	rs2888019	T	C	7	7.074e-09	4.436e-06	0.9844	0.9847	0.3407	11.63
2	28039300	rs4420671	C	G	7	7.075e-09	7.075e-09	0.9811	0.9811	0.529	0
18	36575625	rs77503013	T	C	5	7.075e-09	7.075e-09	1.0312	1.0312	0.5328	0
1	72826949	rs6660464	T	C	7	7.076e-09	0.0003253	1.0199	1.0189	0.2177	27.61
6	27684631	rs9368529	A	G	7	7.08e-09	0.3439	0.9819	0.9925	0.0022	70.86
7	68402421	rs62458553	T	C	7	7.08e-09	7.08e-09	0.9845	0.9845	0.5909	0
1	72838345	rs112657490	A	G	7	7.082e-09	0.0001069	0.9805	0.9814	0.2659	21.44
6	165179600	rs75609499	A	T	6	7.084e-09	0.001743	0.9828	0.9836	0.0981	46.16
1	37189396	rs906227	T	C	7	7.086e-09	7.086e-09	0.9817	0.9817	0.6633	0
16	13783390	rs17199422	T	C	7	7.09e-09	0.04347	0.9841	0.986	0.0041	68.46
11	99501878	rs657362	T	G	7	7.091e-09	0.0001204	1.0164	1.0183	0.1203	40.62
6	101142605	rs183566	A	T	7	7.092e-09	0.0001344	1.0156	1.0139	0.2754	20.22
18	52539134	rs12957576	A	G	7	7.092e-09	7.092e-09	0.9836	0.9836	0.9951	0
20	47527651	rs6066906	T	C	7	7.101e-09	7.101e-09	0.9842	0.9842	0.5655	0
5	120123159	rs62379857	A	G	7	7.111e-09	0.003714	1.017	1.0206	0.0088	64.99
13	31908295	rs4943314	T	C	6	7.111e-09	0.05273	0.9808	0.9855	0.016	64.11
16	13781498	rs2866727	T	C	7	7.115e-09	0.07041	0.9843	0.9869	0.0013	72.47
11	99577089	rs614514	T	C	7	7.116e-09	0.0007777	1.0156	1.0188	0.0269	57.92
1	73900947	rs10749824	A	G	7	7.117e-09	7.117e-09	0.9835	0.9835	0.9536	0
7	68402012	rs60019934	T	C	7	7.123e-09	7.123e-09	1.0158	1.0158	0.5908	0
18	50860831	rs11872549	C	G	7	7.124e-09	0.001613	0.9763	0.9778	0.0686	48.79
5	164679036	rs6556813	A	G	7	7.128e-09	0.01423	0.9843	0.9868	0.0435	53.75
6	101166809	rs7748644	T	G	7	7.129e-09	0.0006776	0.9847	0.9869	0.2254	26.62
11	99502078	rs680485	A	G	7	7.14e-09	0.0001211	1.0165	1.0184	0.1191	40.8
11	127013891	rs11220804	A	T	6	7.14e-09	0.0003702	1.0306	1.0287	0.2001	31.4
6	165139907	rs9347914	A	T	5	7.149e-09	7.149e-09	0.9836	0.9836	0.6299	0
11	132038207	rs4245103	T	G	6	7.149e-09	7.149e-09	0.9838	0.9838	0.4848	0
18	53038484	rs1630422	A	T	4	7.154e-09	5.94e-08	0.957	0.9574	0.3695	4.67
22	46446758	rs7510754	A	G	6	7.154e-09	7.154e-09	1.0175	1.0175	0.9129	0
6	27967274	rs156744	A	G	7	7.159e-09	0.2896	0.9814	0.9914	0.0023	70.7
13	53917865	rs9536401	T	C	7	7.161e-09	0.01861	1.0156	1.0137	0.0223	59.33
20	47528039	rs6019514	T	C	7	7.164e-09	7.164e-09	0.9842	0.9842	0.5572	0
2	71544954	rs4852778	A	G	7	7.168e-09	0.0003574	1.0158	1.0152	0.186	31.7
6	25866935	rs55912630	T	C	5	7.179e-09	0.06648	1.0319	1.0248	0.0197	65.82
16	13767133	rs12919797	C	G	7	7.18e-09	0.0661	1.0161	1.0135	0.0016	71.91
12	84247859	rs11608507	A	T	6	7.182e-09	7.182e-09	0.9809	0.9809	0.8986	0
11	99497150	rs646017	T	G	6	7.185e-09	0.0002677	1.0165	1.0187	0.0686	51.18
15	74104811	rs72743363	A	G	7	7.185e-09	0.0356	0.9771	0.9819	0.0265	58.04
1	73940676	rs6698993	A	T	7	7.188e-09	7.188e-09	0.9834	0.9834	0.9567	0
16	13781491	rs2866726	A	C	7	7.195e-09	0.0705	0.9843	0.9869	0.0013	72.51
2	58014831	rs13026830	T	C	7	7.197e-09	7.197e-09	1.0162	1.0162	0.5685	0
13	97172484	rs141403752	A	C	5	7.198e-09	7.198e-09	0.9686	0.9686	0.8601	0
13	53791676	rs2806956	A	G	7	7.199e-09	0.168	1.0155	1.0085	0.0079	65.5
13	31902535	rs7339288	T	G	7	7.202e-09	0.0711	0.981	0.9849	0.0039	68.66
6	101503444	rs4427009	T	C	7	7.205e-09	7.205e-09	1.0156	1.0156	0.5779	0
1	8658477	rs79769442	T	C	7	7.214e-09	7.214e-09	1.02	1.02	0.7611	0
5	77737529	rs10942855	A	G	7	7.216e-09	7.216e-09	1.0195	1.0195	0.5742	0
5	77795843	rs2362832	A	G	6	7.22e-09	7.22e-09	0.981	0.981	0.4636	0
5	120110114	rs72783651	A	T	7	7.223e-09	0.003623	1.0172	1.0206	0.0076	65.71
6	101139285	rs239208	A	G	7	7.223e-09	0.0001656	0.9847	0.9863	0.2699	20.92
4	34555036	rs7675024	G	A	5	7.229e-09	2.238e-05	0.9755	0.9753	0.3204	14.75
12	24171896	rs75631288	T	C	6	7.237e-09	7.237e-09	1.0202	1.0202	0.4526	0
5	77658811	rs111942984	T	G	6	7.238e-09	7.238e-09	1.0195	1.0195	0.5627	0
2	22440788	rs4635553	T	C	7	7.244e-09	7.244e-09	0.9839	0.9839	0.4544	0
7	82516530	rs6965423	T	C	7	7.245e-09	0.0007052	0.9844	0.9849	0.1657	34.38
10	106618448	rs10786832	T	C	7	7.247e-09	0.0003878	0.9838	0.9858	0.2519	23.23
16	82872591	rs9922081	C	G	7	7.249e-09	7.249e-09	1.0167	1.0167	0.7786	0
8	65587797	rs4406437	A	G	7	7.255e-09	1.687e-05	0.9844	0.9837	0.2547	22.88
12	24201324	rs7302982	T	G	6	7.265e-09	7.265e-09	1.02	1.02	0.5793	0
14	42187572	rs11628431	A	G	7	7.266e-09	7.266e-09	0.9829	0.9829	0.7974	0
9	11808502	rs62558662	A	C	5	7.268e-09	1.011e-06	0.9789	0.9793	0.3563	8.8
15	66373861	rs75789001	T	C	7	7.269e-09	1.008e-07	1.0197	1.0204	0.3756	6.85
18	31311161	rs1389534	C	G	7	7.276e-09	0.02376	1.0159	1.013	0.0384	54.91
1	72839905	rs1903376	T	C	7	7.283e-09	0.0001275	0.9805	0.9814	0.2615	22.01
18	50868013	rs55974106	A	G	7	7.284e-09	0.001083	0.9763	0.9777	0.0849	46.01
6	27977737	rs149969	T	C	7	7.289e-09	0.2847	1.0189	1.0087	0.0026	70.22
18	50868324	rs72927217	C	G	7	7.292e-09	0.0009395	1.0244	1.023	0.091	45.04
5	103725070	rs6596572	A	G	7	7.297e-09	0.00513	1.0156	1.0151	0.0438	53.68
18	35207712	rs62081501	A	G	5	7.297e-09	0.01864	1.0294	1.0249	0.0485	58.16
8	77666615	rs113266499	T	C	7	7.306e-09	0.0004215	1.0204	1.0187	0.1591	35.25
5	27054744	rs7710137	C	G	6	7.312e-09	7.312e-09	0.9838	0.9838	0.4551	0
6	66870010	rs6927407	T	C	7	7.313e-09	0.001771	1.0161	1.0133	0.2126	28.26
15	78073289	rs8040813	A	G	7	7.313e-09	7.313e-09	1.0159	1.0159	0.6029	0
13	97128574	rs34359547	A	G	5	7.317e-09	7.317e-09	0.9674	0.9674	0.8949	0
2	160224418	rs73967842	A	C	7	7.318e-09	7.318e-09	1.0267	1.0267	0.9514	0
4	59873841	rs2132342	A	G	7	7.319e-09	7.319e-09	0.9842	0.9842	0.799	0
10	106796751	rs2696866	T	G	6	7.334e-09	0.004498	0.9804	0.9807	0.029	59.87
3	117547470	rs73163717	A	C	7	7.336e-09	7.336e-09	0.9824	0.9824	0.8608	0
9	11159399	rs35069022	A	G	7	7.339e-09	7.339e-09	0.9845	0.9845	0.4867	0
20	47526360	rs1997850	T	C	7	7.347e-09	7.347e-09	1.016	1.016	0.5606	0
9	96365758	rs2398847	A	G	7	7.348e-09	0.001129	1.016	1.015	0.1408	37.74
5	161385636	rs13173394	T	C	7	7.349e-09	7.349e-09	1.0159	1.0159	0.9034	0
13	80935162	rs2183317	A	G	7	7.35e-09	7.35e-09	0.9837	0.9837	0.9606	0
13	80926657	rs9545411	T	G	7	7.351e-09	7.351e-09	0.984	0.984	0.9979	0
12	103539098	rs7314842	T	C	7	7.355e-09	7.355e-09	1.016	1.016	0.6452	0
7	68401515	rs4082421	A	G	7	7.361e-09	7.361e-09	1.0157	1.0157	0.5922	0
6	101233082	rs6570970	A	C	7	7.363e-09	0.002253	0.9845	0.9869	0.1763	32.97
6	101231905	rs11967951	A	G	7	7.368e-09	0.002263	0.9845	0.9869	0.1762	32.99
5	77686468	rs3885254	A	G	5	7.371e-09	1.492e-07	0.9807	0.9803	0.3608	8.03
18	35233241	rs9959618	T	C	7	7.374e-09	0.005632	1.0265	1.0262	0.0524	51.85
5	93224466	rs2045020	T	C	7	7.375e-09	3.87e-05	0.9799	0.9811	0.3203	14.36
6	26491234	rs6924727	A	G	6	7.376e-09	0.2585	1.0212	1.011	0.0039	71.19
10	106544636	rs3001933	A	T	7	7.377e-09	7.377e-09	1.0172	1.0172	0.4823	0
13	97162295	rs111467975	T	C	5	7.378e-09	7.378e-09	0.9689	0.9689	0.8975	0
3	52567014	rs12489828	T	G	7	7.387e-09	7.387e-09	0.9848	0.9848	0.4983	0
21	18971877	rs6517780	T	C	7	7.392e-09	0.007517	1.0161	1.0196	0.0017	71.72
1	67377739	rs3008894	A	G	7	7.394e-09	0.01507	0.9821	0.9818	0.0108	63.87
13	80936009	rs2183316	T	C	7	7.394e-09	7.394e-09	1.0166	1.0166	0.9865	0
3	44436513	rs7644467	T	C	6	7.399e-09	7.399e-09	0.9834	0.9834	0.4353	0
11	99499846	rs603255	A	G	7	7.401e-09	0.0001747	1.0164	1.0185	0.1011	43.47
3	52867595	rs60332615	A	C	7	7.407e-09	1.88e-06	1.0159	1.0169	0.3035	16.56
3	117603115	rs17665813	T	C	7	7.409e-09	7.409e-09	0.9824	0.9824	0.891	0
7	82450035	rs2715148	A	C	7	7.419e-09	7.419e-09	0.9847	0.9847	0.4755	0
6	101260827	rs62422070	T	G	7	7.42e-09	0.002968	1.0157	1.0131	0.1652	34.44
1	230255859	rs12086717	T	C	7	7.423e-09	7.423e-09	1.0159	1.0159	0.4953	0
3	117947804	rs73173741	A	G	7	7.426e-09	7.426e-09	0.9807	0.9807	0.4934	0
20	47528443	rs6012556	T	C	7	7.431e-09	7.431e-09	1.016	1.016	0.5637	0
20	47627170	rs6095396	T	G	7	7.437e-09	7.437e-09	1.0164	1.0164	0.8207	0
7	68403261	rs62458558	A	G	7	7.438e-09	7.438e-09	1.0157	1.0157	0.5952	0
11	99500472	rs590114	A	G	7	7.439e-09	0.0001817	0.9838	0.9819	0.1	43.64
3	49771990	rs9849038	A	G	5	7.442e-09	0.01376	1.033	1.0318	0.0166	66.95
6	165142523	rs9365761	A	G	4	7.442e-09	7.442e-09	0.982	0.982	0.8106	0
3	117547737	rs73163719	T	C	7	7.446e-09	7.446e-09	1.018	1.018	0.8636	0
6	163182955	rs9456809	A	G	6	7.449e-09	2.672e-08	1.0203	1.0203	0.4062	1.57
1	80866011	rs1966549	A	G	6	7.453e-09	2.291e-06	1.0167	1.0163	0.3476	10.64
6	101100783	rs9399641	T	C	7	7.465e-09	0.006559	1.0161	1.0131	0.1398	37.87
10	106788846	rs35478707	A	G	6	7.472e-09	0.005763	1.0209	1.02	0.0508	54.67
2	71525698	rs7590738	A	G	7	7.48e-09	0.0002292	1.0157	1.0152	0.2086	28.78
13	53962414	rs1470343	A	G	7	7.481e-09	0.0379	0.9847	0.9878	0.0143	62.26
1	8793022	rs12564643	A	C	5	7.483e-09	0.003998	1.0166	1.0169	0.0382	60.54
11	99496359	rs1790261	T	C	7	7.484e-09	0.0001541	0.9838	0.982	0.1093	42.22
5	93118265	rs17083337	T	C	5	7.485e-09	7.485e-09	1.0329	1.0329	0.9418	0
8	77662034	rs10504638	C	G	7	7.485e-09	0.0004162	0.9799	0.9816	0.1619	34.89
8	77674304	rs6985167	A	G	7	7.489e-09	0.0004624	0.98	0.9817	0.156	35.66
11	99499947	rs602800	A	T	7	7.496e-09	0.0001749	1.0164	1.0185	0.1011	43.47
3	117547177	rs73163715	A	G	7	7.505e-09	7.505e-09	0.9824	0.9824	0.8559	0
14	103301072	rs7146581	T	C	6	7.505e-09	7.505e-09	1.0194	1.0194	0.8633	0
11	99499998	rs602718	T	C	7	7.506e-09	0.0001792	1.0164	1.0185	0.1001	43.62
15	78113421	rs4886526	T	C	7	7.506e-09	7.506e-09	1.016	1.016	0.7461	0
2	57993568	rs12990792	A	G	7	7.509e-09	7.509e-09	1.0162	1.0162	0.6832	0
7	82448405	rs2715147	T	C	7	7.512e-09	7.512e-09	1.0156	1.0156	0.4963	0
7	6502367	rs6796	T	C	7	7.515e-09	7.515e-09	1.0174	1.0174	0.9347	0
7	114047542	rs8180817	C	G	7	7.516e-09	0.0192	0.9843	0.9879	0.0726	48.08
1	197772671	rs142404237	A	G	6	7.517e-09	7.517e-09	0.9828	0.9828	0.6376	0
1	72612997	rs2630438	A	T	7	7.522e-09	0.003432	1.0189	1.016	0.1191	40.8
8	65569957	rs4382514	T	C	7	7.534e-09	8.608e-05	0.9845	0.9835	0.188	31.45
12	24199091	rs17405662	T	C	6	7.542e-09	7.542e-09	0.9805	0.9805	0.6022	0
1	8668048	rs74640733	C	G	7	7.554e-09	7.554e-09	1.0202	1.0202	0.8007	0
6	165115265	rs868389	A	G	4	7.559e-09	0.0007037	1.019	1.0214	0.1708	40.17
12	118600204	rs17586342	T	G	7	7.559e-09	7.559e-09	1.0209	1.0209	0.612	0
20	44740196	rs6074022	T	C	7	7.559e-09	7.559e-09	0.9823	0.9823	0.63	0
4	59899876	rs28896231	T	C	7	7.56e-09	7.56e-09	1.016	1.016	0.8963	0
6	64618640	rs12528009	A	G	7	7.562e-09	1.906e-08	1.0173	1.0173	0.4129	1.53
18	31413016	rs8088362	A	G	7	7.566e-09	7.566e-09	0.9846	0.9846	0.4728	0
22	41741544	rs4822023	A	G	7	7.568e-09	0.001829	1.0183	1.0221	0.0277	57.69
6	27972433	rs149947	A	T	7	7.571e-09	0.2848	1.0189	1.0087	0.0024	70.46
20	47526806	rs6019513	T	C	7	7.574e-09	7.574e-09	1.0161	1.0161	0.5609	0
2	51588582	rs7598476	T	C	7	7.576e-09	9.013e-08	1.0163	1.0165	0.3911	4.67
9	82752854	rs143898952	A	C	7	7.58e-09	0.005016	1.0179	1.0202	0.0248	58.52
20	47526620	rs1997853	T	C	7	7.583e-09	7.583e-09	1.0161	1.0161	0.5607	0
6	101483791	rs9322353	T	C	4	7.584e-09	7.584e-09	1.0167	1.0167	0.9809	0
6	51705412	rs77578399	T	C	4	7.588e-09	7.588e-09	1.0707	1.0707	0.9147	0
15	78101909	rs3936093	A	G	7	7.588e-09	7.588e-09	0.9843	0.9843	0.6949	0
3	117567983	rs7432631	A	G	7	7.594e-09	7.594e-09	0.9825	0.9825	0.8571	0
9	96255222	rs75576302	C	G	6	7.594e-09	5.5e-06	1.0256	1.0253	0.3181	14.96
3	52874446	rs6769789	T	C	7	7.596e-09	1.597e-07	1.0159	1.0166	0.3687	7.82
18	50852717	rs8097821	A	G	7	7.598e-09	0.001566	0.9763	0.9778	0.0702	48.51
12	24182152	rs17482445	A	T	6	7.602e-09	7.602e-09	1.0199	1.0199	0.5003	0
6	27102578	rs144813177	A	G	6	7.603e-09	7.603e-09	1.055	1.055	0.4906	0
11	88243489	rs308887	T	C	7	7.603e-09	7.603e-09	1.0195	1.0195	0.8256	0
9	129670059	rs653731	A	G	7	7.607e-09	7.607e-09	1.0175	1.0175	0.89	0
1	177288335	rs1883242	T	C	6	7.608e-09	7.608e-09	0.9763	0.9763	0.9311	0
11	99499308	rs670426	T	C	7	7.609e-09	0.0001774	0.9838	0.9819	0.1024	43.26
16	82872522	rs9932406	A	G	7	7.612e-09	7.612e-09	1.0167	1.0167	0.7842	0
1	67470843	rs2755253	T	C	7	7.613e-09	0.0002553	1.017	1.0199	0.0784	47.1
6	28821169	rs138092393	A	C	7	7.614e-09	0.0176	1.0359	1.0285	0.0568	50.98
9	11802691	rs7039130	A	G	5	7.617e-09	1.382e-07	1.0209	1.0206	0.3763	5.35
7	109196537	rs10267307	T	C	7	7.627e-09	0.01103	1.0158	1.0147	0.0344	55.9
12	118791120	rs11068917	A	C	7	7.648e-09	7.648e-09	1.02	1.02	0.6492	0
1	177332605	rs12039685	A	C	7	7.65e-09	0.02779	0.9731	0.9805	0.0795	46.91
3	117630401	rs6765305	A	G	7	7.657e-09	7.657e-09	0.9821	0.9821	0.9142	0
10	104765494	rs11191502	T	G	7	7.658e-09	7.658e-09	1.0294	1.0294	0.8479	0
12	84914892	rs73157727	T	G	7	7.664e-09	0.001665	0.9809	0.9792	0.0848	46.03
2	212693775	rs72931605	T	C	5	7.669e-09	2.812e-05	0.978	0.9789	0.2805	21.06
1	72596508	rs2630408	T	C	7	7.67e-09	0.01079	1.0187	1.0151	0.0691	48.71
2	51578269	rs7585201	A	G	7	7.671e-09	2.442e-06	0.984	0.9837	0.3248	13.76
11	99500333	rs590634	A	C	7	7.671e-09	0.0001943	1.0164	1.0185	0.0977	43.99
11	127013810	rs11220802	T	C	6	7.673e-09	0.0002424	0.9704	0.9722	0.2208	28.55
10	106827014	rs7073915	A	G	5	7.678e-09	0.0007346	0.9795	0.9797	0.1058	47.63
9	96367345	rs10117225	T	C	7	7.699e-09	0.0001494	0.9843	0.9847	0.2206	27.24
2	198236244	rs2565157	A	G	7	7.701e-09	0.001214	1.0166	1.0168	0.0792	46.96
22	41767486	rs9611565	T	C	7	7.703e-09	0.003554	0.9823	0.9793	0.011	63.78
1	72826172	rs12143898	A	G	7	7.707e-09	0.0003273	0.9805	0.9814	0.2181	27.56
2	28041200	rs12478766	T	C	7	7.707e-09	7.707e-09	1.0192	1.0192	0.54	0
12	24259328	rs9804944	C	G	5	7.709e-09	7.709e-09	0.9806	0.9806	0.513	0
6	101263035	rs9377234	T	C	7	7.712e-09	0.002636	0.9845	0.987	0.1711	33.65
11	127027086	rs11220811	T	C	6	7.726e-09	0.001313	1.0311	1.03	0.1228	42.36
1	177355793	rs16851143	A	C	7	7.735e-09	0.05222	0.9729	0.9825	0.0793	46.93
3	48955386	rs148046314	A	C	4	7.737e-09	7.737e-09	1.0432	1.0432	0.9776	0
3	49465077	rs146987152	G	GA	2	7.74e-09	7.74e-09	0.9667	0.9667	0.7856	0
11	31386165	rs672396	A	G	7	7.741e-09	7.741e-09	1.0162	1.0162	0.4366	0
6	101132925	rs239196	T	C	7	7.756e-09	0.0001894	0.9846	0.9863	0.2672	21.27
11	31386150	rs494464	T	C	7	7.756e-09	7.756e-09	0.9841	0.9841	0.4365	0
9	96262725	rs17532098	T	C	7	7.762e-09	7.762e-09	1.0262	1.0262	0.495	0
11	99500087	rs657055	A	G	7	7.762e-09	0.0001776	0.9839	0.9819	0.1018	43.36
8	14282859	rs13262171	A	G	7	7.77e-09	8.865e-07	1.0174	1.018	0.3514	10.19
6	162947550	rs9356035	T	C	7	7.774e-09	7.788e-06	1.0192	1.0195	0.2963	17.5
12	24174817	rs17481439	A	G	5	7.778e-09	2.884e-07	0.9802	0.9802	0.3631	7.64
2	125032306	rs961304	A	G	7	7.78e-09	7.78e-09	1.0167	1.0167	0.7417	0
6	51443412	rs2495850	T	C	7	7.78e-09	7.78e-09	1.0252	1.0252	0.6913	0
18	53424880	rs61269817	A	G	7	7.791e-09	0.008385	0.978	0.9829	0.1209	40.54
2	28040276	rs4665393	A	G	7	7.823e-09	7.823e-09	0.9812	0.9812	0.5427	0
1	197388558	rs74503752	A	T	7	7.828e-09	3.559e-07	0.9832	0.9837	0.3912	4.65
14	42240836	rs1073911	A	T	6	7.828e-09	7.828e-09	0.9834	0.9834	0.8132	0
2	28040525	rs4666017	A	C	7	7.83e-09	7.83e-09	0.9812	0.9812	0.5425	0
3	117575722	rs34889950	C	G	7	7.834e-09	7.834e-09	0.9825	0.9825	0.8834	0
7	82394712	rs763296	T	G	7	7.836e-09	7.836e-09	0.9847	0.9847	0.5462	0
2	86819128	rs7585722	T	C	5	7.838e-09	2.95e-07	0.9787	0.9793	0.3695	6.52
9	36982745	rs3018183	C	G	7	7.842e-09	0.06115	0.9823	0.988	0.0306	56.88
2	51578293	rs7558358	A	G	7	7.848e-09	3.009e-06	1.0163	1.0166	0.3192	14.51
12	124407292	rs12322694	A	T	7	7.856e-09	4.5e-07	1.0224	1.0227	0.3624	8.69
2	22438300	rs6722965	T	C	7	7.858e-09	7.858e-09	0.9839	0.9839	0.5012	0
1	72834799	rs12117250	T	G	7	7.864e-09	0.0001769	0.9805	0.9815	0.2502	23.45
3	117604432	rs73163796	A	G	7	7.879e-09	7.879e-09	1.0179	1.0179	0.9018	0
18	39300226	rs8083506	T	C	7	7.88e-09	7.88e-09	0.9807	0.9807	0.5938	0
2	208033676	rs1920048	A	G	7	7.883e-09	0.1242	0.9838	0.9879	0.0006	74.61
1	8818600	rs2401189	A	G	7	7.889e-09	0.0004977	0.9841	0.9802	0.0407	54.37
10	104769275	rs74444347	A	C	7	7.898e-09	7.898e-09	1.0291	1.0291	0.8511	0
11	47693182	rs75348631	T	G	4	7.898e-09	0.0001813	1.0641	1.0661	0.1247	47.79
7	114946569	rs10233079	T	G	7	7.917e-09	7.917e-09	0.9795	0.9795	0.7958	0
3	117609293	rs6766743	T	C	7	7.923e-09	7.923e-09	0.9824	0.9824	0.9146	0
20	51200352	rs17733099	T	G	7	7.923e-09	7.923e-09	1.0206	1.0206	0.6607	0
6	101148234	rs6903665	T	C	7	7.925e-09	0.003856	1.0157	1.0128	0.1549	35.82
6	101232729	rs6927598	T	C	7	7.934e-09	0.002283	1.0157	1.0133	0.1765	32.95
8	65572224	rs11986615	T	C	7	7.936e-09	9.102e-05	1.0158	1.0167	0.1885	31.38
20	39792063	rs2228246	A	G	6	7.936e-09	1.769e-05	0.9796	0.9806	0.3062	16.68
3	117600551	rs73163781	C	G	7	7.943e-09	7.943e-09	1.0179	1.0179	0.8794	0
3	52866535	rs7652667	A	C	7	7.945e-09	2.883e-06	1.0159	1.017	0.2911	18.19
18	50860778	rs11872486	T	C	7	7.949e-09	0.001808	0.9764	0.9779	0.0668	49.11
7	68396812	rs2869904	A	G	7	7.952e-09	7.952e-09	1.0157	1.0157	0.5926	0
11	99496849	rs1690816	T	C	7	7.953e-09	0.0001559	0.9839	0.982	0.1086	42.33
1	80864076	rs6659417	A	T	6	7.964e-09	7.964e-09	0.9828	0.9828	0.7435	0
6	64627227	rs2624662	T	C	7	7.967e-09	0.0002083	0.983	0.9836	0.2066	29.03
18	52424647	rs11151976	T	C	7	7.972e-09	7.972e-09	1.0161	1.0161	0.5586	0
6	101193247	rs7742011	C	G	7	7.973e-09	8.735e-05	1.0156	1.0142	0.2853	18.94
14	57279583	rs928109	T	C	7	7.974e-09	0.002817	0.9846	0.9848	0.0661	49.24
5	93212833	rs12653528	T	C	7	7.988e-09	5.924e-05	0.9799	0.9814	0.3145	15.12
4	59908868	rs62298316	A	G	7	7.989e-09	7.989e-09	1.016	1.016	0.8817	0
12	84103615	rs1603572	A	G	7	7.99e-09	0.004649	1.0161	1.0147	0.0782	47.13
6	101176642	rs11155613	T	C	7	7.994e-09	0.0001428	1.0156	1.014	0.2725	20.59
9	96268478	rs78046549	T	C	7	7.995e-09	4.881e-08	1.0255	1.0254	0.4063	2.48
9	96264109	rs78865387	A	C	7	7.998e-09	1.836e-07	0.9752	0.9753	0.3909	4.69
6	162938516	rs9365456	T	C	7	8.001e-09	2.448e-06	1.0193	1.0197	0.3265	13.53
12	118681063	rs7974718	A	G	7	8.003e-09	8.003e-09	1.0209	1.0209	0.6346	0
1	8666411	rs55802878	T	C	7	8.012e-09	8.012e-09	0.9803	0.9803	0.7847	0
5	77729220	rs11744479	T	G	7	8.021e-09	8.021e-09	0.981	0.981	0.5811	0
5	87883503	rs62369151	T	C	7	8.026e-09	0.0003206	1.016	1.0151	0.2125	28.28
4	34554929	rs7658594	T	C	5	8.028e-09	2.019e-05	0.9756	0.9753	0.3234	14.26
20	47525518	rs4810891	T	C	7	8.034e-09	8.034e-09	0.9843	0.9843	0.554	0
9	11811681	rs62558665	T	G	5	8.035e-09	0.0002362	0.9775	0.9777	0.1888	34.87
9	96365743	rs2398846	A	T	7	8.039e-09	0.001051	1.0159	1.015	0.1447	37.2
1	72820709	rs12137749	A	G	7	8.046e-09	0.0004114	0.9806	0.9816	0.2084	28.81
2	212629822	rs55758468	A	G	7	8.047e-09	0.0009991	1.0175	1.0176	0.1435	37.37
7	68405303	rs2869906	C	G	6	8.051e-09	8.051e-09	0.9845	0.9845	0.9788	0
15	78113557	rs4886527	A	G	7	8.054e-09	8.054e-09	1.016	1.016	0.7408	0
18	36978780	rs148337017	A	T	4	8.062e-09	8.062e-09	1.0533	1.0533	0.9339	0
3	117611140	rs6791342	T	G	7	8.065e-09	8.065e-09	1.0179	1.0179	0.9029	0
4	80231764	rs1994191	T	C	6	8.069e-09	8.069e-09	1.016	1.016	0.6117	0
11	99498738	rs592217	T	C	7	8.076e-09	0.0001803	0.9838	0.9819	0.1018	43.36
9	11806541	rs2382302	A	G	5	8.08e-09	2.08e-06	0.9796	0.9802	0.3367	12.07
1	37205458	rs531223	C	G	7	8.082e-09	0.0006846	0.9833	0.9844	0.1726	33.46
5	119986887	rs190161089	A	C	6	8.09e-09	2.493e-07	0.9798	0.9791	0.3528	9.87
3	132649154	rs1513345	A	T	7	8.092e-09	0.001315	1.0156	1.016	0.0879	45.53
9	11798994	rs1160534	A	G	5	8.095e-09	4.044e-06	0.9796	0.9804	0.3266	13.73
8	65569387	rs4395923	A	G	7	8.097e-09	0.0001046	1.0158	1.0168	0.1771	32.87
18	52819302	rs8083212	C	G	5	8.097e-09	0.1047	1.0169	1.0104	0.0213	65.27
6	165077053	rs138725197	T	C	7	8.099e-09	8.099e-09	0.9843	0.9843	0.466	0
7	68398359	rs11770246	A	C	7	8.101e-09	8.101e-09	0.9845	0.9845	0.5989	0
5	77657957	rs4470742	T	G	7	8.104e-09	8.104e-09	1.0194	1.0194	0.6907	0
22	46411969	rs28520003	A	G	7	8.11e-09	0.0003854	0.9821	0.9818	0.1369	38.28
7	13955108	rs2282878	T	C	7	8.119e-09	0.001086	0.9827	0.9794	0.0181	60.77
4	59884766	rs12503447	A	C	7	8.131e-09	8.131e-09	1.017	1.017	0.7018	0
5	120107727	rs7735871	T	G	7	8.139e-09	0.004662	0.9834	0.98	0.0057	67.04
9	96263261	rs12553389	A	G	7	8.14e-09	2.378e-07	1.0255	1.0253	0.3877	5.15
13	53830039	rs9536378	A	C	7	8.142e-09	1.572e-05	1.0158	1.0146	0.3382	11.97
2	28041273	rs13026758	A	G	7	8.144e-09	8.144e-09	1.0191	1.0191	0.5447	0
16	13756915	rs62035067	T	C	7	8.146e-09	0.0134	0.9785	0.9803	0.0263	58.1
20	47523995	rs6019510	T	C	6	8.15e-09	8.15e-09	0.9842	0.9842	0.6348	0
11	99495147	rs639161	A	G	7	8.157e-09	0.0001503	0.9839	0.9819	0.1081	42.4
22	41376734	rs5758150	T	C	7	8.162e-09	8.162e-09	1.0159	1.0159	0.4953	0
3	48991255	rs7372883	A	G	5	8.165e-09	0.0001664	0.9815	0.9776	0.0794	52.13
6	101156639	rs12209777	A	G	7	8.165e-09	0.000538	1.0155	1.0133	0.2349	25.41
11	127017879	rs1944809	A	C	5	8.168e-09	0.001801	0.9702	0.972	0.1084	47.21
6	152253094	rs9765981	T	C	5	8.174e-09	0.02027	0.972	0.9753	0.0227	64.82
11	113417603	rs12222458	T	C	7	8.176e-09	0.02176	1.0162	1.0161	0.0079	65.53
11	99497028	rs1790260	A	C	7	8.184e-09	0.0001628	0.9839	0.982	0.1078	42.46
12	84926935	rs2730694	T	G	7	8.185e-09	0.00104	1.0192	1.0204	0.1072	42.54
16	82872483	rs9934566	T	C	7	8.186e-09	8.186e-09	1.0166	1.0166	0.7996	0
12	118776971	rs61943365	T	G	7	8.187e-09	8.187e-09	0.9798	0.9798	0.4952	0
6	28044482	rs56310871	A	G	7	8.191e-09	0.3273	1.0189	1.0079	0.0033	69.38
6	130552266	rs12192791	A	G	6	8.192e-09	8.192e-09	0.9831	0.9831	0.945	0
11	99498370	rs593946	A	C	7	8.195e-09	0.0001745	0.9839	0.9819	0.1038	43.05
11	99498180	rs594789	T	G	7	8.196e-09	0.0001742	0.9839	0.9819	0.1039	43.05
2	71646017	rs2419079	A	T	7	8.201e-09	0.0004471	1.0157	1.015	0.1839	31.98
6	130612188	rs4897406	T	G	7	8.204e-09	8.204e-09	0.9833	0.9833	0.9965	0
2	28034680	rs4233717	A	T	7	8.207e-09	8.207e-09	1.0191	1.0191	0.5461	0
6	101473823	rs10081144	T	C	7	8.21e-09	8.21e-09	1.0155	1.0155	0.6649	0
11	126629031	rs7101595	T	C	7	8.216e-09	8.216e-09	1.0157	1.0157	0.8651	0
9	2990717	rs7036618	A	C	7	8.222e-09	0.0008464	1.0163	1.014	0.2421	24.49
13	80896094	rs9601352	T	C	7	8.224e-09	8.224e-09	1.016	1.016	0.8532	0
8	65570499	rs11985376	A	G	7	8.226e-09	9.015e-05	1.0157	1.0167	0.1871	31.56
1	8418644	rs11121172	A	C	6	8.246e-09	0.001898	1.0169	1.0183	0.0495	54.94
4	80221446	rs1552282	T	C	7	8.247e-09	0.0001094	1.0157	1.0157	0.2232	26.9
15	66377102	rs6494548	T	G	6	8.248e-09	4.362e-06	1.0192	1.0201	0.2657	22.36
11	99500369	rs655715	A	G	7	8.249e-09	0.0001806	1.0164	1.0184	0.1023	43.29
11	112830663	rs10789929	T	C	7	8.249e-09	8.249e-09	1.0161	1.0161	0.4818	0
6	76236061	rs9343298	T	C	7	8.257e-09	8.257e-09	1.0155	1.0155	0.432	0
3	52895785	rs12487379	A	G	7	8.259e-09	4.534e-05	0.9842	0.982	0.1621	34.85
3	61086294	rs6797229	T	C	7	8.261e-09	0.0004539	1.0157	1.0169	0.1127	41.72
8	14249411	rs10110337	T	C	7	8.261e-09	1.291e-05	1.0168	1.0168	0.2988	17.18
6	27970031	rs149946	T	G	7	8.265e-09	0.2841	0.9815	0.9914	0.0025	70.34
9	96368656	rs10761242	T	C	7	8.273e-09	0.0001057	1.016	1.0156	0.2338	25.55
6	101487473	rs2144728	A	G	7	8.278e-09	8.278e-09	1.0155	1.0155	0.6542	0
11	89058101	rs11018578	T	C	7	8.278e-09	8.278e-09	0.9828	0.9828	0.8848	0
11	99497529	rs634011	T	C	7	8.278e-09	0.0001745	0.9839	0.982	0.1057	42.77
14	85010618	rs3008491	T	C	7	8.279e-09	8.279e-09	1.0172	1.0172	0.7177	0
16	13756549	rs8053520	A	C	7	8.279e-09	0.01519	1.022	1.02	0.0231	59.06
12	103544487	rs7971192	A	T	7	8.288e-09	8.288e-09	0.9843	0.9843	0.6505	0
7	68397510	rs62458528	A	C	6	8.293e-09	8.293e-09	1.0159	1.0159	0.4507	0
2	160235382	rs56693493	T	G	6	8.303e-09	8.303e-09	1.0266	1.0266	0.8968	0
1	197375307	rs6689702	T	G	5	8.311e-09	0.01051	1.0184	1.0148	0.1397	42.26
2	198413692	rs13418032	C	G	7	8.312e-09	0.001353	0.9829	0.9837	0.1403	37.81
9	96260574	rs56025666	T	C	7	8.315e-09	3.041e-07	1.0255	1.0253	0.3846	5.59
9	129661401	rs590947	T	C	6	8.315e-09	8.315e-09	0.9828	0.9828	0.6884	0
2	198233575	rs2565165	T	G	7	8.317e-09	0.001109	1.0165	1.0166	0.0867	45.72
2	198236425	rs2565155	A	G	7	8.319e-09	0.001068	1.0166	1.0169	0.0844	46.09
6	142922061	rs2077836	T	C	7	8.323e-09	0.0003644	0.9844	0.9849	0.2011	29.75
2	22438402	rs6720064	A	G	7	8.324e-09	0.001995	0.9842	0.9863	0.1891	31.3
5	140126137	rs2563285	T	C	6	8.328e-09	8.328e-09	1.0156	1.0156	0.5219	0
2	208031796	rs2037893	C	G	6	8.335e-09	0.1364	1.0164	1.0122	0.0002	78.92
2	125037060	rs1030531	A	G	7	8.337e-09	8.337e-09	0.9836	0.9836	0.6786	0
6	101462151	rs55967215	A	G	6	8.347e-09	0.07115	1.0157	1.0098	0.0426	56.45
7	68399151	rs55804594	C	G	7	8.347e-09	8.347e-09	0.9846	0.9846	0.5965	0
6	101235769	rs6919283	T	C	6	8.348e-09	0.003163	0.9846	0.9869	0.142	39.53
1	230250182	rs754666	T	C	7	8.352e-09	8.352e-09	0.9845	0.9845	0.4685	0
4	140955652	rs62345561	T	G	7	8.355e-09	8.355e-09	1.0166	1.0166	0.9706	0
3	44809154	rs11715151	A	G	5	8.356e-09	0.006367	1.0198	1.0197	0.0399	60.12
14	60141822	rs1956373	T	G	7	8.358e-09	0.001681	0.9825	0.9849	0.163	34.73
5	26967138	rs56069041	T	G	7	8.366e-09	8.366e-09	1.0158	1.0158	0.669	0
6	101492295	rs1406895	T	G	7	8.38e-09	8.38e-09	0.9848	0.9848	0.5927	0
5	119945091	rs9327156	A	T	7	8.392e-09	8.392e-09	0.979	0.979	0.6969	0
8	65570732	rs35060524	A	G	7	8.403e-09	9.019e-05	1.0157	1.0167	0.1881	31.43
18	39302104	rs1368834	A	C	7	8.41e-09	8.41e-09	1.0196	1.0196	0.593	0
3	117598023	rs73163774	T	C	7	8.411e-09	8.411e-09	1.0179	1.0179	0.8819	0
18	35232621	rs12454272	T	C	7	8.411e-09	2.671e-07	1.0196	1.0193	0.386	5.39
11	99499253	rs605937	A	G	7	8.418e-09	0.0001797	0.9839	0.9819	0.1023	43.29
4	59875570	rs756216	A	C	7	8.425e-09	8.425e-09	0.9843	0.9843	0.8013	0
9	96266983	rs79419498	A	G	7	8.426e-09	5.446e-08	0.9752	0.9753	0.4057	2.57
12	2361460	rs758170	T	C	6	8.427e-09	8.427e-09	1.0167	1.0167	0.6594	0
10	106684664	rs59313588	A	T	6	8.432e-09	0.02978	0.9805	0.9839	0.0155	64.32
1	8676924	rs74521170	A	C	7	8.434e-09	8.434e-09	1.0199	1.0199	0.7085	0
6	28102465	rs9461434	A	C	4	8.436e-09	0.337	1.021	1.0098	0.0037	77.73
18	52487026	rs62091460	T	C	6	8.436e-09	0.01742	1.0166	1.0146	0.0682	51.27
7	68396714	rs12113355	C	G	7	8.439e-09	8.439e-09	0.9845	0.9845	0.5894	0
11	31434104	rs9971609	T	C	7	8.44e-09	0.0002362	0.9839	0.9856	0.2643	21.64
11	88244324	rs308884	T	C	7	8.447e-09	8.447e-09	0.9809	0.9809	0.8226	0
2	57995586	rs7561842	T	C	7	8.45e-09	8.45e-09	1.0161	1.0161	0.5313	0
18	52359596	rs1017622	T	C	6	8.45e-09	8.45e-09	0.9813	0.9813	0.7479	0
3	117518996	rs11711127	T	G	7	8.455e-09	8.455e-09	0.9823	0.9823	0.9259	0
6	101194481	rs9498252	A	G	7	8.466e-09	6.149e-05	1.0156	1.0143	0.2952	17.66
2	86820350	rs60796561	T	C	5	8.469e-09	7.983e-07	0.9788	0.9795	0.3572	8.64
12	84076877	rs7488175	A	C	4	8.469e-09	0.001754	0.9816	0.9702	0.0263	67.52
5	161383633	rs4310008	A	C	7	8.471e-09	8.471e-09	1.0158	1.0158	0.9025	0
18	50860959	rs72925397	C	G	7	8.472e-09	0.002086	1.0242	1.0224	0.064	49.63
18	31353995	rs34204032	A	C	5	8.473e-09	0.000119	1.018	1.0179	0.2453	26.44
2	28034384	rs4233716	T	C	7	8.477e-09	8.477e-09	0.9812	0.9812	0.5471	0
6	165092200	rs1874404	A	G	7	8.477e-09	6.828e-05	0.9846	0.985	0.2566	22.63
2	198236887	rs3097383	A	G	7	8.48e-09	0.001184	1.0165	1.0168	0.0812	46.62
9	120514954	rs1927903	C	G	7	8.484e-09	8.484e-09	0.9838	0.9838	0.5001	0
11	99495693	rs636504	A	G	6	8.497e-09	0.000262	0.9839	0.9816	0.0688	51.16
5	77755343	rs13155648	A	G	7	8.502e-09	8.502e-09	0.981	0.981	0.5766	0
6	101471710	rs1575100	T	G	7	8.504e-09	8.504e-09	0.9847	0.9847	0.7468	0
2	86819409	rs7586028	T	C	5	8.505e-09	5.222e-07	0.9788	0.9794	0.3631	7.63
13	80939812	rs9545413	T	C	7	8.513e-09	8.513e-09	0.9838	0.9838	0.9858	0
3	61254420	rs815717	C	G	6	8.521e-09	0.04385	1.0161	1.0156	0.0007	76.46
6	26322115	rs6902392	T	C	7	8.523e-09	0.1461	0.9746	0.9808	0.0002	76.86
12	84249845	rs35310172	T	C	7	8.524e-09	8.524e-09	0.9808	0.9808	0.8921	0
18	35250059	rs11661080	A	T	7	8.524e-09	8.524e-09	0.9829	0.9829	0.8361	0
3	61262007	rs815709	T	C	7	8.533e-09	0.04718	0.9839	0.9843	0.0012	72.65
2	86787598	rs56227180	T	C	5	8.535e-09	1.6e-07	1.0217	1.0212	0.3773	5.18
4	80233450	rs6534326	A	G	6	8.542e-09	8.542e-09	0.9843	0.9843	0.6183	0
18	35242436	rs4799957	T	C	7	8.542e-09	1.549e-06	0.9808	0.9813	0.3582	9.26
4	59903451	rs75693635	A	G	4	8.546e-09	0.001256	1.0429	1.0438	0.0828	55.09
6	28046789	rs9393884	A	G	7	8.548e-09	0.3636	1.0189	1.0074	0.0024	70.54
8	14283299	rs10503498	C	G	7	8.549e-09	6.071e-07	1.0174	1.0179	0.3613	8.83
6	17016400	rs12661596	A	G	7	8.555e-09	8.555e-09	1.0187	1.0187	0.8324	0
6	26359306	rs66972160	T	C	7	8.568e-09	0.05544	1.0159	1.0103	0.0512	52.11
14	98667928	rs7141014	T	C	5	8.57e-09	0.02103	0.9803	0.9831	0.0442	59.11
5	27072469	rs10942232	T	C	7	8.573e-09	0.0001624	1.0164	1.0195	0.1149	41.4
2	71530558	rs7609266	C	G	7	8.578e-09	0.0002393	1.0157	1.0151	0.2087	28.77
13	31927543	rs7333382	A	G	7	8.59e-09	0.009407	1.0177	1.0152	0.0461	53.17
14	98659847	rs7144406	A	G	5	8.591e-09	0.02896	0.9803	0.9832	0.0323	62.03
5	120108019	rs6595262	T	C	7	8.592e-09	0.005231	1.0168	1.0202	0.0053	67.42
12	118642540	rs61945176	T	C	7	8.597e-09	8.597e-09	1.0207	1.0207	0.6638	0
9	37155207	rs13301205	A	T	7	8.598e-09	0.0004189	1.0166	1.0158	0.2065	29.05
6	26374410	rs9379870	A	G	6	8.601e-09	0.05756	1.0184	1.0124	0.0773	49.64
2	71660804	rs10173072	T	C	7	8.602e-09	0.0005062	0.9845	0.9853	0.1846	31.89
2	86778868	rs72932380	C	G	5	8.602e-09	2.499e-08	1.0217	1.0215	0.3966	1.72
18	50867846	rs16956615	A	C	7	8.605e-09	0.001111	1.0241	1.0227	0.0848	46.04
1	177348066	rs11581714	T	C	7	8.606e-09	0.05092	1.0277	1.0179	0.0817	46.55
10	106705037	rs11192243	T	G	7	8.618e-09	8.618e-09	1.0252	1.0252	0.4892	0
16	72214613	rs11075924	A	C	7	8.627e-09	0.1629	1.0157	1.0121	0	81.32
5	140213796	rs3756334	A	G	7	8.646e-09	3.321e-05	1.0157	1.0145	0.3125	15.39
11	28543812	rs2582915	A	G	7	8.651e-09	8.651e-09	1.0216	1.0216	0.7299	0
18	52821124	rs9951150	A	G	7	8.661e-09	0.001639	0.9847	0.987	0.1844	31.91
9	96256166	rs76703294	A	G	7	8.662e-09	5.696e-07	1.0254	1.0252	0.376	6.8
9	2985380	rs1501583	T	C	7	8.679e-09	8.939e-06	1.0162	1.0152	0.3536	9.89
11	31825518	rs694617	T	G	7	8.691e-09	0.06279	1.0218	1.017	0.0047	67.93
10	106823193	rs61867221	T	C	5	8.692e-09	0.0009798	1.0207	1.0207	0.0948	49.45
3	117554093	rs73163726	T	C	7	8.707e-09	8.707e-09	1.0179	1.0179	0.8829	0
20	47701589	rs2075679	T	C	7	8.708e-09	8.708e-09	1.0158	1.0158	0.58	0
6	76249698	rs1414592	C	G	6	8.711e-09	8.711e-09	0.9847	0.9847	0.519	0
9	11543761	rs7046552	A	G	6	8.712e-09	0.02387	0.9838	0.9884	0.0957	46.56
12	84728688	rs4882415	T	G	7	8.712e-09	0.004148	0.9823	0.9833	0.07	48.53
8	65561625	rs4507804	A	G	7	8.713e-09	0.0001115	0.9845	0.9835	0.1763	32.98
9	11442765	rs7043405	T	C	7	8.715e-09	0.1184	0.9846	0.9903	0.0097	64.48
1	95426365	rs2766003	A	G	6	8.718e-09	8.718e-09	1.0168	1.0168	0.7279	0
6	105439336	rs314283	T	C	4	8.719e-09	2.083e-05	0.9835	0.9846	0.2994	18.26
2	58211509	rs6545677	A	G	7	8.72e-09	8.72e-09	0.9841	0.9841	0.6959	0
5	93121721	rs2344918	T	C	5	8.73e-09	8.73e-09	1.0327	1.0327	0.9458	0
11	31355524	rs6484500	A	C	7	8.732e-09	8.732e-09	1.0162	1.0162	0.4322	0
14	42279039	rs862538	T	G	6	8.734e-09	8.734e-09	0.9841	0.9841	0.5812	0
16	6304113	rs12928387	C	G	7	8.748e-09	0.02297	1.0173	1.018	0.0009	73.55
2	71647809	rs4852785	A	C	7	8.749e-09	0.0003534	1.0156	1.015	0.1973	30.24
11	99495383	rs637006	A	G	7	8.756e-09	0.0001549	1.0164	1.0184	0.1086	42.33
7	82503442	rs1986742	T	C	7	8.761e-09	1.012e-05	1.0158	1.0154	0.3254	13.68
13	97185981	rs3904715	A	C	5	8.762e-09	8.762e-09	1.031	1.031	0.6479	0
11	31404484	rs578666	A	G	7	8.763e-09	3.347e-05	0.9839	0.9851	0.3165	14.87
11	99499468	rs669951	T	G	7	8.764e-09	0.0001999	0.9839	0.982	0.1009	43.49
7	68406796	rs9638262	A	G	5	8.768e-09	8.768e-09	0.9838	0.9838	0.9815	0
6	101237174	rs723742	A	T	7	8.771e-09	0.003548	0.9846	0.9872	0.1611	34.99
3	61225849	rs6809031	T	C	7	8.778e-09	0.05463	0.9842	0.9845	0.0003	76.48
6	101505188	rs9498466	T	C	7	8.778e-09	8.778e-09	0.9847	0.9847	0.5823	0
3	52566914	rs7614981	A	C	7	8.78e-09	8.78e-09	0.9848	0.9848	0.4996	0
18	50849886	rs57791683	T	C	7	8.782e-09	0.001735	1.0241	1.0225	0.0683	48.84
4	59848776	rs62301198	T	C	6	8.786e-09	8.786e-09	0.9845	0.9845	0.672	0
6	101239935	rs9390693	T	C	7	8.789e-09	0.002556	1.0156	1.0132	0.1737	33.31
22	41224393	rs11703643	C	G	6	8.789e-09	2.137e-06	1.0162	1.0155	0.3583	9.03
11	127013011	rs58954097	T	C	6	8.79e-09	0.0002378	0.9705	0.9723	0.2245	28.04
6	101177728	rs9404016	A	G	7	8.792e-09	6.297e-05	0.9847	0.986	0.2959	17.57
11	88245413	rs308882	C	G	7	8.792e-09	8.792e-09	0.9809	0.9809	0.8239	0
1	177351018	rs4428842	A	G	7	8.796e-09	0.05627	0.973	0.9826	0.0769	47.35
18	31312106	rs10432168	T	C	7	8.798e-09	8.798e-09	0.9842	0.9842	0.6339	0
6	28065993	rs34466819	T	C	7	8.803e-09	0.3772	1.0189	1.0073	0.0022	70.81
11	61509589	rs198439	C	G	7	8.81e-09	8.81e-09	1.0167	1.0167	0.6582	0
11	99498009	rs1690813	T	C	7	8.81e-09	0.0002136	0.9839	0.982	0.0989	43.81
7	1805917	rs11769612	A	G	7	8.811e-09	8.811e-09	0.9811	0.9811	0.7337	0
20	51198731	rs35967572	A	G	7	8.819e-09	8.819e-09	0.9798	0.9798	0.6423	0
13	31790053	rs9529218	T	C	7	8.826e-09	0.0004588	0.9808	0.983	0.2442	24.22
16	6345210	rs111429920	T	C	7	8.826e-09	0.002787	0.9819	0.973	0.0001	78.03
1	8418650	rs1058766	T	C	6	8.827e-09	0.001746	0.9833	0.9821	0.0549	53.83
4	80193148	rs28409854	A	G	5	8.829e-09	0.01063	1.0167	1.0153	0.0708	53.7
4	59871741	rs1874357	A	C	7	8.83e-09	8.83e-09	1.0155	1.0155	0.8446	0
14	75084569	rs754460	C	G	6	8.834e-09	8.834e-09	1.016	1.016	0.6437	0
6	101473639	rs1832292	C	G	7	8.836e-09	8.836e-09	1.0155	1.0155	0.6693	0
6	101178856	rs6925065	T	C	7	8.841e-09	6.242e-05	0.9847	0.986	0.296	17.55
2	198409884	rs11680291	A	G	7	8.844e-09	0.00135	1.017	1.016	0.132	38.96
9	37142189	rs13297576	A	C	7	8.85e-09	1.138e-08	1.0164	1.0164	0.421	0.32
16	13757931	rs12928897	A	C	7	8.851e-09	0.01443	1.0219	1.02	0.0241	58.75
3	117557698	rs73163732	T	C	7	8.855e-09	8.855e-09	0.9825	0.9825	0.8672	0
6	101492017	rs9399702	T	C	7	8.867e-09	8.867e-09	1.0155	1.0155	0.5973	0
9	96362115	rs10992797	A	G	7	8.868e-09	0.001998	0.9844	0.9856	0.1224	40.32
11	99525781	rs679179	A	G	7	8.868e-09	0.001127	0.9836	0.9822	0.049	52.57
7	82457858	rs2715153	T	C	7	8.872e-09	8.872e-09	1.0156	1.0156	0.475	0
6	130612170	rs4897404	A	G	6	8.878e-09	8.878e-09	0.983	0.983	0.9815	0
11	127026061	rs56108216	A	G	6	8.878e-09	0.001072	1.0304	1.0283	0.1494	38.48
6	101229346	rs9404045	A	G	7	8.879e-09	0.002471	0.9846	0.987	0.1747	33.19
20	47741556	rs3818262	T	C	6	8.881e-09	8.881e-09	0.9835	0.9835	0.8036	0
9	98299677	rs182923402	A	T	7	8.886e-09	8.886e-09	1.0292	1.0292	0.9508	0
18	35250050	rs11661075	A	G	7	8.89e-09	8.89e-09	0.9829	0.9829	0.8374	0
2	22431110	rs1554268	T	C	7	8.892e-09	2.599e-06	1.016	1.0153	0.3687	7.81
19	13105333	rs62109878	C	G	7	8.893e-09	0.0001119	0.9842	0.9816	0.1195	40.74
6	101057478	rs9390502	A	G	7	8.894e-09	0.005302	0.9842	0.9869	0.151	36.34
14	60146555	rs1952043	A	G	7	8.91e-09	0.001476	1.0177	1.0153	0.172	33.55
12	84924494	rs1380403	T	C	7	8.917e-09	0.001014	1.0192	1.0204	0.1092	42.24
3	49054692	rs3087866	T	C	5	8.918e-09	0.000237	1.0188	1.0228	0.0716	53.55
9	2983774	rs1354115	A	C	6	8.919e-09	0.02312	1.0165	1.0124	0.079	49.34
9	11110004	rs7865295	T	C	5	8.923e-09	7.877e-06	0.9796	0.978	0.2594	24.3
13	96858372	rs145823658	T	C	5	8.929e-09	8.929e-09	0.9732	0.9732	0.5375	0
9	11110402	rs72694236	A	G	5	8.93e-09	7.622e-06	1.0208	1.0225	0.2605	24.14
4	59871898	rs2878003	T	C	7	8.934e-09	8.934e-09	1.016	1.016	0.8126	0
12	84189674	rs3911644	C	G	7	8.939e-09	0.0002477	0.9845	0.9858	0.2415	24.57
2	22435356	rs11124319	A	G	7	8.95e-09	0.008295	0.9843	0.9874	0.1295	39.32
1	176001826	rs11810706	T	C	7	8.957e-09	8.957e-09	1.0164	1.0164	0.4539	0
11	31370271	rs7112412	T	C	7	8.958e-09	8.958e-09	1.0161	1.0161	0.4376	0
20	47820667	rs6125591	A	T	4	8.958e-09	8.958e-09	0.9831	0.9831	0.9617	0
3	49070499	rs4974081	T	C	5	8.964e-09	0.0001413	0.9815	0.9777	0.0871	50.77
18	50867596	rs56162392	A	G	7	8.968e-09	0.001341	1.0241	1.0226	0.0796	46.89
6	101245366	rs7758556	A	C	4	8.98e-09	0.001598	1.0175	1.016	0.1705	40.21
11	127028030	rs11220812	C	G	6	8.981e-09	0.001484	0.9699	0.971	0.1201	42.76
13	31789836	rs113762004	T	C	5	8.981e-09	0.0001474	0.9807	0.9826	0.2469	26.19
1	73921819	rs1846727	T	C	7	8.983e-09	8.983e-09	0.9834	0.9834	0.933	0
11	99495583	rs1790263	T	G	7	8.984e-09	0.0001604	1.0163	1.0184	0.1072	42.54
3	44668037	rs9814256	A	T	7	8.988e-09	1.629e-05	1.0188	1.0214	0.2372	25.12
13	31821093	rs9542300	T	C	4	8.99e-09	0.000215	1.0211	1.0194	0.2445	27.91
10	134938075	rs761777	A	G	7	8.992e-09	8.992e-09	0.9814	0.9814	0.5648	0
1	72958905	rs72684685	A	G	7	8.993e-09	0.0005073	0.9814	0.9819	0.22	27.32
11	127023183	rs55842734	C	G	6	9.006e-09	0.0003702	1.0303	1.028	0.2081	30.3
2	71594906	rs2419076	A	G	7	9.007e-09	0.000462	1.0156	1.0151	0.1788	32.64
9	11075403	rs7858259	A	G	7	9.008e-09	9.008e-09	0.9841	0.9841	0.695	0
11	99496308	rs651496	A	G	7	9.008e-09	0.0001883	1.0163	1.0183	0.1044	42.96
16	13782309	rs4780539	A	G	7	9.008e-09	0.07307	0.9844	0.9871	0.0014	72.4
1	230250676	rs4846832	A	G	7	9.012e-09	9.012e-09	1.0156	1.0156	0.4884	0
7	115053728	rs10239094	T	G	6	9.014e-09	0.001961	0.9838	0.9793	0.025	61.05
2	28037140	rs4666016	A	T	7	9.015e-09	9.015e-09	0.9813	0.9813	0.5284	0
5	120131452	rs11739528	T	C	7	9.018e-09	0.0003266	0.9828	0.9775	0.0482	52.72
5	120117354	rs56145663	A	G	6	9.029e-09	9.378e-05	1.0202	1.0258	0.0875	47.91
5	120095027	rs58897895	A	C	7	9.035e-09	0.004792	1.0168	1.0204	0.0056	67.18
20	51205902	rs17805843	A	T	7	9.039e-09	9.039e-09	1.0207	1.0207	0.5463	0
2	160230138	rs12692546	T	C	7	9.046e-09	9.046e-09	0.9812	0.9812	0.5014	0
7	68409031	rs13240432	C	G	6	9.049e-09	9.049e-09	1.0158	1.0158	0.9729	0
4	59844473	rs11931812	T	C	7	9.051e-09	9.051e-09	1.0157	1.0157	0.8859	0
6	28018689	rs149965	A	T	6	9.051e-09	0.654	0.9822	0.9959	0.0012	75.11
4	59850358	rs4860149	T	C	7	9.055e-09	9.055e-09	1.0157	1.0157	0.7926	0
12	84934925	rs12582709	T	C	7	9.055e-09	0.002301	1.0192	1.0221	0.0508	52.19
16	6345040	rs61547418	C	G	7	9.055e-09	0.004366	0.9818	0.9746	0.0003	76.54
11	31407788	rs485265	A	G	7	9.056e-09	5.123e-05	0.984	0.9853	0.308	15.97
16	82872151	rs9930075	A	T	7	9.06e-09	9.06e-09	1.0166	1.0166	0.7477	0
12	2348844	rs11062170	C	G	7	9.062e-09	9.062e-09	1.0169	1.0169	0.5611	0
20	47522954	rs4810885	T	C	7	9.067e-09	9.067e-09	0.9843	0.9843	0.5577	0
20	51203430	rs13039441	A	C	7	9.072e-09	9.072e-09	0.9798	0.9798	0.6206	0
5	120110115	rs72783652	A	G	7	9.076e-09	0.003829	1.017	1.0206	0.0072	65.97
17	27365862	rs79352400	A	G	7	9.078e-09	9.078e-09	0.9794	0.9794	0.4557	0
11	113387341	rs56138870	T	TAAATCTCTTTGAGGGGGAAA	3	9.082e-09	8.352e-08	0.9741	0.9742	0.34	7.32
11	89044525	rs10830255	A	C	7	9.083e-09	9.083e-09	0.984	0.984	0.534	0
6	26322153	rs6902389	A	G	7	9.088e-09	0.1479	1.026	1.0195	0.0002	76.87
6	76223854	rs6928852	T	C	7	9.088e-09	1.154e-08	1.0156	1.0155	0.4213	0.29
6	130616670	rs11154568	T	G	7	9.088e-09	9.088e-09	0.9834	0.9834	0.9948	0
2	71556167	rs6744751	T	G	7	9.09e-09	0.0002883	1.0156	1.0151	0.2023	29.6
3	48837182	rs9859473	T	C	5	9.094e-09	0.0001633	1.0187	1.0228	0.0799	52.03
11	127018573	rs1944807	A	C	6	9.094e-09	0.0003724	1.0302	1.028	0.2057	30.63
5	27070114	rs6890341	T	C	7	9.099e-09	4.8e-05	0.9838	0.9814	0.1731	33.39
4	140904054	rs9992829	T	C	7	9.101e-09	0.004376	0.984	0.9847	0.0655	49.34
6	64678346	rs9351098	T	C	6	9.102e-09	0.0004248	0.9833	0.9834	0.1538	37.84
11	88653700	rs12798740	A	G	7	9.102e-09	0.1578	1.0164	1.0111	0.0014	72.33
3	117533506	rs73163706	A	G	7	9.105e-09	9.105e-09	0.9824	0.9824	0.9224	0
6	162943408	rs9458574	A	G	7	9.11e-09	3.742e-06	1.0192	1.0196	0.3177	14.7
14	103967299	rs9671414	A	G	6	9.11e-09	0.003344	0.9833	0.9849	0.0724	50.51
5	119952453	rs72792301	A	G	7	9.111e-09	1.207e-06	0.9782	0.9764	0.3158	14.95
22	41147033	rs7290246	C	G	7	9.111e-09	9.111e-09	1.0158	1.0158	0.427	0
15	78079425	rs4420498	T	C	7	9.114e-09	9.114e-09	0.9845	0.9845	0.467	0
3	48734002	rs4858830	T	C	6	9.118e-09	0.000138	1.0187	1.0226	0.1025	45.47
12	103541217	rs5011101	T	C	7	9.123e-09	9.123e-09	1.0159	1.0159	0.6472	0
3	117562846	rs73163739	A	T	7	9.129e-09	9.129e-09	0.9826	0.9826	0.8724	0
6	101237504	rs723743	T	C	7	9.133e-09	0.003226	1.0156	1.013	0.165	34.46
18	50860532	rs11872471	T	G	7	9.139e-09	0.001908	0.9763	0.9779	0.0671	49.06
1	8656227	rs12134896	A	G	7	9.143e-09	9.143e-09	1.02	1.02	0.7849	0
2	198233676	rs788007	T	G	7	9.143e-09	0.001098	1.0164	1.0165	0.0912	45
18	52357470	rs4477812	T	C	7	9.148e-09	9.148e-09	1.019	1.019	0.8008	0
2	233670099	rs4973053	A	G	7	9.157e-09	9.157e-09	0.9839	0.9839	0.4339	0
15	37697757	rs638579	A	G	7	9.157e-09	0.008693	1.0164	1.0126	0.131	39.1
6	101215786	rs9399688	T	C	7	9.16e-09	0.002409	0.9845	0.9869	0.1776	32.81
11	28577867	rs7396827	T	C	7	9.162e-09	9.162e-09	1.0158	1.0158	0.6897	0
2	160231317	rs73967854	A	G	7	9.168e-09	9.168e-09	1.0265	1.0265	0.9443	0
11	89043946	rs3907665	A	G	7	9.168e-09	9.168e-09	0.984	0.984	0.5349	0
12	84928388	rs2730698	T	C	7	9.169e-09	0.001338	1.0191	1.0206	0.0901	45.18
1	197387956	rs10922221	T	C	7	9.171e-09	9.524e-06	1.017	1.0159	0.3496	10.43
11	88239456	rs60954128	T	C	6	9.171e-09	9.171e-09	0.9798	0.9798	0.5948	0
1	37678958	rs215854	A	G	7	9.173e-09	0.0006219	1.0169	1.0165	0.1645	34.53
6	130612173	rs4897405	C	G	5	9.175e-09	9.175e-09	1.0173	1.0173	0.9479	0
2	175216933	rs34627122	T	TCA	2	9.178e-09	9.178e-09	1.0323	1.0323	0.5542	0
20	51194941	rs35679975	T	C	7	9.18e-09	9.18e-09	1.0206	1.0206	0.6729	0
8	64532168	rs1149453	T	G	7	9.181e-09	9.181e-09	0.9802	0.9802	0.8888	0
14	42271807	rs862533	A	G	7	9.182e-09	9.182e-09	0.9842	0.9842	0.511	0
11	113517203	rs61904987	T	C	5	9.187e-09	2.213e-05	1.0245	1.0266	0.2295	28.81
2	144151802	rs2381473	A	T	7	9.194e-09	9.194e-09	0.9844	0.9844	0.7297	0
3	61245337	rs12715567	T	G	7	9.194e-09	0.02983	1.0161	1.0167	0.0014	72.32
1	8654764	rs4908768	A	G	7	9.195e-09	9.195e-09	1.02	1.02	0.7874	0
14	42192086	rs8016508	T	G	7	9.196e-09	9.196e-09	1.0173	1.0173	0.8117	0
10	106553839	rs973190	A	G	7	9.198e-09	9.198e-09	1.017	1.017	0.5238	0
6	165077394	rs148426120	T	C	6	9.202e-09	9.202e-09	1.0192	1.0192	0.4297	0
14	104067809	rs8012775	T	C	7	9.206e-09	0.006268	1.0175	1.0151	0.0768	47.37
15	78079434	rs4589520	C	G	7	9.209e-09	9.209e-09	0.9844	0.9844	0.4671	0
1	72955823	rs4545290	A	G	7	9.212e-09	0.001616	1.0187	1.0181	0.1498	36.51
14	42196736	rs11624415	A	G	7	9.212e-09	9.212e-09	1.0173	1.0173	0.8191	0
11	99497472	rs634379	T	C	7	9.214e-09	0.0001753	0.9839	0.982	0.1059	42.74
9	11806770	rs884229	C	G	5	9.232e-09	3.764e-06	0.9796	0.9803	0.3275	13.6
12	118849509	rs7968371	T	C	7	9.241e-09	9.241e-09	1.0198	1.0198	0.7354	0
6	28094731	rs2275508	T	C	7	9.244e-09	0.3689	1.0189	1.0074	0.0023	70.64
4	59877661	rs72634694	T	C	7	9.245e-09	9.245e-09	1.017	1.017	0.7316	0
2	58008155	rs6756221	T	C	7	9.259e-09	9.259e-09	0.9842	0.9842	0.5618	0
9	96277462	rs79838288	T	G	7	9.259e-09	1.756e-07	0.975	0.9751	0.3934	4.34
12	118776138	rs12229607	T	C	7	9.27e-09	9.27e-09	1.0206	1.0206	0.6147	0
6	28094366	rs6922063	A	G	7	9.271e-09	0.369	0.9815	0.9927	0.0023	70.66
1	80866029	rs12077701	A	T	6	9.273e-09	6.84e-08	1.0167	1.0165	0.3987	2.77
11	99496812	rs1690817	A	G	7	9.273e-09	0.0001646	1.0163	1.0183	0.1076	42.48
5	153223090	rs11167644	C	G	6	9.275e-09	7.289e-06	0.9777	0.9779	0.3441	11.16
7	1803655	rs3996306	A	G	4	9.277e-09	9.277e-09	0.9798	0.9798	0.8425	0
5	124313953	rs6868443	A	T	5	9.284e-09	9.284e-09	1.0168	1.0168	0.5153	0
9	11754850	rs10960177	A	G	3	9.289e-09	0.001711	1.0231	1.0223	0.2277	32.42
9	129659352	rs2454218	T	C	7	9.289e-09	9.289e-09	1.0175	1.0175	0.8129	0
15	63880305	rs80275182	A	G	6	9.29e-09	9.431e-06	0.9798	0.9796	0.3039	16.99
15	78079304	rs4511491	A	G	7	9.294e-09	9.294e-09	0.9845	0.9845	0.4819	0
6	101472972	rs9404071	T	C	7	9.298e-09	9.298e-09	0.9848	0.9848	0.6723	0
2	175212184	rs146781724	T	TTTTG	2	9.3e-09	9.3e-09	1.0338	1.0338	0.399	0
6	101067489	rs240152	C	G	7	9.3e-09	9.3e-09	0.9845	0.9845	0.7264	0
9	137853001	rs4842200	T	C	7	9.302e-09	9.302e-09	0.9832	0.9832	0.9944	0
2	86812960	rs59859947	T	C	5	9.303e-09	6.108e-07	1.0216	1.0209	0.3616	7.89
15	74062144	rs3743098	T	C	7	9.308e-09	0.0002364	0.9839	0.9851	0.2476	23.78
11	99496892	rs1003122	A	G	7	9.31e-09	0.0001664	1.0163	1.0183	0.1072	42.54
5	120102095	rs62379839	A	G	7	9.312e-09	0.0008729	0.9832	0.9778	0.0163	61.44
18	31339351	rs12608181	T	G	7	9.317e-09	9.083e-06	0.9843	0.9852	0.347	10.79
6	26322526	rs6903015	A	G	7	9.318e-09	0.1489	1.026	1.0195	0.0002	76.83
5	27070974	rs72735400	A	G	7	9.32e-09	6.871e-05	1.0164	1.0191	0.1565	35.6
18	36924065	rs12963887	A	G	6	9.322e-09	9.322e-09	0.976	0.976	0.9469	0
13	96983719	rs150141912	A	G	5	9.328e-09	9.328e-09	0.9735	0.9735	0.7978	0
9	96180891	rs10217595	A	G	7	9.337e-09	9.337e-09	1.0231	1.0231	0.5408	0
10	106646675	rs17117859	A	G	7	9.345e-09	9.345e-09	1.025	1.025	0.4988	0
12	110741356	rs10774600	T	C	4	9.35e-09	0.01852	0.9771	0.9795	0.0487	61.89
18	50865811	rs72927212	T	C	7	9.353e-09	0.002131	0.9765	0.9781	0.0642	49.59
5	166985224	rs4868800	T	G	7	9.359e-09	1.15e-06	0.9843	0.9843	0.3618	8.77
12	2341385	rs7965923	A	C	4	9.364e-09	9.364e-09	1.0178	1.0178	0.7774	0
18	50378351	rs8095147	A	G	7	9.365e-09	9.365e-09	0.9847	0.9847	0.9255	0
5	140216884	rs6884562	A	G	7	9.367e-09	3.067e-05	1.0157	1.0145	0.3132	15.29
5	92435481	rs10514370	T	G	7	9.371e-09	1.481e-07	0.9841	0.9841	0.3894	4.91
6	101067720	rs240151	A	T	7	9.371e-09	9.371e-09	1.0157	1.0157	0.7239	0
13	31800257	rs35655684	A	C	5	9.374e-09	4.373e-05	0.9809	0.9824	0.2785	21.37
12	84194545	rs7956639	A	C	7	9.379e-09	0.0001204	1.0157	1.0146	0.2674	21.25
14	104180393	rs3212028	T	C	5	9.383e-09	9.383e-09	1.0255	1.0255	0.4526	0
11	113431960	rs4936277	A	G	7	9.384e-09	3.301e-05	1.0159	1.0155	0.2875	18.66
18	52488470	rs7228688	A	G	7	9.384e-09	0.2474	0.9822	0.9902	0.0003	76.18
14	75101574	rs1077663	A	G	5	9.391e-09	9.391e-09	0.9832	0.9832	0.8735	0
4	59887062	rs62298289	A	C	6	9.395e-09	9.395e-09	0.9843	0.9843	0.7746	0
3	117947391	rs73173740	C	G	7	9.406e-09	9.406e-09	0.9808	0.9808	0.5144	0
13	31833578	rs9542729	C	G	6	9.408e-09	0.000592	1.0194	1.0167	0.2134	29.57
18	31284367	rs12956053	T	G	7	9.411e-09	9.411e-09	1.0157	1.0157	0.7325	0
18	31378307	rs12968906	A	G	6	9.415e-09	0.01087	1.0171	1.0149	0.0833	48.6
9	96380352	rs10992804	T	G	7	9.423e-09	0.000336	0.9843	0.985	0.1993	29.99
6	101183774	rs4840150	T	C	7	9.425e-09	6.77e-05	1.0155	1.0142	0.2939	17.82
20	39779549	rs34273582	A	T	6	9.434e-09	9.176e-06	0.9797	0.9805	0.3232	14.23
9	120514282	rs10739500	A	T	7	9.445e-09	9.445e-09	1.0164	1.0164	0.4352	0
9	96375217	rs10123378	T	C	7	9.449e-09	0.0005973	1.0159	1.015	0.1748	33.18
11	99495452	rs637745	C	G	7	9.452e-09	0.0001618	1.0163	1.0184	0.1071	42.56
5	92999777	rs10071805	A	T	5	9.455e-09	2.44e-05	0.9791	0.9798	0.3042	17.35
15	66367576	rs1550030	T	G	7	9.458e-09	2.529e-05	0.9828	0.9804	0.1785	32.68
8	129804247	rs4733650	A	G	7	9.459e-09	0.0009411	0.983	0.9828	0.1367	38.31
6	28165099	rs1150689	T	C	6	9.461e-09	0.1015	1.0186	1.0113	0.0167	63.87
13	80919712	rs541731	T	C	7	9.464e-09	9.464e-09	0.9842	0.9842	0.8489	0
16	60686987	rs12709063	A	G	7	9.464e-09	6.035e-06	1.0157	1.0168	0.29	18.32
12	118822474	rs7315458	A	G	7	9.465e-09	9.465e-09	1.0198	1.0198	0.7554	0
1	37185514	rs1506772	T	G	7	9.466e-09	9.466e-09	0.9819	0.9819	0.6932	0
22	41231053	rs138337	A	G	7	9.468e-09	9.468e-09	0.9844	0.9844	0.4322	0
14	60146348	rs1952042	T	C	7	9.473e-09	0.002139	0.9826	0.985	0.1538	35.97
11	127012571	rs7115915	T	G	6	9.474e-09	0.0002485	0.9706	0.9724	0.2252	27.95
5	93211011	rs12054831	C	G	7	9.483e-09	2.974e-05	1.0203	1.0191	0.3311	12.93
3	117619953	rs17722625	A	T	7	9.487e-09	9.487e-09	0.9823	0.9823	0.8958	0
9	96324152	rs77734990	A	G	7	9.492e-09	9.492e-09	1.0257	1.0257	0.456	0
9	96384524	rs1806524	T	G	7	9.495e-09	2.068e-05	0.9839	0.9834	0.2717	20.69
16	6303440	rs8051084	A	T	7	9.495e-09	0.01467	1.0172	1.0177	0.0048	67.8
20	51197607	rs36024356	T	C	7	9.502e-09	9.502e-09	0.9799	0.9799	0.6367	0
9	96325756	rs56275034	T	G	7	9.52e-09	9.52e-09	1.0257	1.0257	0.4587	0
15	63914552	rs62012822	A	G	5	9.52e-09	1.614e-08	1.0218	1.0217	0.403	0.56
2	198230949	rs788010	T	C	7	9.533e-09	0.001171	1.0164	1.0165	0.0859	45.85
18	31413804	rs11876492	T	C	7	9.535e-09	0.001062	0.9847	0.9867	0.2031	29.49
18	52920950	rs1261093	T	C	7	9.535e-09	0.0003773	1.0158	1.0144	0.2323	25.75
11	99495651	rs1790262	A	T	7	9.545e-09	0.0001632	0.984	0.982	0.1073	42.52
7	1858651	rs11761254	T	C	6	9.548e-09	0.009985	0.9672	0.9716	0.0435	56.26
7	82456663	rs2715151	C	G	7	9.548e-09	9.548e-09	0.9847	0.9847	0.4999	0
18	52949770	rs1261118	T	C	7	9.548e-09	9.548e-09	1.0162	1.0162	0.444	0
2	86782502	rs113652961	A	G	5	9.55e-09	9.55e-09	1.0227	1.0227	0.5152	0
5	164469246	rs9764469	A	G	7	9.551e-09	0.1162	0.9837	0.9896	0.0133	62.71
11	99498000	rs1790259	T	C	7	9.565e-09	0.0002163	0.9839	0.9821	0.0993	43.74
5	93080508	rs57881693	T	C	5	9.569e-09	9.569e-09	1.033	1.033	0.9336	0
4	59875123	rs2172920	A	G	7	9.571e-09	9.571e-09	1.0159	1.0159	0.809	0
14	60141543	rs1956351	A	T	7	9.574e-09	0.001048	1.0177	1.0155	0.1882	31.42
6	101343118	rs11759127	A	T	7	9.578e-09	0.0005853	1.0157	1.0141	0.2208	27.22
15	78087772	rs7163336	A	G	7	9.582e-09	9.582e-09	1.0159	1.0159	0.6204	0
16	6345251	rs113726301	A	G	7	9.584e-09	0.003785	0.9817	0.9733	0.0001	77.72
5	120090877	rs6879947	A	G	7	9.595e-09	0.001196	0.983	0.978	0.0128	62.91
3	117543342	rs10934419	A	C	7	9.605e-09	0.000164	0.9842	0.9854	0.2478	23.75
7	68406722	rs9638560	T	C	6	9.609e-09	9.609e-09	0.9841	0.9841	0.4628	0
5	153222233	rs11167642	T	C	5	9.61e-09	4.661e-05	1.0224	1.0221	0.2889	19.75
1	8648240	rs11121203	T	C	7	9.619e-09	9.619e-09	0.9804	0.9804	0.7744	0
2	160226400	rs7580985	A	T	7	9.636e-09	9.636e-09	1.0192	1.0192	0.6429	0
3	132650891	rs2369959	T	C	7	9.645e-09	0.001399	1.0155	1.0158	0.0866	45.74
14	84980749	rs3000054	A	G	7	9.646e-09	9.646e-09	1.0172	1.0172	0.4296	0
5	93116423	rs35147150	A	G	5	9.648e-09	9.648e-09	0.9683	0.9683	0.9457	0
16	13119159	rs1027611	A	G	7	9.655e-09	1.157e-08	0.9845	0.9845	0.421	0.32
20	51193862	rs34966255	T	C	7	9.655e-09	9.655e-09	1.0206	1.0206	0.6564	0
1	73923349	rs4282756	T	C	7	9.658e-09	9.658e-09	0.9835	0.9835	0.9343	0
15	78077762	rs8037968	T	C	7	9.659e-09	9.659e-09	1.0158	1.0158	0.4587	0
13	31928963	rs4943351	A	T	7	9.66e-09	0.01104	1.0176	1.015	0.0437	53.7
11	99495489	rs637387	T	C	7	9.662e-09	0.0001648	1.0163	1.0183	0.1073	42.53
2	198436103	rs7582536	A	G	7	9.669e-09	0.00382	1.017	1.0161	0.0809	46.68
18	36844401	rs79628783	A	T	6	9.669e-09	9.669e-09	1.028	1.028	0.5587	0
20	51195387	rs66460909	A	G	7	9.672e-09	9.672e-09	0.9798	0.9798	0.6607	0
6	130616709	rs4897407	T	C	7	9.688e-09	9.688e-09	1.0169	1.0169	0.9946	0
6	130616406	rs12194184	A	T	7	9.691e-09	9.691e-09	1.0169	1.0169	0.9946	0
6	101203889	rs9322173	A	G	7	9.692e-09	0.002923	0.9846	0.987	0.1694	33.88
7	12265430	rs75738247	T	G	7	9.692e-09	0.01576	1.0187	1.0157	0.0433	53.79
6	66565703	rs9363467	T	C	4	9.693e-09	0.2093	1.0172	1.0095	0.0118	72.68
2	51201137	rs11308522	T	TA	2	9.698e-09	9.698e-09	0.9701	0.9701	0.6611	0
2	22439514	rs10193722	A	C	7	9.708e-09	0.003215	0.9845	0.9868	0.1641	34.59
11	31366700	rs7940420	A	T	6	9.709e-09	0.002514	0.984	0.9865	0.1574	37.33
5	26968540	rs6880339	A	G	7	9.711e-09	9.711e-09	0.9844	0.9844	0.6579	0
20	44742064	rs1569723	A	C	7	9.713e-09	9.713e-09	0.9824	0.9824	0.5567	0
15	78078445	rs8039011	A	G	7	9.715e-09	9.715e-09	0.9844	0.9844	0.4624	0
1	73922528	rs564056	A	T	7	9.717e-09	9.717e-09	0.9834	0.9834	0.9331	0
2	198431214	rs68022726	A	G	7	9.719e-09	0.003891	1.017	1.0162	0.0818	46.53
3	48972351	rs7653408	A	C	5	9.719e-09	0.0001728	1.0187	1.0229	0.0802	51.98
18	31272238	rs12454561	T	C	7	9.72e-09	0.003695	1.0158	1.015	0.0767	47.39
4	59851969	rs11723682	T	C	7	9.722e-09	9.722e-09	0.9846	0.9846	0.7247	0
6	130550063	rs10447419	A	C	7	9.723e-09	9.723e-09	0.9823	0.9823	0.9194	0
6	26322861	rs6908156	T	C	7	9.725e-09	0.1466	0.9747	0.9808	0.0002	76.76
2	212621761	rs61079605	A	T	7	9.726e-09	0.001117	0.9829	0.9823	0.1226	40.29
3	158285280	rs1656377	T	C	7	9.726e-09	0.0286	1.016	1.0119	0.0553	51.28
3	48982732	rs9864243	A	G	5	9.732e-09	0.0001941	0.9816	0.9775	0.0743	53.06
7	68405827	rs55760683	T	C	7	9.74e-09	9.74e-09	1.0159	1.0159	0.5817	0
13	31901858	rs1028746	A	G	7	9.743e-09	0.08004	0.9812	0.9854	0.004	68.61
15	78132347	rs12910504	A	G	7	9.744e-09	9.744e-09	1.0159	1.0159	0.6473	0
10	106558997	rs4918127	A	G	6	9.748e-09	9.748e-09	1.0172	1.0172	0.4839	0
3	117551526	rs4688064	T	C	7	9.75e-09	9.75e-09	1.0178	1.0178	0.8846	0
1	175966276	rs36161396	A	C	6	9.757e-09	9.757e-09	1.0176	1.0176	0.5699	0
3	48953349	rs11707968	T	C	5	9.761e-09	0.000179	0.9816	0.9777	0.0791	52.17
14	104070728	rs7156436	T	C	6	9.768e-09	2.264e-07	1.017	1.0167	0.3834	5.19
20	51195932	rs73142879	T	C	7	9.771e-09	9.771e-09	0.9799	0.9799	0.6701	0
3	117611715	rs73168303	A	G	7	9.772e-09	9.772e-09	1.0178	1.0178	0.8917	0
4	102319286	rs865020	A	G	6	9.782e-09	9.782e-09	0.9842	0.9842	0.5649	0
5	120093858	rs61358955	A	T	7	9.782e-09	0.004852	0.9835	0.9801	0.0058	67
9	129657029	rs627614	A	G	7	9.789e-09	9.789e-09	1.0176	1.0176	0.8041	0
18	31309133	rs7230463	C	G	7	9.79e-09	0.01053	1.0157	1.0137	0.0632	49.78
9	120514770	rs2225207	T	C	7	9.796e-09	9.796e-09	0.9838	0.9838	0.5119	0
7	82471496	rs2522835	A	T	7	9.797e-09	9.797e-09	1.0156	1.0156	0.5236	0
1	73919230	rs12029861	A	G	7	9.798e-09	9.798e-09	0.9837	0.9837	0.9458	0
2	198236941	rs2043019	A	G	7	9.801e-09	0.001004	0.9838	0.9834	0.0859	45.85
10	106651642	rs1538736	C	G	7	9.802e-09	9.802e-09	0.9757	0.9757	0.4891	0
3	52563718	rs4687625	T	C	7	9.803e-09	9.803e-09	0.9846	0.9846	0.7598	0
3	61241048	rs6445200	T	C	7	9.803e-09	0.04711	0.9842	0.9842	0.0006	74.78
20	51195567	rs67735027	T	C	7	9.809e-09	9.809e-09	1.0205	1.0205	0.6665	0
16	6303976	rs10500338	T	C	7	9.813e-09	0.02305	1.0172	1.018	0.0009	73.52
9	120514683	rs10739501	T	C	7	9.82e-09	9.82e-09	0.9838	0.9838	0.5204	0
3	132676619	rs6800256	C	G	7	9.823e-09	1.049e-06	1.0156	1.0158	0.3555	9.63
18	52406754	rs4801031	A	C	6	9.824e-09	9.824e-09	1.0201	1.0201	0.5664	0
14	85006609	rs2998304	T	C	7	9.828e-09	9.828e-09	1.0171	1.0171	0.7353	0
6	64626592	rs397228	T	C	7	9.832e-09	0.000106	1.0172	1.0167	0.2329	25.66
14	104137643	rs8007903	A	G	7	9.832e-09	0.00017	1.0185	1.0177	0.2043	29.34
4	90989319	rs6831759	T	C	7	9.833e-09	3.207e-05	0.9839	0.9835	0.2679	21.18
6	101212001	rs9373590	A	T	7	9.849e-09	0.00287	1.0156	1.0132	0.1711	33.66
10	106792664	rs1881226	T	C	7	9.849e-09	0.005871	1.0197	1.0196	0.0245	58.64
3	117529467	rs7428847	T	C	7	9.856e-09	0.03963	0.984	0.9887	0.0485	52.67
2	198236103	rs2565158	A	T	6	9.869e-09	0.0003739	0.9838	0.9844	0.1577	37.3
2	198238223	rs55725278	T	C	6	9.869e-09	0.0004512	0.9838	0.9841	0.1403	39.78
2	125054416	rs2565755	A	G	7	9.874e-09	7.046e-05	1.0169	1.0162	0.2634	21.76
9	96253451	rs56073019	T	C	7	9.879e-09	9.511e-07	1.0253	1.0251	0.3696	7.68
14	75073657	rs4903247	A	G	7	9.884e-09	9.884e-09	0.9843	0.9843	0.7763	0
2	160241329	rs3771704	T	C	7	9.885e-09	9.885e-09	0.9825	0.9825	0.5188	0
11	99497099	rs609750	T	G	7	9.886e-09	0.0001775	0.984	0.982	0.1056	42.78
1	73932886	rs12140865	A	C	7	9.89e-09	9.89e-09	1.0167	1.0167	0.9338	0
6	25714959	rs34493019	A	G	5	9.893e-09	0.1253	1.0315	1.0222	0.008	70.97
18	35235877	rs28747668	T	C	7	9.894e-09	0.006065	1.0263	1.0256	0.0572	50.91
5	77755035	rs6453391	T	C	7	9.895e-09	9.895e-09	0.9811	0.9811	0.5727	0
1	37181539	rs34999604	A	G	6	9.898e-09	9.898e-09	0.9819	0.9819	0.5896	0
4	34552161	rs9306914	A	T	4	9.899e-09	2.807e-06	0.9756	0.9755	0.3405	10.49
14	104018651	rs7140558	A	G	6	9.899e-09	1.079e-07	0.983	0.9831	0.3868	4.66
13	80929483	rs9601358	T	C	7	9.91e-09	9.91e-09	0.9839	0.9839	0.9984	0
11	31375072	rs1535741	T	C	7	9.92e-09	9.92e-09	1.0161	1.0161	0.4447	0
2	22439908	rs7577884	T	G	6	9.921e-09	7.616e-06	0.984	0.9849	0.3417	11.51
2	198409611	rs7568250	A	G	6	9.924e-09	0.004038	0.9827	0.983	0.0769	49.7
11	113638177	rs17613838	T	C	5	9.927e-09	0.0007416	0.9798	0.9799	0.129	43.93
6	130616362	rs12207587	T	C	7	9.934e-09	9.934e-09	0.9834	0.9834	0.9943	0
6	28078303	rs6932109	A	G	7	9.937e-09	0.3744	0.9815	0.9928	0.0024	70.52
7	1823265	rs62435650	A	G	6	9.95e-09	0.04133	1.0186	1.0139	0.0136	65.12
11	31399014	rs674035	A	G	7	9.951e-09	4.716e-05	0.984	0.9853	0.3117	15.49
2	58023134	rs6545664	T	C	7	9.959e-09	9.959e-09	1.016	1.016	0.5025	0
5	120094229	rs72781627	A	G	7	9.961e-09	0.004862	0.9836	0.9801	0.0059	66.91
6	28050039	rs9393886	T	G	7	9.969e-09	0.3614	1.0188	1.0075	0.0026	70.25
6	101172328	rs11758891	A	T	7	9.974e-09	0.01722	1.0162	1.0133	0.0718	48.23
3	61113158	rs7642109	A	G	7	9.975e-09	2.301e-05	1.0156	1.0166	0.2442	24.22
20	44739419	rs6032664	A	T	7	9.977e-09	9.977e-09	1.0178	1.0178	0.5835	0
18	52908326	rs1261076	A	G	7	9.979e-09	0.0009641	0.9845	0.9859	0.1849	31.84
11	31414151	rs796341	A	G	7	9.984e-09	5.39e-05	0.984	0.9853	0.3065	16.17
12	24198793	rs17405551	T	C	6	9.984e-09	9.984e-09	0.9807	0.9807	0.5532	0
3	117607873	rs73183039	T	C	7	9.994e-09	9.994e-09	1.0177	1.0177	0.9002	0
12	24165907	rs17480665	A	T	6	9.995e-09	9.995e-09	0.9803	0.9803	0.4277	0
3	48801929	rs6766238	A	G	5	9.996e-09	0.0001874	0.9816	0.9775	0.0763	52.68
22	41087095	rs133079	T	C	7	9.998e-09	0.0003838	1.0158	1.0161	0.1675	34.14
12	84729303	rs7973742	T	C	7	1.001e-08	0.004278	0.9824	0.9834	0.07	48.53
1	175993820	rs34973462	T	C	7	1.002e-08	1.002e-08	1.0162	1.0162	0.4576	0
2	160238292	rs13005337	A	G	7	1.003e-08	1.003e-08	0.9825	0.9825	0.5121	0
15	78079120	rs4442775	T	C	7	1.003e-08	1.003e-08	0.9845	0.9845	0.4639	0
6	101480289	rs9386266	T	C	7	1.004e-08	1.004e-08	0.9848	0.9848	0.6998	0
18	50863327	rs11873644	T	C	7	1.006e-08	0.001312	1.024	1.0226	0.0796	46.9
2	57974429	rs7567497	A	T	7	1.007e-08	1.007e-08	0.984	0.984	0.7738	0
11	99496554	rs1690818	T	C	7	1.007e-08	0.0002051	0.984	0.982	0.0988	43.81
3	52868145	rs11918800	A	G	7	1.01e-08	3.129e-06	1.0158	1.0169	0.2929	17.95
3	52568805	rs7639267	T	G	7	1.011e-08	1.011e-08	0.9848	0.9848	0.5055	0
7	2066443	rs79447549	A	G	5	1.011e-08	1.011e-08	1.0272	1.0272	0.4207	0
11	99495789	rs636073	T	C	7	1.013e-08	0.0001724	0.984	0.982	0.1074	42.51
11	99497122	rs646067	T	C	7	1.014e-08	0.0001811	1.0163	1.0183	0.1058	42.76
22	41086497	rs133078	T	C	7	1.014e-08	0.0004042	1.0158	1.0161	0.1653	34.43
9	120514574	rs1999065	T	C	7	1.015e-08	1.015e-08	1.0164	1.0164	0.525	0
13	96985818	rs11617369	A	C	5	1.016e-08	1.016e-08	0.9739	0.9739	0.7885	0
5	77758425	rs10063319	T	C	7	1.017e-08	1.017e-08	0.981	0.981	0.587	0
12	84728415	rs6539837	A	C	7	1.018e-08	0.004072	0.9824	0.9833	0.0719	48.2
18	31347098	rs10432169	C	G	5	1.018e-08	0.009733	0.9833	0.9851	0.0802	51.98
6	28127621	rs9393895	T	C	6	1.019e-08	0.1102	1.0189	1.0111	0.0204	62.51
11	99496234	rs651048	T	C	7	1.019e-08	0.0001827	0.984	0.9821	0.1062	42.69
12	103542509	rs10735386	T	C	7	1.019e-08	1.019e-08	1.0159	1.0159	0.6405	0
18	53227648	rs584564	A	G	5	1.019e-08	1.019e-08	0.9718	0.9718	0.5775	0
20	47523320	rs4810888	T	C	7	1.019e-08	1.019e-08	1.0159	1.0159	0.5535	0
18	52821063	rs1011339	A	C	7	1.02e-08	0.002298	0.9848	0.9872	0.173	33.41
22	46458617	rs6417773	A	T	7	1.02e-08	1.02e-08	1.0161	1.0161	0.4926	0
3	61081348	rs1530092	T	C	7	1.022e-08	0.001341	1.0156	1.017	0.0634	49.73
4	59873221	rs11935803	A	G	7	1.022e-08	1.022e-08	0.9844	0.9844	0.7458	0
11	46759709	rs3136508	T	C	5	1.022e-08	1.022e-08	1.0293	1.0293	0.8629	0
13	96985280	rs112695992	A	T	5	1.023e-08	1.023e-08	1.0268	1.0268	0.7882	0
5	120141792	rs12520572	A	C	7	1.024e-08	0.0001044	0.9837	0.9802	0.1116	41.89
7	68405842	rs55816524	A	G	7	1.024e-08	1.024e-08	0.9844	0.9844	0.5757	0
9	11064848	rs10756175	T	C	7	1.024e-08	1.024e-08	1.0161	1.0161	0.7189	0
7	82444372	rs2189246	A	G	7	1.025e-08	1.025e-08	1.0155	1.0155	0.6786	0
18	35188753	rs9807632	A	G	7	1.025e-08	1.025e-08	1.0176	1.0176	0.5795	0
18	36568669	rs75627186	T	C	5	1.025e-08	1.025e-08	0.97	0.97	0.5408	0
2	144151161	rs7578553	A	C	7	1.026e-08	1.026e-08	0.9845	0.9845	0.7662	0
6	28059020	rs9393887	A	G	7	1.026e-08	0.3794	0.9816	0.9928	0.0023	70.62
3	61084405	rs34673526	A	C	7	1.027e-08	0.001603	1.0156	1.0172	0.052	51.93
6	130549752	rs10447441	A	T	7	1.027e-08	1.027e-08	0.9823	0.9823	0.9324	0
6	130615248	rs4895876	A	G	7	1.028e-08	1.028e-08	1.0168	1.0168	0.9974	0
9	129673226	rs592927	A	G	7	1.028e-08	1.028e-08	1.0173	1.0173	0.8845	0
3	44309905	rs1844147	T	G	6	1.029e-08	1.17e-05	0.9839	0.9833	0.3107	16.03
5	120156120	rs7721615	A	G	7	1.029e-08	5.015e-05	0.9835	0.98	0.1331	38.81
5	153238323	rs1461237	T	C	6	1.029e-08	2.242e-05	0.9778	0.9782	0.3237	14.15
7	68400516	rs55701940	T	C	7	1.029e-08	1.029e-08	0.9847	0.9847	0.5404	0
18	35250414	rs11661202	C	G	7	1.029e-08	1.029e-08	0.9828	0.9828	0.6904	0
12	24200218	rs7305474	A	G	5	1.03e-08	7.009e-06	0.9809	0.9809	0.3006	17.92
9	120514261	rs10739499	C	G	7	1.033e-08	1.033e-08	1.0164	1.0164	0.4363	0
12	24184410	rs78123251	A	C	6	1.033e-08	1.033e-08	1.0197	1.0197	0.5121	0
2	22173664	rs13409834	A	G	7	1.034e-08	1.034e-08	1.0157	1.0157	0.4253	0
2	175212188	rs11379545	G	GT	2	1.034e-08	1.034e-08	1.0334	1.0334	0.5076	0
11	31336977	rs7928522	A	G	6	1.034e-08	0.03218	1.0172	1.0129	0.104	45.23
14	104054354	rs58601596	C	G	7	1.034e-08	4.252e-07	0.9835	0.9839	0.3835	5.75
1	8721402	rs34430711	A	G	7	1.035e-08	1.035e-08	0.9834	0.9834	0.7277	0
1	80865032	rs10874127	A	G	6	1.035e-08	1.035e-08	0.9836	0.9836	0.4333	0
2	125053168	rs1430256	T	C	7	1.035e-08	1.035e-08	1.0156	1.0156	0.7347	0
11	47159053	rs4752965	A	G	7	1.035e-08	0.001933	0.9787	0.9799	0.1017	43.37
2	185785791	rs11681373	A	G	7	1.036e-08	1.036e-08	1.0159	1.0159	0.7447	0
5	93050168	rs17083315	A	C	5	1.036e-08	1.036e-08	1.0336	1.0336	0.8934	0
10	106829916	rs17118220	A	T	5	1.036e-08	0.001551	0.9797	0.98	0.0822	51.62
2	71605131	rs17749725	A	C	6	1.037e-08	0.001091	0.9847	0.9854	0.1284	41.52
2	160240605	rs3771702	T	C	7	1.037e-08	1.037e-08	0.9826	0.9826	0.5209	0
3	48735256	rs6442129	T	C	6	1.037e-08	0.0001501	1.0187	1.0226	0.1004	45.81
9	31181781	rs10970187	A	G	6	1.037e-08	0.02557	1.0167	1.0127	0.059	53.01
7	68397577	rs60510343	A	T	6	1.038e-08	1.038e-08	1.0164	1.0164	0.5241	0
11	99497012	rs1690814	A	G	7	1.039e-08	0.0001781	1.0162	1.0183	0.1061	42.7
18	50816389	rs6508217	A	G	7	1.039e-08	0.0004016	0.9739	0.9722	0.0895	45.28
3	44604471	rs6772220	A	C	4	1.04e-08	0.002902	0.9796	0.9826	0.1931	36.5
10	106705600	rs4918141	A	G	7	1.04e-08	1.04e-08	0.9756	0.9756	0.4807	0
18	40972892	rs618662	A	C	7	1.04e-08	0.006446	0.9819	0.9837	0.0545	51.44
13	96986057	rs11619600	A	G	5	1.041e-08	1.041e-08	1.0268	1.0268	0.792	0
14	104090095	rs4900583	C	G	7	1.041e-08	0.006178	1.0174	1.0152	0.0709	48.39
18	35127109	rs1557342	A	G	5	1.041e-08	1.041e-08	1.0246	1.0246	0.995	0
18	35221292	rs9960860	A	C	7	1.041e-08	8.156e-07	0.9809	0.9813	0.3717	7.39
2	58016879	rs12991325	T	C	7	1.044e-08	1.044e-08	1.016	1.016	0.4879	0
7	114056055	rs12533005	C	G	7	1.044e-08	0.02948	0.9845	0.9882	0.0527	51.8
11	127016252	rs61397076	A	G	6	1.044e-08	0.0003824	0.9708	0.9729	0.2071	30.42
6	28162620	rs1225596	T	C	6	1.045e-08	0.09606	1.0186	1.0114	0.018	63.35
7	68406062	rs55950522	T	C	6	1.045e-08	1.43e-08	0.9843	0.9843	0.4128	0.5
20	47647068	rs3091529	A	G	6	1.046e-08	1.046e-08	1.0169	1.0169	0.7317	0
12	84730239	rs11116325	T	G	7	1.047e-08	0.004822	0.9824	0.9835	0.0665	49.16
18	50852954	rs17503301	A	G	7	1.047e-08	0.0005426	0.9755	0.9757	0.1309	39.12
3	48846600	rs9879978	T	G	5	1.048e-08	0.000185	1.0186	1.0226	0.079	52.2
6	101260131	rs12528607	A	G	7	1.048e-08	0.003306	1.0155	1.013	0.1652	34.44
1	177388799	rs72724863	T	C	7	1.049e-08	0.1059	1.0267	1.0155	0.0354	55.64
13	96990661	rs61966935	T	C	5	1.049e-08	1.049e-08	0.9738	0.9738	0.7891	0
5	77764613	rs6861678	C	G	7	1.05e-08	1.05e-08	1.0193	1.0193	0.6154	0
9	36998031	rs11790098	T	C	7	1.05e-08	1.05e-08	1.0222	1.0222	0.6661	0
16	6345348	rs188088642	A	G	7	1.05e-08	0.002979	0.9819	0.9733	0.0002	77.39
9	2977550	rs7853731	T	C	7	1.051e-08	0.03073	1.0163	1.0123	0.077	47.34
12	84338091	rs35414477	T	G	7	1.051e-08	1.051e-08	1.0196	1.0196	0.8486	0
2	71604466	rs17749675	A	C	7	1.053e-08	0.0002947	0.9847	0.9853	0.2087	28.77
4	59880870	rs11936000	A	G	7	1.055e-08	1.055e-08	1.0159	1.0159	0.8103	0
7	117599514	rs916784	A	G	6	1.055e-08	0.1269	0.9821	0.986	0.0155	64.31
12	24201378	rs7303117	T	C	6	1.056e-08	1.056e-08	1.0197	1.0197	0.6492	0
16	21620547	rs226005	A	G	6	1.058e-08	0.0001326	0.9825	0.9799	0.1563	37.49
18	31304974	rs9956636	T	C	7	1.058e-08	0.01049	1.0159	1.013	0.0894	45.29
13	96995152	rs11618566	T	G	5	1.059e-08	1.059e-08	0.9737	0.9737	0.7971	0
15	78118624	rs7182697	T	G	7	1.059e-08	1.059e-08	1.0159	1.0159	0.8012	0
15	78109419	rs1123552	A	C	6	1.06e-08	1.06e-08	1.0159	1.0159	0.6733	0
6	28050047	rs9368549	A	T	7	1.061e-08	0.3601	0.9816	0.9926	0.0027	70.11
11	29681209	rs326718	T	C	7	1.061e-08	1.061e-08	1.0153	1.0153	0.8206	0
14	64862892	rs12587229	A	G	7	1.061e-08	0.01106	0.9842	0.9874	0.1123	41.79
16	13785444	rs34558857	A	G	6	1.061e-08	0.05222	1.016	1.0129	0.0074	68.37
6	130613677	rs12193774	T	C	7	1.062e-08	1.062e-08	1.0168	1.0168	0.9975	0
3	43697744	rs530758485	A	G	2	1.064e-08	0.1158	1.0581	1.0556	0.0005	91.73
9	129660977	rs1753075	A	G	7	1.064e-08	1.064e-08	1.0174	1.0174	0.8035	0
13	96995052	rs11618559	A	G	5	1.065e-08	1.065e-08	0.9737	0.9737	0.7964	0
8	65613832	rs6472148	T	C	7	1.066e-08	0.0003021	0.9826	0.9836	0.2101	28.59
2	124970502	rs10173293	A	G	5	1.067e-08	1.067e-08	0.9822	0.9822	0.5917	0
3	117946485	rs73173737	A	C	7	1.068e-08	1.068e-08	1.0195	1.0195	0.5146	0
16	13756954	rs62035068	T	C	7	1.068e-08	0.01805	0.9787	0.9809	0.0211	59.73
9	98247790	rs28673156	T	C	7	1.069e-08	1.069e-08	1.0261	1.0261	0.9664	0
15	37754903	rs4923747	A	G	7	1.069e-08	0.0197	1.0162	1.0118	0.0961	44.23
16	13116097	rs4780489	T	C	7	1.069e-08	1.069e-08	0.9848	0.9848	0.5058	0
22	41745548	rs4239894	C	G	6	1.069e-08	0.003709	0.9818	0.9774	0.0068	68.76
2	58146956	rs2717006	A	T	6	1.07e-08	1.07e-08	1.0166	1.0166	0.7193	0
10	106794121	rs2692331	T	C	7	1.07e-08	0.005916	1.0197	1.0195	0.0245	58.64
2	71572917	rs6746731	T	G	7	1.071e-08	0.0003319	0.9847	0.9852	0.1997	29.93
11	99496535	rs1690819	A	G	7	1.071e-08	0.0002056	1.0163	1.0184	0.0989	43.81
3	117553543	rs6792102	A	C	7	1.074e-08	1.074e-08	1.0178	1.0178	0.8457	0
13	96991367	rs61966937	C	G	5	1.074e-08	1.074e-08	1.027	1.027	0.791	0
2	208036986	rs10172302	A	G	7	1.075e-08	0.1438	0.9839	0.9885	0.0006	74.71
6	64626204	rs2780943	T	C	7	1.076e-08	0.0001097	1.0172	1.0167	0.2339	25.54
14	41967285	rs1465154	A	T	4	1.076e-08	1.076e-08	1.0171	1.0171	0.9672	0
5	77792462	rs10070202	A	C	6	1.077e-08	1.077e-08	0.9812	0.9812	0.6202	0
13	96991223	rs61966936	T	C	5	1.077e-08	1.077e-08	1.027	1.027	0.7904	0
1	73615608	rs10890009	A	C	6	1.078e-08	0.001584	1.0225	1.0204	0.1952	32.06
2	71613914	rs7557781	A	G	7	1.078e-08	0.0006543	0.9846	0.9852	0.1651	34.46
8	77633344	rs1433965	T	C	7	1.078e-08	0.001512	0.9799	0.9822	0.1268	39.7
12	24170904	rs17481050	T	C	6	1.078e-08	1.078e-08	0.9804	0.9804	0.4552	0
6	17017178	rs4247258	T	C	6	1.081e-08	1.081e-08	0.9817	0.9817	0.6486	0
14	75075269	rs7147181	C	G	7	1.081e-08	1.081e-08	0.9843	0.9843	0.6226	0
22	41656133	rs139515	A	G	6	1.081e-08	0.0001103	1.0157	1.0179	0.1271	41.72
2	22430946	rs1554267	A	T	7	1.082e-08	0.002056	1.0158	1.0135	0.1875	31.51
11	88651047	rs640211	T	C	7	1.082e-08	0.1442	0.984	0.9886	0.0011	72.96
15	78079267	rs4509984	C	G	7	1.082e-08	1.082e-08	0.9845	0.9845	0.4619	0
2	71609073	rs6745907	A	G	7	1.084e-08	0.0003108	0.9847	0.9853	0.2048	29.26
16	13783279	rs35572675	A	G	7	1.084e-08	0.07232	0.9845	0.9871	0.0015	72.16
8	129814745	rs4259386	T	G	7	1.085e-08	0.05769	1.0178	1.0137	0.0265	58.02
13	96997837	rs61966942	A	G	6	1.085e-08	0.0002875	0.9736	0.9723	0.17	35.57
2	160226770	rs113827618	T	G	6	1.086e-08	1.086e-08	1.0266	1.0266	0.9391	0
1	197376710	rs34932217	A	G	7	1.087e-08	4.923e-07	1.0169	1.0164	0.3906	4.73
2	57980955	rs10204616	A	T	7	1.087e-08	1.087e-08	0.9842	0.9842	0.7608	0
6	101201823	rs1414734	T	C	7	1.087e-08	6.332e-05	1.0155	1.0142	0.2972	17.39
1	80862900	rs150813119	A	C	5	1.088e-08	1.088e-08	0.9838	0.9838	0.4672	0
1	197376144	rs10922219	T	C	7	1.088e-08	3.633e-07	0.9833	0.9838	0.3938	4.28
9	126650930	rs79924686	T	C	4	1.088e-08	9.728e-06	0.9508	0.953	0.3189	14.65
10	118911096	rs12777978	T	C	7	1.088e-08	1.088e-08	1.0159	1.0159	0.8002	0
18	31277716	rs7239498	T	C	7	1.088e-08	1.088e-08	1.0157	1.0157	0.701	0
5	120715360	rs17502651	G	T	3	1.09e-08	0.01097	0.9793	0.9654	0.002	83.93
9	96249239	rs79068125	A	G	6	1.09e-08	1.059e-05	0.9752	0.9755	0.3064	16.65
18	50903474	rs16956641	A	G	7	1.09e-08	0.00166	1.024	1.0222	0.0784	47.1
2	86780540	rs60073472	T	C	5	1.091e-08	3.781e-07	1.0215	1.0209	0.3692	6.58
6	101163433	rs9403997	A	C	7	1.092e-08	0.005189	1.0155	1.0125	0.1447	37.21
14	42271141	rs8003107	A	G	7	1.092e-08	1.092e-08	0.9843	0.9843	0.6573	0
2	86790716	rs17027296	A	C	5	1.093e-08	6.005e-08	1.0215	1.0212	0.3903	2.86
5	107073493	rs2411044	A	G	7	1.093e-08	1.056e-06	0.9804	0.9807	0.3752	6.91
9	11136453	rs2151721	A	G	7	1.095e-08	1.095e-08	1.0157	1.0157	0.5521	0
5	77759362	rs10063742	A	G	7	1.096e-08	1.096e-08	0.9811	0.9811	0.5848	0
16	13769573	rs2866725	T	G	6	1.096e-08	0.08133	0.9808	0.986	0.0071	68.55
3	61257451	rs1524019	T	C	7	1.098e-08	0.03255	1.016	1.0151	0.005	67.63
6	28079428	rs9468286	T	C	7	1.098e-08	0.3766	0.9816	0.9928	0.0023	70.62
7	1844156	rs62436961	C	G	6	1.098e-08	0.07274	1.0188	1.0125	0.0142	64.86
1	177299241	rs56172555	T	C	5	1.099e-08	1.099e-08	1.0242	1.0242	0.6513	0
11	99496269	rs651446	A	G	7	1.1e-08	0.0002248	1.0163	1.0181	0.1023	43.28
18	50846969	rs8098084	C	G	7	1.101e-08	0.002793	0.9765	0.9783	0.0585	50.65
18	52327397	rs1562948	A	C	6	1.101e-08	1.101e-08	0.9814	0.9814	0.7574	0
2	160663678	rs7566887	T	C	7	1.102e-08	1.248e-06	0.9825	0.9827	0.3559	9.57
18	50904824	rs1394464	A	C	7	1.102e-08	0.001659	1.0241	1.0222	0.0779	47.18
2	71575259	rs3771376	A	G	7	1.104e-08	0.0003292	0.9847	0.9854	0.2062	29.09
6	64625831	rs2780942	A	T	7	1.104e-08	9.537e-05	1.0172	1.0167	0.2394	24.84
3	48755820	rs4858800	A	G	6	1.105e-08	0.0001599	1.0186	1.0224	0.1005	45.79
11	28525553	rs2582911	A	G	7	1.105e-08	1.105e-08	0.979	0.979	0.6128	0
22	41768625	rs9611566	T	C	7	1.105e-08	0.003245	1.0186	1.0237	0.0085	65.15
16	7667392	rs3785234	T	C	7	1.106e-08	0.05323	1.016	1.0146	0.0011	72.92
3	44592979	rs1004631	T	G	7	1.107e-08	0.0001584	1.0188	1.0237	0.1023	43.29
3	52868610	rs11922961	T	C	7	1.107e-08	5.522e-06	0.9845	0.9833	0.2728	20.55
9	11104151	rs5023021	T	C	5	1.107e-08	7.665e-06	1.0202	1.0236	0.2118	31.45
6	28046169	rs34716816	A	C	7	1.108e-08	0.3859	0.9816	0.9929	0.0021	70.96
15	78086424	rs62007851	A	G	7	1.109e-08	1.109e-08	1.0158	1.0158	0.6544	0
16	13786757	rs34020413	T	G	7	1.11e-08	0.05432	0.9841	0.9863	0.0036	69.06
18	53273614	rs635538	A	G	6	1.11e-08	1.11e-08	1.029	1.029	0.468	0
2	86780582	rs59521243	A	G	5	1.111e-08	4.788e-07	1.0215	1.0209	0.3663	7.08
6	101356175	rs7453537	A	G	7	1.111e-08	0.03617	0.9842	0.989	0.085	45.99
18	53214865	rs2123392	T	C	7	1.112e-08	1.112e-08	0.984	0.984	0.9188	0
9	31182384	rs4878464	T	C	7	1.114e-08	0.05119	0.9836	0.9863	0.0041	68.46
3	117626149	rs9822630	T	C	6	1.115e-08	0.001642	1.0164	1.0147	0.1353	40.52
9	96365612	rs2398845	T	G	7	1.115e-08	0.001703	1.0157	1.0145	0.1334	38.77
2	58078939	rs68119977	T	G	7	1.116e-08	1.116e-08	1.0165	1.0165	0.4416	0
2	233646920	rs283482	A	T	6	1.116e-08	1.116e-08	0.9837	0.9837	0.4236	0
7	114046369	rs2030915	C	G	7	1.116e-08	0.01552	1.0158	1.0126	0.0805	46.75
5	119950405	rs72792297	T	G	7	1.117e-08	1.117e-08	1.022	1.022	0.4445	0
5	120154333	rs7701853	A	G	7	1.117e-08	5.722e-05	0.9835	0.9801	0.1348	38.57
18	35120132	rs1539844	A	G	7	1.117e-08	1.117e-08	1.0222	1.0222	0.9076	0
11	89021065	rs3900053	T	C	7	1.118e-08	1.118e-08	0.9837	0.9837	0.7679	0
7	82515942	rs7810801	T	C	7	1.119e-08	5.738e-05	1.0159	1.0154	0.2655	21.48
4	59868811	rs11131634	A	G	7	1.12e-08	1.12e-08	1.016	1.016	0.8921	0
14	75310812	rs2058919	C	G	7	1.12e-08	0.002237	1.0158	1.0142	0.1379	38.14
16	13784579	rs928975	A	G	7	1.12e-08	0.07585	1.0158	1.013	0.0014	72.19
5	27039913	rs3792736	A	T	6	1.121e-08	2.301e-05	1.0158	1.0167	0.2473	24.91
6	101168439	rs12194255	A	G	7	1.121e-08	0.001294	1.0153	1.0129	0.2091	28.71
6	101213723	rs4840153	A	G	7	1.121e-08	0.0008776	1.0154	1.0135	0.2107	28.52
9	96330893	rs75775593	A	G	7	1.122e-08	1.122e-08	1.0256	1.0256	0.4605	0
1	73576978	rs79775918	T	C	6	1.123e-08	5.285e-05	1.0224	1.0215	0.3063	16.66
1	177374763	rs142462188	A	C	6	1.125e-08	0.2494	1.0275	1.0128	0.0152	64.45
3	49783211	rs9853458	A	C	6	1.125e-08	0.01708	1.0156	1.0169	0.0032	71.9
12	84735334	rs12303907	A	T	7	1.125e-08	0.0048	1.0179	1.0169	0.0652	49.41
15	29856238	rs779	A	G	7	1.125e-08	0.0005427	0.9757	0.9779	0.2398	24.79
6	17018848	rs35948205	C	G	7	1.126e-08	1.126e-08	1.0185	1.0185	0.7292	0
9	11441813	rs10809478	T	C	7	1.126e-08	0.1321	0.9847	0.9906	0.009	64.88
12	84729943	rs11116323	A	T	7	1.127e-08	0.004785	1.0178	1.0168	0.0678	48.93
6	130616311	rs12194120	A	G	7	1.128e-08	1.128e-08	1.0168	1.0168	0.9977	0
9	37141259	rs1492714	T	C	7	1.128e-08	7.645e-08	1.0164	1.0163	0.4044	2.76
6	37631768	rs10947690	A	G	5	1.129e-08	0.009292	0.9817	0.9807	0.0196	65.85
10	106558202	rs2496028	A	G	7	1.13e-08	0.1598	0.9817	0.99	0.0131	62.77
2	71636036	rs12474072	A	G	7	1.132e-08	0.0006043	0.9848	0.9855	0.1743	33.24
5	119984056	rs72794336	A	G	7	1.132e-08	2.905e-05	1.0231	1.0297	0.1289	39.4
9	2982931	rs7044150	T	C	7	1.132e-08	0.006994	0.9838	0.9865	0.1432	37.4
10	134957797	rs12773533	A	T	5	1.132e-08	5.839e-07	0.9809	0.9807	0.3422	11.16
18	31365450	rs8094639	T	G	6	1.132e-08	0.0007476	1.017	1.015	0.2465	25.02
18	50903934	rs11082986	C	G	7	1.132e-08	0.001853	1.024	1.0221	0.0752	47.64
1	37232991	rs6426000	A	C	6	1.133e-08	1.133e-08	0.9819	0.9819	0.884	0
7	82506898	rs2371365	T	C	6	1.134e-08	0.0009113	0.9843	0.985	0.1323	40.94
2	22443840	rs4557006	A	G	7	1.135e-08	0.003749	1.0156	1.0131	0.1635	34.67
3	44871505	rs11710339	A	T	5	1.135e-08	0.006613	0.9811	0.9814	0.0435	59.28
4	102276682	rs6845263	T	C	7	1.135e-08	6.005e-05	1.0157	1.0163	0.2366	25.19
18	35129579	rs1557338	A	G	6	1.135e-08	1.135e-08	1.0294	1.0294	0.9267	0
9	11134674	rs12353332	A	C	7	1.136e-08	1.136e-08	1.0157	1.0157	0.5097	0
9	98266855	rs28446321	A	T	6	1.136e-08	1.136e-08	1.0262	1.0262	0.9714	0
2	22439743	rs12616120	T	C	7	1.137e-08	1.137e-08	1.0161	1.0161	0.5637	0
5	61497594	rs9291753	A	T	7	1.137e-08	8.269e-08	1.0215	1.0215	0.4011	3.24
6	165070217	rs13205253	A	G	7	1.137e-08	5.523e-08	0.9844	0.9843	0.406	2.52
8	65548496	rs4581093	T	G	7	1.137e-08	0.0001829	0.9847	0.9836	0.1558	35.69
13	31921717	rs7983430	A	G	7	1.137e-08	0.01416	0.9828	0.9855	0.0365	55.37
18	40981477	rs674009	A	G	7	1.137e-08	0.0006404	1.0186	1.0173	0.1675	34.14
20	47525457	rs4810890	T	G	7	1.137e-08	1.137e-08	0.9844	0.9844	0.5526	0
2	71602535	rs66793870	A	G	7	1.138e-08	0.0003517	0.9847	0.9854	0.2021	29.62
2	22433763	rs6721577	A	T	7	1.139e-08	0.001747	0.9841	0.9864	0.2045	29.31
15	88977730	rs111921253	C	G	7	1.139e-08	9.786e-05	1.0219	1.0225	0.2418	24.53
16	6340010	rs11077022	T	G	6	1.14e-08	0.0226	1.0165	1.0189	0.0002	79.46
7	68398036	rs56345937	T	C	7	1.141e-08	1.141e-08	1.0156	1.0156	0.6062	0
1	72595125	rs2821236	T	C	7	1.142e-08	0.01153	1.0185	1.0148	0.0732	47.98
3	117605599	rs11716966	T	C	7	1.142e-08	1.142e-08	0.9826	0.9826	0.9166	0
9	11467111	rs10809488	A	G	7	1.142e-08	0.01526	0.9845	0.9874	0.0643	49.57
3	52558008	rs13303	T	C	6	1.143e-08	1.143e-08	1.0154	1.0154	0.4989	0
4	59894387	rs1845733	T	G	7	1.143e-08	1.143e-08	1.0159	1.0159	0.8067	0
15	74066556	rs4887161	T	C	7	1.144e-08	0.0005531	1.0162	1.0147	0.2077	28.9
16	6345244	rs111841592	T	C	7	1.144e-08	0.003278	1.0184	1.0275	0.0001	77.9
1	73935884	rs4353039	A	G	7	1.145e-08	1.145e-08	0.9836	0.9836	0.9269	0
5	93157266	rs2924377	A	T	5	1.145e-08	1.145e-08	1.0323	1.0323	0.9704	0
22	41283984	rs4821976	A	G	7	1.145e-08	1.145e-08	0.9846	0.9846	0.7936	0
2	22442099	rs6738860	A	T	7	1.146e-08	0.03989	1.0156	1.0111	0.06	50.38
3	49825370	rs9871654	T	C	7	1.146e-08	0.03835	0.9847	0.986	0.0032	69.45
18	50903869	rs11082984	A	G	7	1.146e-08	0.001905	1.024	1.0221	0.0748	47.71
2	71636240	rs4852782	T	C	7	1.147e-08	0.0005871	0.9848	0.9854	0.1758	33.04
6	27018126	rs148793457	T	G	6	1.147e-08	1.147e-08	1.0547	1.0547	0.4904	0
13	96984177	rs11616787	A	G	5	1.147e-08	1.147e-08	0.9739	0.9739	0.7838	0
2	208036820	rs10195438	A	C	7	1.148e-08	0.1475	1.0163	1.0116	0.0006	74.85
9	96182569	rs7863760	T	C	7	1.149e-08	1.149e-08	1.0229	1.0229	0.5352	0
9	2989907	rs4741798	A	G	6	1.15e-08	0.0002518	1.0159	1.014	0.2686	21.96
11	89046097	rs34993346	A	G	7	1.151e-08	1.151e-08	0.9834	0.9834	0.8261	0
11	31358875	rs972714	T	G	7	1.153e-08	8.68e-05	1.0162	1.0148	0.2976	17.34
5	103806932	rs35313049	T	C	5	1.154e-08	0.03782	0.9841	0.9883	0.0662	54.56
11	88240054	rs12293881	A	C	7	1.154e-08	1.154e-08	1.0204	1.0204	0.7169	0
12	84337632	rs11608643	T	C	7	1.154e-08	1.154e-08	0.9806	0.9806	0.824	0
16	7667332	rs11077206	C	G	7	1.154e-08	0.05501	1.016	1.0145	0.0011	73
2	28038080	rs4464229	T	C	7	1.155e-08	1.155e-08	0.9814	0.9814	0.542	0
11	47908490	rs192870213	T	C	4	1.155e-08	0.0005537	0.9389	0.9371	0.0826	55.14
4	59848576	rs67846233	A	G	7	1.157e-08	1.157e-08	0.9847	0.9847	0.7645	0
22	41127062	rs35860575	T	C	6	1.157e-08	0.005169	1.0167	1.0173	0.087	47.98
5	120101694	rs1584469	T	C	7	1.161e-08	0.000935	1.0169	1.0226	0.0157	61.7
14	91458156	rs1286060	A	G	7	1.162e-08	0.001136	1.0183	1.0213	0.0751	47.66
20	51196269	rs73142880	T	C	7	1.163e-08	1.163e-08	0.98	0.98	0.6401	0
2	22654077	rs11896889	C	G	7	1.165e-08	0.0001967	1.0158	1.0172	0.1587	35.31
12	118790033	rs17619932	T	C	6	1.165e-08	1.165e-08	1.0197	1.0197	0.6925	0
3	48928759	rs7621226	T	C	5	1.166e-08	0.0001875	1.0186	1.0228	0.0779	52.39
7	68398069	rs55934202	T	C	7	1.166e-08	1.166e-08	0.9847	0.9847	0.6101	0
9	98247204	rs28474857	T	C	7	1.166e-08	1.166e-08	1.0262	1.0262	0.9457	0
15	37649238	rs8024814	A	G	7	1.166e-08	0.09107	1.0159	1.0098	0.0302	57
2	160662058	rs2042772	T	C	7	1.168e-08	1.259e-06	0.9825	0.9826	0.3556	9.62
3	61240533	rs9831249	A	G	7	1.168e-08	0.05709	0.9843	0.985	0.0007	74.41
12	24154227	rs78047629	T	C	5	1.169e-08	1.169e-08	1.0202	1.0202	0.4455	0
6	28044337	rs55747925	T	C	7	1.17e-08	0.3819	1.0187	1.0072	0.0022	70.78
11	88240038	rs12295563	T	C	7	1.17e-08	1.17e-08	1.0204	1.0204	0.7195	0
18	35250052	rs11661076	A	G	7	1.171e-08	1.171e-08	0.983	0.983	0.846	0
6	130613916	rs10457550	A	G	7	1.172e-08	1.172e-08	1.0167	1.0167	0.998	0
6	130614229	rs12213922	C	G	7	1.172e-08	1.172e-08	0.9835	0.9835	0.9975	0
3	44439771	rs7433407	A	T	5	1.173e-08	1.173e-08	1.0167	1.0167	0.5257	0
6	142935915	rs263126	T	C	7	1.173e-08	0.001073	0.9846	0.9852	0.1528	36.1
7	114059156	rs2894699	T	C	7	1.173e-08	0.03692	0.9845	0.9885	0.0466	53.06
6	28095172	rs9461433	T	C	7	1.174e-08	0.3805	0.9816	0.9928	0.0023	70.72
1	197355817	rs34241991	T	C	7	1.175e-08	1.175e-08	0.9835	0.9835	0.4317	0
2	71633389	rs6714975	T	C	7	1.175e-08	0.000532	1.0154	1.0148	0.1809	32.37
6	64618151	rs12208322	T	C	7	1.175e-08	1.752e-07	0.9832	0.9832	0.3882	5.08
4	59849081	rs11936702	A	G	7	1.176e-08	1.176e-08	0.9847	0.9847	0.7714	0
15	37682791	rs667471	T	C	7	1.176e-08	0.08673	1.016	1.0098	0.0349	55.76
20	47728107	rs6125554	A	T	5	1.176e-08	1.645e-08	1.0165	1.0165	0.403	0.56
9	36986664	rs3174276	T	C	7	1.177e-08	0.09632	0.9827	0.9889	0.0167	61.29
10	106652796	rs4918138	A	G	7	1.177e-08	1.177e-08	1.025	1.025	0.5184	0
14	60144733	rs1952039	A	C	7	1.177e-08	0.003329	0.9827	0.9852	0.135	38.55
8	129845635	rs7844704	A	G	7	1.179e-08	0.03476	0.9831	0.985	0.0093	64.71
9	96369258	rs10761243	T	G	7	1.179e-08	0.001196	1.0157	1.0147	0.1477	36.79
5	119944376	rs9764195	T	C	7	1.18e-08	1.18e-08	0.9793	0.9793	0.6623	0
6	28087674	rs9468290	T	C	7	1.181e-08	0.3981	0.9816	0.993	0.002	71.07
7	114083550	rs10228494	C	G	7	1.182e-08	0.07353	0.9845	0.9896	0.0256	58.3
8	77652174	rs10504637	T	C	7	1.183e-08	0.002353	0.9801	0.9825	0.1052	42.84
2	71661422	rs4643565	T	C	7	1.184e-08	0.0005312	0.9845	0.9852	0.1827	32.13
4	59880209	rs11721386	T	C	7	1.184e-08	1.184e-08	0.9849	0.9849	0.6726	0
6	76249884	rs9447505	A	G	7	1.184e-08	1.64e-05	1.0154	1.0147	0.3203	14.36
20	39806772	rs6072299	A	G	6	1.184e-08	3.322e-07	0.9797	0.9801	0.3821	5.4
6	130614457	rs12213950	T	C	7	1.185e-08	1.185e-08	0.9835	0.9835	0.9977	0
12	84726550	rs11116317	A	G	7	1.185e-08	0.004793	1.0178	1.0168	0.0676	48.97
14	75111346	rs10047892	T	C	7	1.185e-08	0.0003461	1.0155	1.0145	0.2206	27.24
4	59865699	rs4860714	T	C	7	1.186e-08	1.186e-08	1.0153	1.0153	0.8195	0
7	114091844	rs10262103	A	C	7	1.187e-08	0.0672	1.0158	1.0111	0.0198	60.15
10	106792978	rs2692332	A	T	6	1.187e-08	0.008488	1.0196	1.0192	0.0146	64.68
18	31310761	rs10775455	T	G	6	1.187e-08	0.0113	0.9845	0.9872	0.0791	49.33
2	86815227	rs1985339	A	G	5	1.188e-08	1.188e-08	0.979	0.979	0.4717	0
6	130614335	rs12194113	T	C	7	1.188e-08	1.188e-08	1.0168	1.0168	0.9977	0
16	6303301	rs8050261	C	G	7	1.189e-08	0.01524	1.0171	1.0176	0.0046	68.03
1	197348760	rs2984786	T	C	5	1.19e-08	0.09045	0.9822	0.9866	0.0226	64.84
6	64621514	rs2624657	T	C	7	1.19e-08	4.049e-05	1.017	1.0169	0.2601	22.18
9	120518397	rs10118506	A	G	6	1.19e-08	0.007221	1.0177	1.0156	0.0752	50
10	134954529	rs7071927	T	C	6	1.19e-08	1.19e-08	1.0168	1.0168	0.9927	0
6	28101678	rs4713141	C	G	7	1.191e-08	0.3956	0.9816	0.993	0.0021	71.03
6	28058635	rs1853097	A	G	7	1.192e-08	0.3792	1.0187	1.0072	0.0024	70.56
9	96364456	rs10821176	T	C	6	1.192e-08	0.003642	1.0157	1.0143	0.0837	48.53
2	71590964	rs4852255	C	G	7	1.193e-08	0.0003833	0.9847	0.9853	0.1958	30.43
5	77760241	rs10942857	A	G	7	1.193e-08	1.193e-08	0.9811	0.9811	0.6012	0
20	45770920	rs62201406	T	C	7	1.193e-08	0.003968	0.9839	0.9833	0.0495	52.45
2	160664697	rs1346327	A	G	7	1.194e-08	1.047e-06	0.9825	0.9827	0.36	9.01
13	80898149	rs7333132	A	G	7	1.194e-08	1.194e-08	1.0158	1.0158	0.7944	0
2	198236958	rs2043018	A	G	7	1.195e-08	0.001201	0.9839	0.9836	0.0841	46.14
2	71590611	rs4852254	T	C	7	1.196e-08	0.0003591	0.9847	0.9854	0.2002	29.87
9	120514464	rs1999066	C	G	6	1.196e-08	3.225e-07	0.9839	0.9841	0.3755	6.41
16	13099177	rs4781379	T	G	7	1.196e-08	0.0001961	1.0164	1.0155	0.23	26.03
20	44735263	rs6032663	T	G	7	1.196e-08	1.196e-08	1.0177	1.0177	0.5666	0
3	48942855	rs12715430	A	C	5	1.197e-08	0.0001795	1.0186	1.0227	0.0826	51.56
8	65660906	rs62521122	A	T	7	1.197e-08	0.0001047	0.9815	0.9818	0.2431	24.37
6	28095355	rs9468292	A	G	7	1.198e-08	0.3862	0.9816	0.9929	0.0022	70.8
9	11104055	rs5023023	T	C	5	1.198e-08	5.873e-06	0.9803	0.9774	0.2307	28.62
18	35224278	rs1863645	T	G	7	1.198e-08	8.41e-08	0.981	0.9812	0.4043	2.77
6	28077602	rs17711344	A	G	7	1.199e-08	0.3782	0.9816	0.9928	0.0024	70.5
2	57973344	rs3886275	A	C	7	1.2e-08	1.2e-08	0.9841	0.9841	0.7857	0
3	16863267	rs9870893	T	G	7	1.2e-08	0.003643	0.9841	0.9774	0.0009	73.56
9	120518174	rs10123955	T	C	7	1.2e-08	0.00348	0.9826	0.9845	0.1291	39.36
18	35217559	rs9965395	T	C	7	1.2e-08	0.00521	1.0258	1.0245	0.0666	49.14
9	11136452	rs2151720	A	G	7	1.201e-08	1.201e-08	1.0157	1.0157	0.5422	0
2	55283878	rs1822616	T	G	7	1.202e-08	0.003609	0.9846	0.9841	0.0464	53.12
1	73932451	rs1338646	A	G	7	1.204e-08	1.204e-08	0.9837	0.9837	0.9391	0
5	120107480	rs62379846	T	G	7	1.204e-08	0.006442	0.9837	0.9805	0.0045	68.11
15	37676308	rs652798	C	G	7	1.204e-08	0.1009	0.9843	0.9905	0.0293	57.23
2	86780797	rs58091125	C	G	5	1.205e-08	1.205e-08	0.9791	0.9791	0.4224	0
3	52851137	rs2240917	T	C	7	1.205e-08	2.119e-06	1.0157	1.0164	0.3215	14.2
15	74010301	rs4327001	A	G	7	1.206e-08	1.187e-07	1.016	1.0158	0.4026	3.02
1	73935897	rs4285657	A	T	7	1.207e-08	1.207e-08	0.9836	0.9836	0.9251	0
10	104776205	rs77787671	T	C	7	1.208e-08	1.208e-08	0.9728	0.9728	0.7692	0
12	121290174	rs2461475	T	C	4	1.208e-08	1.44e-05	1.0167	1.0158	0.3105	16.21
7	68406029	rs56299044	A	C	6	1.209e-08	1.485e-08	0.9844	0.9844	0.4139	0.33
9	96218959	rs12554164	A	C	7	1.209e-08	6.562e-05	0.9754	0.976	0.2736	20.45
11	113639842	rs61905747	A	C	5	1.209e-08	0.0009573	0.9799	0.98	0.1206	45.24
16	13776750	rs12923271	A	G	7	1.209e-08	0.04291	0.9843	0.9862	0.0042	68.34
2	71596041	rs6740645	T	C	7	1.21e-08	0.0004032	1.0155	1.0149	0.1937	30.71
7	1808592	rs2222813	C	G	7	1.21e-08	1.21e-08	1.0184	1.0184	0.7315	0
2	160665278	rs1549577	T	C	7	1.211e-08	1.354e-06	1.0178	1.0176	0.355	9.69
6	28053097	rs2295594	A	G	7	1.211e-08	0.3793	0.9816	0.9928	0.0024	70.51
7	12265905	rs6967026	T	G	7	1.211e-08	0.01675	1.0186	1.0156	0.0428	53.9
5	119982546	rs10434768	A	G	7	1.212e-08	3.442e-05	0.9774	0.9709	0.1176	41.02
9	137848020	rs12554353	T	C	7	1.212e-08	1.212e-08	1.0171	1.0171	0.9914	0
20	39880956	rs6065325	T	C	7	1.212e-08	1.212e-08	0.9798	0.9798	0.6377	0
6	28051803	rs9368550	A	T	7	1.213e-08	0.3793	0.9816	0.9928	0.0024	70.51
8	65593996	rs11998077	A	C	7	1.213e-08	1.403e-05	1.0156	1.0163	0.2741	20.39
11	28532658	rs2585807	T	C	7	1.213e-08	1.213e-08	0.979	0.979	0.7776	0
15	37664833	rs618789	A	G	7	1.213e-08	0.1021	1.0159	1.0096	0.0253	58.38
1	90798884	rs12145763	T	C	7	1.214e-08	1.214e-08	0.9834	0.9834	0.7212	0
3	48746427	rs7610519	C	G	6	1.214e-08	0.0001613	1.0185	1.0224	0.0992	45.99
11	99495141	rs635715	T	G	7	1.214e-08	0.0002626	0.984	0.9822	0.1062	42.7
2	58172107	rs2717041	T	C	7	1.215e-08	1.215e-08	1.0159	1.0159	0.8512	0
8	77690380	rs12679822	C	G	7	1.215e-08	2.387e-05	0.9801	0.9812	0.287	18.71
12	24242999	rs4963745	A	G	5	1.215e-08	1.215e-08	0.981	0.981	0.6234	0
2	86670200	rs75084119	A	G	5	1.216e-08	1.216e-08	1.0224	1.0224	0.5317	0
6	28054404	rs9357062	A	G	7	1.216e-08	0.3818	0.9816	0.9929	0.0024	70.55
7	2247403	rs73041345	A	G	5	1.216e-08	1.216e-08	0.969	0.969	0.4834	0
2	22650673	rs12989860	T	G	7	1.217e-08	0.0001681	1.0159	1.0177	0.1691	33.92
9	98248328	rs2282040	A	G	7	1.217e-08	1.217e-08	0.9746	0.9746	0.9676	0
15	78085418	rs12902298	T	C	7	1.217e-08	1.217e-08	1.0157	1.0157	0.6331	0
18	52579200	rs12961598	A	G	5	1.217e-08	1.217e-08	1.0232	1.0232	0.611	0
6	26332605	rs9467711	A	C	6	1.218e-08	0.1914	1.0252	1.0182	0.0001	80.92
6	28078411	rs6931858	A	T	7	1.218e-08	0.388	1.0187	1.0071	0.0022	70.84
6	28082711	rs9368554	T	C	7	1.218e-08	0.3821	1.0187	1.0072	0.0023	70.68
9	98225056	rs28377268	T	G	7	1.218e-08	1.218e-08	1.0238	1.0238	0.9334	0
12	84727451	rs1116599	T	C	7	1.218e-08	0.00508	0.9825	0.9835	0.0654	49.37
13	96993465	rs61966940	A	G	5	1.218e-08	1.218e-08	1.0268	1.0268	0.8106	0
19	13083967	rs7248481	T	C	7	1.218e-08	2.129e-05	0.9835	0.9831	0.274	20.39
6	142928295	rs263130	A	G	7	1.219e-08	0.000987	0.9846	0.9852	0.1627	34.78
20	51191639	rs34957979	A	C	7	1.219e-08	1.219e-08	0.98	0.98	0.6815	0
3	52874753	rs56019197	T	C	7	1.22e-08	5.918e-06	0.9846	0.9835	0.2775	19.95
5	93138165	rs9314089	A	C	5	1.22e-08	1.22e-08	1.0323	1.0323	0.9695	0
6	28083521	rs4713137	C	G	7	1.22e-08	0.3742	1.0187	1.0073	0.0024	70.5
6	28090931	rs6934769	A	G	7	1.22e-08	0.3792	1.0187	1.0072	0.0024	70.58
3	117943952	rs4688087	A	G	7	1.222e-08	1.222e-08	1.0193	1.0193	0.5182	0
2	22450730	rs11124327	T	C	7	1.224e-08	0.001604	1.0156	1.0136	0.1927	30.83
7	82508211	rs10243348	A	G	7	1.224e-08	0.0002847	0.9844	0.9849	0.2047	29.28
13	96977802	rs61966910	T	C	5	1.224e-08	1.224e-08	0.974	0.974	0.7706	0
11	89028043	rs10830253	T	G	7	1.225e-08	1.225e-08	0.9837	0.9837	0.6547	0
4	3089564	rs61348208	T	C	7	1.226e-08	0.001353	0.9842	0.9858	0.1625	34.8
6	28099344	rs1947863	A	G	7	1.227e-08	0.3866	0.9816	0.9929	0.0023	70.72
4	59895871	rs143582343	A	G	3	1.228e-08	0.03639	0.9551	0.9572	0.0342	70.38
16	6303869	rs10500337	T	C	7	1.228e-08	0.02312	0.9832	0.9825	0.0011	72.92
6	28048538	rs9380050	A	G	7	1.23e-08	0.3766	1.0187	1.0073	0.0023	70.63
6	28050762	rs56364346	T	G	7	1.23e-08	0.3811	1.0187	1.0072	0.0024	70.55
9	11318345	rs7039688	T	C	7	1.23e-08	0.01148	1.0157	1.0124	0.1096	42.19
11	88658836	rs528637	T	G	7	1.23e-08	0.1905	0.9841	0.9902	0.0013	72.43
12	110696757	rs1265775	A	T	4	1.23e-08	0.009392	0.9772	0.979	0.0779	56
6	28079160	rs9393891	T	C	7	1.231e-08	0.385	0.9817	0.9929	0.0023	70.62
12	84725281	rs7961334	T	C	7	1.232e-08	0.005014	1.0178	1.0167	0.0668	49.11
5	153169285	rs2926838	T	C	6	1.233e-08	0.006897	0.9778	0.9796	0.1211	42.61
6	28051772	rs9357061	A	G	7	1.233e-08	0.3822	1.0187	1.0072	0.0024	70.55
11	99527177	rs634583	T	C	7	1.233e-08	0.00121	0.9837	0.9822	0.0488	52.59
9	31277595	rs13301468	A	G	7	1.234e-08	1.234e-08	0.9846	0.9846	0.9812	0
11	113448762	rs7928017	A	C	7	1.234e-08	0.006304	0.9845	0.9862	0.09	45.2
18	52931763	rs1261134	A	T	7	1.234e-08	1.234e-08	0.9842	0.9842	0.4769	0
20	51196885	rs55948653	A	G	7	1.234e-08	1.234e-08	1.0204	1.0204	0.6313	0
12	84726448	rs11116316	A	T	7	1.235e-08	0.005138	0.9825	0.9835	0.0656	49.33
18	50903827	rs11082983	A	G	7	1.235e-08	0.00177	1.0239	1.022	0.0789	47
20	51196402	rs73142881	A	G	7	1.235e-08	1.235e-08	0.98	0.98	0.6439	0
18	40959613	rs487385	T	C	7	1.236e-08	0.0141	0.9818	0.9845	0.0393	54.7
6	28057594	rs2273564	A	T	7	1.237e-08	0.3819	1.0187	1.0072	0.0024	70.55
1	230237142	rs10864687	T	C	7	1.238e-08	4.481e-07	1.0158	1.0157	0.3801	6.23
1	177400504	rs16851266	A	G	7	1.239e-08	0.1385	1.0263	1.0145	0.0251	58.43
2	86805690	rs59026369	A	G	5	1.239e-08	1.239e-08	0.9791	0.9791	0.4423	0
3	115977242	rs76954012	A	T	7	1.239e-08	0.0001179	1.0283	1.0288	0.2552	22.81
11	89022673	rs501301	C	G	7	1.239e-08	0.0001634	1.0158	1.014	0.2987	17.19
2	71580129	rs2058899	A	G	7	1.24e-08	0.0002996	1.0155	1.0148	0.2106	28.52
1	72813057	rs6682389	T	C	7	1.241e-08	0.001588	0.9809	0.9817	0.1386	38.04
3	61219865	rs6445198	T	G	7	1.241e-08	0.04541	1.0157	1.0156	0.0003	76.01
12	121155622	rs12829722	T	C	6	1.241e-08	1.241e-08	1.0179	1.0179	0.7015	0
6	28054707	rs16893666	T	C	7	1.242e-08	0.3856	1.0187	1.0071	0.0023	70.63
3	53244151	rs7624336	T	G	7	1.243e-08	1.243e-08	1.0198	1.0198	0.6946	0
12	24153439	rs76529080	A	C	5	1.243e-08	1.243e-08	1.0203	1.0203	0.4569	0
18	40964718	rs557276	A	G	7	1.243e-08	0.01056	1.0186	1.0165	0.0347	55.82
18	50886168	rs11874922	A	G	7	1.243e-08	0.002358	1.0237	1.0218	0.0655	49.35
9	96442899	rs10992860	A	G	7	1.244e-08	3.94e-05	0.9842	0.9836	0.255	22.84
7	135167947	rs2551761	T	C	7	1.245e-08	0.001168	0.9844	0.983	0.0685	48.8
14	60244447	rs12893956	T	C	7	1.245e-08	1.245e-08	0.9841	0.9841	0.7756	0
5	93095818	rs57046989	A	G	5	1.246e-08	1.246e-08	0.9683	0.9683	0.9447	0
5	164482469	rs12658009	A	G	6	1.247e-08	0.007559	0.9846	0.9875	0.0938	46.87
12	84725942	rs11116315	T	G	7	1.247e-08	0.005103	1.0178	1.0167	0.0662	49.22
2	198236334	rs2565156	A	G	7	1.248e-08	0.001252	0.9839	0.9836	0.0831	46.31
5	166953650	rs77030711	T	C	4	1.248e-08	1.248e-08	1.051	1.051	0.4876	0
12	24189664	rs10505928	A	G	6	1.248e-08	1.248e-08	1.0195	1.0195	0.5388	0
7	82460866	rs2715154	T	G	6	1.25e-08	2.722e-07	1.0155	1.0152	0.3849	4.96
10	104780038	rs11191517	A	G	7	1.25e-08	1.25e-08	0.9729	0.9729	0.7641	0
12	121155966	rs55647329	T	C	5	1.251e-08	0.007631	0.9773	0.9799	0.0567	56.44
16	13794877	rs12919918	T	G	7	1.252e-08	0.02928	1.0161	1.0147	0.0089	64.93
2	212634108	rs7583068	A	T	7	1.253e-08	7.03e-05	1.0167	1.0162	0.2732	20.5
4	59836741	rs56025348	T	G	6	1.253e-08	1.253e-08	1.0157	1.0157	0.8111	0
5	77768088	rs2012562	A	T	7	1.253e-08	1.253e-08	1.0192	1.0192	0.6204	0
7	82507230	rs4397344	T	C	7	1.253e-08	0.00041	0.9844	0.985	0.1901	31.17
9	82737534	rs11138500	A	G	5	1.253e-08	1.253e-08	1.0178	1.0178	0.9426	0
11	31366453	rs7940020	T	G	7	1.253e-08	5.769e-05	1.0162	1.0148	0.309	15.85
18	53030074	rs1660233	T	C	7	1.253e-08	0.001534	1.0159	1.0142	0.1688	33.96
3	61236462	rs2365389	T	C	7	1.254e-08	0.06001	1.0158	1.0142	0.0012	72.69
5	93055059	rs73137126	A	C	5	1.254e-08	1.254e-08	1.0334	1.0334	0.9064	0
6	101127124	rs9399656	T	C	6	1.254e-08	0.0169	0.9836	0.9866	0.1327	40.89
12	74460213	rs2365429	C	G	6	1.254e-08	1.254e-08	1.0156	1.0156	0.7029	0
12	84745941	rs4882416	T	C	7	1.255e-08	0.005675	1.0179	1.0168	0.0609	50.19
15	78080737	rs11629621	C	G	7	1.255e-08	5.648e-05	0.9846	0.985	0.266	21.42
18	50738489	rs112149665	A	T	4	1.255e-08	0.0007447	0.9633	0.9551	0.0476	62.13
5	153169594	rs1461227	A	T	6	1.256e-08	0.007233	1.0227	1.0208	0.1194	42.87
18	31276569	rs9960503	A	G	7	1.256e-08	1.256e-08	0.9846	0.9846	0.5132	0
6	28048535	rs9380049	A	G	7	1.257e-08	0.3804	1.0187	1.0072	0.0023	70.7
13	96977028	rs61966909	A	G	5	1.257e-08	1.257e-08	0.974	0.974	0.7673	0
3	117530644	rs13081204	T	C	7	1.258e-08	0.02382	0.9841	0.9882	0.0699	48.56
5	93099791	rs138759869	A	G	5	1.258e-08	1.258e-08	1.0332	1.0332	0.8805	0
2	157012321	rs10189160	A	G	7	1.259e-08	1.259e-08	0.9842	0.9842	0.6076	0
7	1824028	rs7800019	T	C	7	1.259e-08	7.787e-05	0.9824	0.9836	0.2713	20.75
5	153221256	rs56686279	A	G	6	1.26e-08	5.838e-06	0.9777	0.9779	0.3499	10.3
9	120517980	rs10983772	T	C	7	1.26e-08	0.003823	1.0177	1.0157	0.1247	39.99
12	118618027	rs795479	A	G	6	1.26e-08	1.26e-08	1.0166	1.0166	0.7694	0
18	40964629	rs657159	T	C	7	1.26e-08	0.006515	0.9818	0.9836	0.0553	51.29
8	14280746	rs3887290	A	C	6	1.261e-08	0.0001551	0.9825	0.98	0.164	36.41
5	77792707	rs10043027	T	C	7	1.262e-08	1.262e-08	0.9813	0.9813	0.7442	0
12	121141458	rs35599677	A	G	7	1.262e-08	1.262e-08	1.0179	1.0179	0.8233	0
2	22442392	rs11124322	A	G	7	1.263e-08	0.00258	1.0156	1.0134	0.1781	32.74
9	120518059	rs10114960	T	C	7	1.263e-08	0.003824	1.0177	1.0157	0.1247	39.99
1	197377143	rs2759655	A	T	6	1.264e-08	0.002193	0.9836	0.9865	0.1888	32.95
2	208082651	rs6739830	A	G	7	1.264e-08	1.264e-08	1.0159	1.0159	0.425	0
5	164473510	rs7717921	C	G	7	1.264e-08	0.0326	0.9845	0.9886	0.0493	52.49
5	153228199	rs2926842	A	G	6	1.265e-08	3.586e-05	0.9777	0.9781	0.3134	15.65
6	64621869	rs386409	T	C	7	1.265e-08	3.118e-05	1.017	1.0169	0.2711	20.77
7	1809120	rs10277267	A	G	7	1.265e-08	1.265e-08	0.9821	0.9821	0.9293	0
9	122673388	rs1333907	A	T	4	1.266e-08	4.381e-05	0.9818	0.9824	0.3269	13.12
6	28061792	rs9368551	A	G	7	1.268e-08	0.3837	1.0187	1.0072	0.0023	70.59
14	57313667	rs17717919	T	C	7	1.268e-08	1.268e-08	1.0188	1.0188	0.6437	0
12	121167387	rs3999408	T	C	7	1.269e-08	1.269e-08	1.0176	1.0176	0.7929	0
9	120518385	rs10124679	C	G	7	1.27e-08	0.00366	0.9826	0.9845	0.1263	39.76
5	77768302	rs1560197	T	C	7	1.271e-08	1.271e-08	0.9811	0.9811	0.6637	0
6	28105196	rs1947862	T	C	7	1.271e-08	0.3927	0.9816	0.993	0.0023	70.71
2	233720283	rs4973055	T	G	7	1.272e-08	1.272e-08	0.9841	0.9841	0.4239	0
5	153230748	rs2964022	A	G	6	1.272e-08	2.083e-05	1.0228	1.0224	0.3254	13.91
7	82454404	rs2247523	C	G	7	1.272e-08	0.0002872	0.9847	0.9865	0.2769	20.02
22	41325068	rs2899341	A	G	7	1.273e-08	1.273e-08	0.9845	0.9845	0.7475	0
5	103810554	rs6882124	G	C	4	1.274e-08	0.01483	0.9812	0.9803	0.105	51.14
5	164742632	rs2115258	A	C	4	1.274e-08	1.274e-08	1.0201	1.0201	0.7093	0
6	28039015	rs7755442	T	C	7	1.274e-08	0.3959	1.0187	1.007	0.002	71.13
9	2974953	rs2327713	T	C	7	1.274e-08	0.01638	1.016	1.0126	0.1029	43.19
13	31836770	rs7332089	C	G	7	1.274e-08	1.332e-06	1.0189	1.018	0.3744	7.02
14	75108846	rs4903256	A	G	7	1.274e-08	0.0007876	0.9848	0.9863	0.202	29.63
4	59870951	rs62298285	A	G	7	1.275e-08	1.275e-08	1.0153	1.0153	0.8068	0
12	84724337	rs931223	A	T	7	1.275e-08	0.005147	0.9825	0.9835	0.0656	49.34
7	1806967	rs62435506	A	G	7	1.277e-08	1.277e-08	0.9819	0.9819	0.7204	0
7	135142459	rs2551765	T	C	7	1.277e-08	0.0008551	0.9845	0.9834	0.0888	45.38
15	78140276	rs61606062	A	G	7	1.277e-08	1.277e-08	1.0157	1.0157	0.5874	0
18	50883232	rs72927242	T	G	7	1.277e-08	0.002972	0.9768	0.9788	0.0597	50.43
6	28081629	rs9380055	A	G	7	1.278e-08	0.3798	1.0187	1.0072	0.0024	70.54
12	84133974	rs717997	A	G	7	1.278e-08	0.0007626	0.9845	0.9849	0.147	36.89
18	50884210	rs11873306	A	G	7	1.278e-08	0.002678	0.9766	0.9786	0.0635	49.71
8	65546660	rs10105184	A	G	7	1.279e-08	0.0002239	0.9848	0.9836	0.1462	37
9	120516843	rs2149353	A	G	7	1.279e-08	0.004235	1.0176	1.0156	0.1207	40.57
18	50907100	rs1394463	T	C	7	1.279e-08	0.00211	0.9766	0.9786	0.0741	47.83
4	59869101	rs11733784	T	C	7	1.28e-08	1.28e-08	1.0153	1.0153	0.8137	0
10	104723620	rs11191479	T	C	7	1.28e-08	1.28e-08	1.0278	1.0278	0.7387	0
1	177334782	rs4233170	C	G	4	1.281e-08	0.2286	0.9689	0.9812	0.0527	61.02
6	28011551	rs202908	C	G	7	1.281e-08	0.4213	1.0173	1.006	0.0027	70.04
6	130610793	rs12215021	T	C	7	1.281e-08	1.281e-08	1.0175	1.0175	0.9978	0
9	96248943	rs74816254	A	G	7	1.281e-08	2.058e-06	1.0253	1.025	0.3588	9.18
6	101127213	rs180963	T	C	7	1.282e-08	0.0005297	1.0154	1.0133	0.245	24.12
6	101177456	rs17794439	A	G	7	1.282e-08	0.001588	0.9844	0.9862	0.1905	31.12
7	68400397	rs56012075	A	C	6	1.282e-08	1.282e-08	0.9845	0.9845	0.4523	0
8	77661560	rs7817489	C	G	7	1.282e-08	0.003209	0.9802	0.9827	0.0894	45.29
12	24165342	rs78254590	T	G	6	1.282e-08	1.282e-08	0.9805	0.9805	0.4421	0
15	37715974	rs606264	A	T	7	1.283e-08	0.004933	1.0161	1.0127	0.164	34.6
18	53040066	rs1440476	C	G	7	1.284e-08	0.00139	0.9844	0.9861	0.1794	32.57
2	86724908	rs60810860	T	C	5	1.285e-08	5.89e-06	1.0212	1.02	0.3287	13.39
3	117602481	rs6791692	T	C	7	1.286e-08	1.286e-08	0.9827	0.9827	0.9037	0
16	6304440	rs12448139	A	C	7	1.286e-08	0.0245	0.9832	0.9826	0.0011	73.08
18	36830595	rs76537828	T	C	6	1.286e-08	1.286e-08	1.0279	1.0279	0.5688	0
20	51197139	rs34574160	T	C	7	1.286e-08	1.286e-08	1.0204	1.0204	0.6354	0
5	120097189	rs62379836	T	G	7	1.287e-08	0.00106	0.9833	0.9775	0.0123	63.16
2	144164134	rs4662329	A	C	6	1.289e-08	1.289e-08	0.9846	0.9846	0.7475	0
9	120517126	rs7848124	A	C	7	1.289e-08	0.004237	1.0176	1.0156	0.1206	40.58
12	118590579	rs795483	T	C	7	1.289e-08	1.289e-08	0.9839	0.9839	0.797	0
1	90790141	rs4453022	T	C	7	1.29e-08	1.29e-08	0.9839	0.9839	0.4699	0
3	52852060	rs2245538	T	C	7	1.29e-08	2.526e-06	1.0157	1.0164	0.3166	14.84
6	130613535	rs12198515	A	G	7	1.291e-08	1.291e-08	1.0168	1.0168	0.9588	0
4	80193152	rs28711203	A	G	5	1.292e-08	0.01164	1.0165	1.0151	0.0713	53.61
6	28155418	rs9295762	T	C	7	1.292e-08	0.1969	1.0184	1.0096	0.0074	65.83
9	96249824	rs79330192	T	G	7	1.292e-08	1.789e-06	1.0253	1.025	0.3614	8.82
9	137836335	rs12551943	A	C	7	1.292e-08	1.292e-08	1.018	1.018	0.9789	0
12	84730922	rs4882502	A	C	7	1.293e-08	0.005253	0.9826	0.9836	0.0661	49.25
2	57973452	rs717817	T	C	7	1.294e-08	1.294e-08	1.0161	1.0161	0.7794	0
9	120516971	rs3945581	T	C	7	1.294e-08	0.004059	1.0176	1.0156	0.1232	40.21
9	120519878	rs1927896	A	G	7	1.296e-08	0.005065	1.0176	1.0156	0.1098	42.15
3	44663014	rs9815769	A	T	7	1.297e-08	2.767e-05	1.0186	1.0215	0.2196	27.37
6	64625328	rs452975	T	C	7	1.297e-08	8.542e-05	0.9832	0.9836	0.2466	23.92
6	130613384	rs12198460	A	G	7	1.297e-08	1.297e-08	1.0167	1.0167	0.9985	0
15	66379546	rs7175145	A	G	6	1.297e-08	1.297e-08	1.0195	1.0195	0.9063	0
8	65544125	rs10808738	A	G	7	1.298e-08	0.000234	1.0155	1.0167	0.1429	37.45
1	73931595	rs11210254	C	G	7	1.299e-08	1.299e-08	0.9837	0.9837	0.9375	0
3	52859526	rs2240915	A	T	7	1.299e-08	3.646e-06	0.9846	0.9837	0.3016	16.81
16	21640095	rs226009	A	G	7	1.3e-08	0.004341	0.9837	0.9851	0.0954	44.35
7	135170448	rs2696888	A	G	7	1.301e-08	0.001113	1.0158	1.0173	0.0715	48.28
9	11543983	rs10959911	A	G	6	1.301e-08	0.007941	1.0162	1.0124	0.1425	39.46
2	210147931	rs12470898	A	G	7	1.302e-08	2.703e-06	0.9846	0.984	0.3213	14.23
2	212609214	rs35444377	T	C	7	1.304e-08	0.001441	1.0171	1.0187	0.0841	46.16
8	77611625	rs4735738	A	G	7	1.304e-08	0.001065	0.9799	0.982	0.1477	36.8
5	119982573	rs10434769	A	G	7	1.305e-08	2.784e-06	0.9796	0.9772	0.2599	22.21
9	120519204	rs1927899	T	C	7	1.305e-08	0.005722	1.0176	1.0155	0.1041	43.01
10	106816550	rs11597411	C	G	5	1.305e-08	0.002401	0.98	0.9804	0.0686	54.1
1	80865370	rs11163000	T	C	6	1.306e-08	5.725e-08	1.0165	1.0163	0.4032	2.05
5	164471858	rs4452577	T	C	6	1.306e-08	0.02872	1.0161	1.0125	0.0381	57.51
6	64627052	rs694888	T	C	7	1.306e-08	0.0005054	1.0171	1.0161	0.1843	31.93
8	77656310	rs59408351	A	G	7	1.306e-08	0.002545	0.9802	0.9826	0.1021	43.31
4	176865038	rs62334821	A	G	7	1.307e-08	0.002323	1.0199	1.0175	0.186	31.71
5	166987905	rs888976	A	G	7	1.307e-08	0.001408	1.016	1.0156	0.1103	42.09
7	13956605	rs68041021	A	G	7	1.307e-08	0.001259	0.9829	0.9795	0.0171	61.13
13	96893549	rs61966863	C	G	5	1.307e-08	1.307e-08	1.0272	1.0272	0.5691	0
6	28084189	rs9348793	A	G	7	1.308e-08	0.3813	0.9817	0.9929	0.0024	70.51
9	98256309	rs10512249	A	G	7	1.308e-08	1.308e-08	1.026	1.026	0.9529	0
12	72698280	rs17782464	A	G	7	1.308e-08	1.308e-08	1.0217	1.0217	0.9498	0
1	8812390	rs4908511	C	G	7	1.309e-08	0.0006007	0.9843	0.9805	0.041	54.31
6	28059437	rs3734573	T	C	7	1.309e-08	0.3795	1.0187	1.0072	0.0024	70.52
6	28086479	rs6905522	A	C	7	1.309e-08	0.3199	1.019	1.0082	0.0027	70.05
8	77663259	rs7841622	T	G	7	1.309e-08	0.002893	0.9802	0.9827	0.0951	44.39
9	120519474	rs7039838	A	G	7	1.309e-08	0.00544	1.0176	1.0156	0.1061	42.71
20	51197345	rs34266974	T	C	7	1.309e-08	1.309e-08	0.98	0.98	0.626	0
6	64625551	rs434486	T	C	7	1.31e-08	0.0001186	0.9833	0.9837	0.2341	25.51
6	142939940	rs263124	T	C	7	1.31e-08	0.002472	0.9846	0.9852	0.1115	41.91
9	36980995	rs2988014	T	C	7	1.31e-08	1.31e-08	0.9846	0.9846	0.7945	0
9	126648882	rs78542127	T	C	6	1.31e-08	1.31e-08	1.0497	1.0497	0.675	0
9	119622710	rs13284474	T	C	7	1.311e-08	1.311e-08	0.9845	0.9845	0.7255	0
9	17135434	rs12003380	C	G	7	1.312e-08	0.03149	0.984	0.9851	0.0052	67.46
9	120518991	rs1927902	T	C	7	1.312e-08	0.008007	1.0176	1.0154	0.0871	45.67
9	120519694	rs1927898	T	C	7	1.312e-08	0.005442	0.9827	0.9847	0.1061	42.71
10	106697246	rs57709811	A	G	6	1.313e-08	1.313e-08	1.0308	1.0308	0.9173	0
18	31273382	rs4799711	A	G	7	1.314e-08	5.038e-05	1.0155	1.0153	0.2727	20.56
22	41145630	rs11703894	T	C	7	1.314e-08	1.314e-08	0.9847	0.9847	0.4614	0
5	77774498	rs6874309	A	T	7	1.315e-08	1.315e-08	1.0192	1.0192	0.6502	0
20	51196950	rs56313217	T	C	7	1.316e-08	1.316e-08	0.9801	0.9801	0.6384	0
5	120161716	rs62381111	A	G	6	1.317e-08	5.666e-05	0.9836	0.9803	0.1265	41.81
9	120518418	rs10124632	T	C	7	1.317e-08	0.005752	0.9827	0.9847	0.1037	43.07
2	71605145	rs17749748	T	G	6	1.318e-08	0.001434	0.9847	0.9855	0.119	42.92
6	27032711	rs36048693	T	G	7	1.319e-08	0.04146	1.0189	1.0132	0.0637	49.68
9	96220164	rs16909158	A	G	7	1.319e-08	6.139e-05	0.9754	0.976	0.277	20.01
13	31793571	rs9541200	T	C	5	1.319e-08	7.701e-05	1.0194	1.0177	0.2694	22.77
3	16865845	rs9882532	T	C	7	1.322e-08	0.002369	0.984	0.9763	0.0011	73.07
10	104729249	rs11191484	A	G	7	1.322e-08	1.322e-08	0.9719	0.9719	0.6916	0
18	52018542	rs12954474	A	G	4	1.323e-08	1.538e-05	1.0223	1.0237	0.2479	27.34
6	28104476	rs9380056	T	C	7	1.326e-08	0.394	0.9817	0.993	0.0023	70.69
6	28106790	rs4713144	C	G	7	1.326e-08	0.3856	1.0187	1.0071	0.0024	70.52
20	44746982	rs1883832	T	C	7	1.326e-08	1.326e-08	1.0177	1.0177	0.5647	0
12	121152667	rs7313271	T	C	7	1.327e-08	1.327e-08	1.0177	1.0177	0.82	0
15	78119830	rs11637937	C	G	6	1.327e-08	1.327e-08	1.0158	1.0158	0.7658	0
10	106575265	rs1027191	A	G	5	1.328e-08	0.0004426	0.9776	0.9787	0.1729	37.24
2	86765034	rs7604179	T	C	5	1.329e-08	1.329e-08	0.9793	0.9793	0.4436	0
9	120519155	rs1927900	A	G	7	1.329e-08	0.006131	0.9827	0.9848	0.1008	43.51
8	77643348	rs11985148	A	G	7	1.33e-08	0.002066	0.9801	0.9825	0.1144	41.47
11	89037936	rs1806319	T	C	7	1.33e-08	1.33e-08	0.9845	0.9845	0.5051	0
11	113533737	rs11603480	A	G	6	1.33e-08	2.862e-08	1.0243	1.0245	0.4053	1.71
2	86798114	rs60244636	A	C	4	1.333e-08	8.324e-05	1.0221	1.0205	0.2648	24.41
6	28035246	rs149954	A	G	7	1.333e-08	0.3746	0.983	0.9935	0.0031	69.58
6	28061744	rs3823180	A	G	7	1.333e-08	0.3798	0.9817	0.9928	0.0024	70.55
16	61037268	rs1364352	T	C	4	1.333e-08	0.01019	0.9797	0.9748	0.0243	68.13
18	31338661	rs1586987	A	G	7	1.333e-08	4.126e-07	0.9845	0.9849	0.3925	4.46
15	37656571	rs9920233	A	C	7	1.334e-08	0.4188	0.9847	0.9945	0.0056	67.17
6	28013617	rs149958	A	C	7	1.336e-08	0.4404	1.0172	1.0058	0.0021	71.06
6	101183819	rs7759463	T	C	7	1.336e-08	0.001664	0.9845	0.9862	0.1896	31.24
6	28254988	rs16901846	T	C	7	1.337e-08	0.04903	0.9738	0.98	0.0263	58.08
6	76253402	rs9447506	A	C	7	1.337e-08	1.653e-05	0.9849	0.9855	0.3221	14.12
7	13953204	rs2040883	A	T	4	1.338e-08	0.009908	1.0209	1.0275	0.0116	72.78
16	13796834	rs12931772	A	G	7	1.338e-08	0.02794	0.9842	0.9857	0.0116	63.51
3	44574519	rs148768231	A	G	4	1.339e-08	0.00814	1.0512	1.0468	0.0431	63.17
3	117946641	rs73173739	T	C	7	1.339e-08	1.339e-08	1.0194	1.0194	0.5366	0
2	58039936	rs2953440	T	C	4	1.34e-08	1.34e-08	1.0173	1.0173	0.8945	0
15	37669432	rs657586	T	C	7	1.34e-08	0.1128	0.9844	0.9907	0.0231	59.05
16	6303353	rs8050918	A	G	7	1.34e-08	0.01668	1.017	1.0175	0.004	68.55
20	39776445	rs6072285	A	G	6	1.34e-08	4.985e-06	1.0206	1.0198	0.3404	11.71
2	71631345	rs4852256	A	T	7	1.341e-08	0.0005598	0.9848	0.9854	0.1784	32.69
20	45765365	rs6066213	C	G	7	1.341e-08	0.01176	0.9842	0.984	0.0186	60.58
6	142943747	rs263131	T	G	7	1.342e-08	0.001949	1.0156	1.0153	0.1139	41.55
16	13795968	rs4238621	A	G	7	1.342e-08	0.02749	1.016	1.0145	0.0115	63.53
16	49494029	rs4785307	A	G	7	1.342e-08	0.00682	1.016	1.0137	0.0985	43.86
10	106556964	rs2451462	T	C	7	1.343e-08	0.204	1.0184	1.0095	0.0078	65.6
2	125044184	rs13014396	A	T	7	1.344e-08	1.344e-08	0.9839	0.9839	0.7298	0
12	84930211	rs1459595	A	C	7	1.345e-08	0.001988	1.019	1.021	0.0805	46.74
13	96981043	rs144763124	T	C	4	1.345e-08	1.345e-08	0.9736	0.9736	0.6463	0
9	96216089	rs79469056	A	G	6	1.346e-08	0.0002385	1.0252	1.0245	0.2086	30.23
13	97186644	rs74107907	A	G	5	1.346e-08	1.346e-08	1.0308	1.0308	0.6632	0
12	121144716	rs71454661	A	C	6	1.347e-08	1.347e-08	0.9826	0.9826	0.8433	0
2	157011983	rs1918169	A	T	7	1.348e-08	1.348e-08	0.9843	0.9843	0.6172	0
8	65538103	rs4452822	A	G	7	1.349e-08	0.0001637	1.0155	1.0167	0.1629	34.74
6	101251720	rs9322216	A	C	6	1.35e-08	0.001798	0.9848	0.9868	0.1724	35.22
12	74482973	rs7310722	T	C	6	1.35e-08	1.35e-08	1.0157	1.0157	0.7127	0
10	104784918	rs11191519	T	C	7	1.351e-08	1.351e-08	0.973	0.973	0.7665	0
11	113462012	rs3923972	A	G	5	1.351e-08	0.001266	1.0248	1.0265	0.0984	48.85
13	96962514	rs61966904	T	G	5	1.351e-08	1.351e-08	0.9736	0.9736	0.6961	0
12	24188391	rs17482674	T	C	6	1.352e-08	1.352e-08	0.9808	0.9808	0.5326	0
3	52859630	rs2535633	C	G	7	1.353e-08	7.734e-06	1.0156	1.0167	0.2743	20.35
5	119925852	rs6862435	T	C	7	1.353e-08	1.353e-08	1.0214	1.0214	0.5472	0
5	153167273	rs2964031	T	C	6	1.353e-08	0.008028	1.0226	1.0207	0.1141	43.67
6	28152583	rs6901017	T	C	7	1.353e-08	0.201	1.0184	1.0095	0.0071	66.02
4	59843340	rs62301192	T	C	7	1.354e-08	1.354e-08	1.0155	1.0155	0.7415	0
6	28081394	rs9393892	A	G	7	1.354e-08	0.3848	1.0187	1.0071	0.0023	70.65
16	13102532	rs4781381	T	C	4	1.354e-08	0.0009242	1.0198	1.0192	0.2115	33.46
4	59845405	rs7441564	A	T	7	1.355e-08	1.355e-08	1.0155	1.0155	0.7576	0
5	153229595	rs2926844	A	G	6	1.355e-08	4.082e-05	1.0227	1.0223	0.3109	16
11	29707495	rs697310	A	G	7	1.355e-08	1.355e-08	0.9848	0.9848	0.5574	0
7	12279833	rs2356066	A	G	7	1.356e-08	0.02401	1.0183	1.0148	0.0321	56.49
20	51196796	rs55953694	T	C	7	1.356e-08	1.356e-08	1.0203	1.0203	0.6381	0
9	11134669	rs12339979	T	C	7	1.357e-08	1.357e-08	0.9847	0.9847	0.551	0
9	120516273	rs2149355	A	G	7	1.357e-08	0.003186	1.0176	1.0156	0.1368	38.29
9	96361585	rs10739951	T	C	7	1.359e-08	0.005691	1.0156	1.0137	0.0882	45.48
9	120517882	rs4837503	A	G	7	1.359e-08	0.004044	0.9827	0.9846	0.123	40.24
11	29673915	rs324304	A	C	7	1.36e-08	0.0003613	0.9848	0.9859	0.2348	25.42
7	109167458	rs62471111	T	C	7	1.361e-08	0.0121	0.9847	0.9872	0.0718	48.22
5	119946262	rs9327157	T	C	7	1.362e-08	1.362e-08	0.9799	0.9799	0.8844	0
3	61243611	rs6785875	T	C	7	1.363e-08	0.03432	0.9844	0.9837	0.001	73.24
6	28079953	rs35512245	T	C	7	1.364e-08	0.3836	1.0187	1.0072	0.0024	70.56
6	28106827	rs4713145	T	C	7	1.364e-08	0.3901	1.0187	1.007	0.0024	70.45
10	106635401	rs4918134	A	G	7	1.364e-08	1.364e-08	0.9754	0.9754	0.5279	0
6	28079946	rs7739216	T	G	7	1.366e-08	0.3836	0.9817	0.9929	0.0024	70.56
6	101505567	rs4240590	T	C	7	1.366e-08	1.366e-08	0.9849	0.9849	0.5436	0
8	77676507	rs16939354	A	G	7	1.367e-08	0.002498	0.9802	0.9826	0.1009	43.5
13	96984198	rs11616767	A	C	5	1.367e-08	1.367e-08	0.9739	0.9739	0.7802	0
18	31276575	rs9960579	A	C	7	1.367e-08	0.0005189	1.0154	1.0147	0.1894	31.26
1	73920352	rs501899	T	C	7	1.368e-08	9.245e-05	1.0157	1.0145	0.2853	18.93
18	31411003	rs1452648	T	G	7	1.368e-08	6.013e-05	1.0153	1.0141	0.3021	16.75
9	96361119	rs10821169	T	C	7	1.369e-08	0.003654	0.9846	0.986	0.1035	43.11
10	104721126	rs10883808	A	T	7	1.369e-08	1.369e-08	1.0274	1.0274	0.7289	0
6	28106347	rs4713142	T	G	7	1.37e-08	0.3934	1.0186	1.007	0.0024	70.55
6	28174590	rs1150693	T	C	7	1.371e-08	0.2482	1.0184	1.0089	0.0048	67.8
1	8817863	rs12403640	T	C	7	1.372e-08	0.0006252	0.9844	0.9804	0.0378	55.05
5	120727512	rs17503168	C	A	3	1.373e-08	0.01529	0.9801	0.966	0.0011	85.4
7	12264709	rs11983898	A	G	6	1.374e-08	0.0162	1.0187	1.0161	0.0312	59.26
9	129656713	rs626271	A	G	7	1.374e-08	1.374e-08	1.0174	1.0174	0.7599	0
2	233705702	rs7587309	T	G	7	1.375e-08	1.375e-08	0.9841	0.9841	0.4313	0
3	48784270	rs14018	A	G	5	1.375e-08	0.0002324	0.9815	0.9779	0.1016	48.32
3	49079105	rs6787808	T	C	5	1.376e-08	0.0002062	1.0184	1.0228	0.0749	52.94
6	28104634	rs9380057	T	G	7	1.376e-08	0.3922	0.9817	0.993	0.0024	70.57
5	87511832	rs33711	T	G	7	1.378e-08	0.007093	1.0166	1.0136	0.1275	39.6
6	28067537	rs9380054	A	G	7	1.378e-08	0.3815	0.9817	0.9929	0.0024	70.51
2	208011105	rs1035267	T	C	7	1.379e-08	1.379e-08	1.0229	1.0229	0.6325	0
12	72669533	rs7979378	A	G	7	1.379e-08	1.379e-08	1.021	1.021	0.8651	0
15	66377203	rs7183527	A	G	7	1.379e-08	1.482e-05	1.0188	1.0197	0.2519	23.24
9	11405391	rs10809463	T	G	6	1.38e-08	0.002441	0.982	0.985	0.2855	19.61
1	73351002	rs61774085	T	C	5	1.382e-08	1.382e-08	1.0215	1.0215	0.5428	0
6	101188198	rs9377193	T	C	7	1.383e-08	0.004354	0.9845	0.9867	0.152	36.21
9	96248482	rs79804179	T	C	7	1.383e-08	2.219e-06	1.0252	1.025	0.3584	9.24
15	37643735	rs8037781	A	C	7	1.383e-08	0.1326	1.0157	1.0088	0.0224	59.3
2	157012225	rs12471739	A	C	7	1.385e-08	1.385e-08	0.9843	0.9843	0.6153	0
19	18462348	rs11673678	T	C	7	1.385e-08	1.992e-05	1.0184	1.0205	0.2441	24.23
18	53347258	rs1031831	A	C	7	1.388e-08	1.388e-08	1.0165	1.0165	0.9947	0
6	28103691	rs1340004	T	C	7	1.389e-08	0.3937	0.9817	0.993	0.0022	70.82
12	84731403	rs17830001	C	G	4	1.389e-08	2.442e-05	0.9781	0.9782	0.3392	10.75
1	198117853	rs60239005	A	T	7	1.39e-08	1.39e-08	1.0278	1.0278	0.5291	0
15	37701569	rs652146	T	G	7	1.39e-08	0.003951	0.9841	0.9873	0.1764	32.96
8	65561939	rs11996031	T	C	7	1.392e-08	0.0002133	1.0157	1.0168	0.1481	36.74
15	37661668	rs632123	T	C	7	1.392e-08	0.1236	0.9845	0.9909	0.0201	60.07
2	144158287	rs1320138	T	C	7	1.393e-08	1.393e-08	1.0156	1.0156	0.7572	0
10	104685299	rs12411886	A	C	7	1.393e-08	1.393e-08	0.9735	0.9735	0.7296	0
12	121162637	rs2239758	A	G	7	1.393e-08	1.393e-08	0.9827	0.9827	0.8201	0
6	28033087	rs149951	T	C	7	1.394e-08	0.3919	1.0172	1.0063	0.0031	69.59
6	28078032	rs36078605	A	C	7	1.394e-08	0.3857	1.0186	1.0071	0.0023	70.61
3	52862753	rs2245647	A	G	7	1.395e-08	4.167e-06	1.0156	1.0165	0.2996	17.08
15	37683030	rs28803900	A	C	7	1.396e-08	0.4767	1.0157	1.005	0.0046	68.01
3	53096230	rs2581789	T	C	7	1.397e-08	3.184e-07	1.0162	1.017	0.3596	9.07
6	28068426	rs9368552	A	G	7	1.397e-08	0.3843	1.0186	1.0072	0.0024	70.59
8	77651637	rs4143529	T	C	7	1.397e-08	0.00311	1.0202	1.0176	0.0969	44.11
9	120518791	rs7036316	C	G	7	1.397e-08	0.006002	0.9827	0.9848	0.1025	43.25
6	28063855	rs9393890	T	C	7	1.398e-08	0.3835	0.9817	0.9929	0.0024	70.55
17	77809823	rs1285251	T	C	7	1.398e-08	6.803e-05	0.984	0.9817	0.1684	34.02
18	36877651	rs1346968	T	C	6	1.399e-08	1.399e-08	0.9799	0.9799	0.5562	0
12	24260932	rs10734732	A	G	6	1.4e-08	1.4e-08	0.981	0.981	0.6038	0
12	84728199	rs6539835	A	G	7	1.401e-08	0.00564	0.9826	0.9836	0.0625	49.89
19	13089890	rs7408675	A	G	7	1.401e-08	9.309e-05	1.0165	1.0181	0.1797	32.53
18	52751639	rs12966052	C	G	5	1.402e-08	0.4333	0.9802	0.9922	0.0005	80.17
9	37411834	rs1571231	A	G	7	1.403e-08	1.403e-08	1.0207	1.0207	0.7306	0
2	22455419	rs4258826	A	G	7	1.405e-08	0.005483	0.9848	0.9874	0.1411	37.7
6	101073730	rs240149	T	G	7	1.405e-08	1.405e-08	0.9848	0.9848	0.9027	0
9	98236202	rs16909902	A	G	7	1.405e-08	1.405e-08	0.9748	0.9748	0.9716	0
13	97131369	rs78947467	A	C	5	1.406e-08	1.406e-08	1.0328	1.0328	0.8089	0
2	22538792	rs13012411	A	G	5	1.407e-08	0.2005	0.9836	0.991	0.0441	59.14
5	164475343	rs6885096	T	C	7	1.408e-08	0.03605	1.0156	1.0114	0.0435	53.75
6	28022723	rs12173797	A	C	6	1.411e-08	0.6512	0.9821	0.9959	0.0011	75.27
9	11079779	rs10809329	A	G	5	1.411e-08	1.411e-08	1.0168	1.0168	0.4663	0
6	28059217	rs9393888	C	G	7	1.412e-08	0.3853	0.9817	0.9929	0.0023	70.6
6	28106141	rs6941992	T	C	7	1.412e-08	0.3891	1.0186	1.0071	0.0025	70.44
8	20514266	rs6586923	T	C	7	1.412e-08	1.412e-08	0.984	0.984	0.5925	0
16	13794774	rs12934302	A	G	7	1.412e-08	0.02704	1.016	1.0144	0.0131	62.77
16	60674982	rs12920434	T	G	7	1.412e-08	0.0002978	1.0156	1.0169	0.1459	37.05
4	59864305	rs1495726	T	G	7	1.414e-08	1.414e-08	0.9844	0.9844	0.8964	0
5	119940066	rs9686370	C	G	7	1.414e-08	1.414e-08	0.9793	0.9793	0.7227	0
12	121156496	rs34030695	A	G	7	1.415e-08	1.415e-08	1.0176	1.0176	0.8217	0
3	117607027	rs7617580	A	G	7	1.416e-08	1.416e-08	0.9828	0.9828	0.8957	0
6	27730064	rs9295746	T	C	6	1.416e-08	0.2789	1.0192	1.0086	0.0228	61.71
7	135064882	rs3812275	A	C	5	1.416e-08	0.003028	0.9837	0.9812	0.0396	60.19
13	53899929	rs2053608	A	C	7	1.417e-08	0.002137	0.985	0.9864	0.1341	38.67
5	164621218	rs967168	A	C	7	1.418e-08	0.3448	1.0161	1.0079	0.0004	75.82
13	31785404	rs9529146	T	C	7	1.418e-08	1.418e-08	0.9823	0.9823	0.5639	0
6	28092603	rs536704	T	G	7	1.419e-08	0.4829	1.0172	1.0055	0.0011	72.89
7	82497972	rs12707530	A	G	7	1.419e-08	0.001936	1.0162	1.0138	0.1821	32.21
12	118765070	rs11068908	T	C	7	1.419e-08	1.419e-08	1.0204	1.0204	0.5697	0
18	35229268	rs12458189	T	C	7	1.42e-08	1.322e-06	0.9809	0.9813	0.366	8.19
3	48837917	rs7639370	T	C	5	1.422e-08	0.0002977	0.9817	0.977	0.0597	55.84
18	52841928	rs1261110	T	C	7	1.422e-08	0.0009771	0.9848	0.9863	0.2005	29.83
6	28074925	rs35576511	A	C	6	1.423e-08	0.3276	0.9817	0.9917	0.0018	73.93
13	54026566	rs4883695	A	G	6	1.425e-08	0.03644	1.0161	1.0115	0.0556	53.68
6	25822661	rs13201341	T	C	5	1.427e-08	0.1113	0.9695	0.9774	0.0132	68.35
12	118598925	rs1726392	A	G	7	1.427e-08	1.427e-08	0.9839	0.9839	0.812	0
13	80883646	rs722023	T	C	7	1.427e-08	1.427e-08	0.9845	0.9845	0.82	0
9	96381916	rs10992805	T	G	6	1.428e-08	1.649e-05	1.0163	1.0165	0.2842	19.78
14	103333229	rs7158901	C	G	4	1.428e-08	1.428e-08	0.9808	0.9808	0.4032	0
5	120091090	rs62379821	A	T	7	1.429e-08	0.002249	1.0171	1.0217	0.0103	64.15
7	82505873	rs6972961	A	G	7	1.429e-08	0.0002295	0.9844	0.9849	0.2159	27.84
1	8812214	rs12028160	T	C	7	1.431e-08	0.0006464	0.9844	0.9806	0.0406	54.41
7	1801914	rs11769007	C	G	6	1.431e-08	1.431e-08	1.0195	1.0195	0.5342	0
18	31295268	rs17668601	A	G	7	1.431e-08	1.431e-08	1.0155	1.0155	0.6279	0
6	130613044	rs12211753	T	C	7	1.432e-08	1.432e-08	0.9836	0.9836	0.9978	0
13	31912892	rs4943322	A	G	7	1.432e-08	0.01355	0.9829	0.9857	0.0419	54.1
10	104766891	rs11191505	T	C	7	1.433e-08	1.433e-08	0.9719	0.9719	0.6012	0
13	53899143	rs2053609	A	G	7	1.433e-08	0.001412	0.9849	0.9862	0.1514	36.29
5	166989941	rs2336893	A	G	6	1.434e-08	1.434e-08	1.0161	1.0161	0.7551	0
16	72168241	rs12929749	T	G	7	1.435e-08	0.1002	0.9848	0.9854	0	83.38
9	96242681	rs74740549	T	C	7	1.436e-08	3.547e-06	1.0252	1.0249	0.35	10.38
6	66602204	rs4574611	A	T	4	1.437e-08	0.03573	0.9819	0.9867	0.1633	41.39
9	36983604	rs7045954	A	G	7	1.437e-08	0.1234	0.9827	0.9894	0.013	62.83
6	28014025	rs156738	C	G	7	1.438e-08	0.4319	0.9831	0.9941	0.0022	70.79
1	96869933	rs2968485	T	C	6	1.439e-08	1.439e-08	1.0183	1.0183	0.5896	0
3	49032967	rs7434187	T	C	5	1.441e-08	0.0002612	0.9816	0.9774	0.0733	53.24
16	6303891	rs56354361	T	C	7	1.443e-08	0.02255	0.9833	0.9825	0.0013	72.54
9	120522004	rs12337267	A	C	7	1.444e-08	0.004534	0.9826	0.9845	0.1148	41.42
15	37761080	rs7172142	A	G	7	1.444e-08	0.02314	1.0161	1.0116	0.0902	45.17
12	84730582	rs4882500	A	G	7	1.445e-08	0.004896	0.9826	0.9836	0.0692	48.68
14	75080190	rs7494230	A	G	7	1.445e-08	1.445e-08	1.0158	1.0158	0.5472	0
5	93150312	rs10866759	A	C	5	1.447e-08	1.447e-08	1.0319	1.0319	0.9699	0
12	118678362	rs168497	C	G	7	1.447e-08	1.447e-08	0.9839	0.9839	0.8627	0
15	78138936	rs4486846	T	C	6	1.447e-08	1.447e-08	1.0157	1.0157	0.5923	0
1	73195560	rs12141660	T	C	7	1.448e-08	0.02803	1.0174	1.0163	0.0108	63.88
13	31911822	rs9545125	T	C	7	1.448e-08	0.01329	1.0174	1.0146	0.0418	54.11
16	13789632	rs4781533	A	T	7	1.448e-08	0.05681	0.9844	0.987	0.0042	68.42
3	132658377	rs7640625	A	G	7	1.449e-08	0.0002154	1.0153	1.0161	0.1679	34.09
5	93090256	rs7723944	A	G	5	1.449e-08	1.449e-08	0.9685	0.9685	0.8527	0
16	60671834	rs12149591	T	G	6	1.449e-08	0.000913	1.0155	1.0169	0.0817	48.88
12	84941602	rs7980768	A	C	7	1.451e-08	0.001461	0.9816	0.9806	0.1101	42.11
18	52753785	rs11875348	A	C	5	1.451e-08	0.3944	0.9802	0.9917	0.0006	79.51
7	1821635	rs1106396	T	C	7	1.452e-08	1.452e-08	1.0177	1.0177	0.6504	0
11	113465627	rs11606030	A	C	5	1.452e-08	0.00155	0.9759	0.9744	0.0926	49.83
13	96986915	rs61966932	A	G	5	1.452e-08	1.452e-08	0.9737	0.9737	0.7149	0
2	233646505	rs283484	A	G	7	1.453e-08	6.177e-06	0.9841	0.9837	0.311	15.58
5	164473746	rs7737940	A	G	7	1.453e-08	0.04215	0.9845	0.9888	0.0394	54.68
6	165082214	rs35462561	A	G	6	1.453e-08	7.936e-05	1.0158	1.0155	0.2665	22.25
6	28031838	rs183244	A	C	7	1.454e-08	0.3969	0.9831	0.9938	0.003	69.68
2	71604358	rs4852779	A	C	7	1.456e-08	0.0003499	0.9848	0.9854	0.2055	29.18
3	48927856	rs7611358	T	C	5	1.456e-08	0.0002177	0.9819	0.9778	0.0743	53.04
6	28010078	rs169431	C	G	7	1.456e-08	0.4626	0.9831	0.9945	0.0022	70.79
7	68406049	rs62460267	A	G	6	1.456e-08	1.959e-08	1.016	1.016	0.4129	0.49
7	68406050	rs62460268	A	T	6	1.456e-08	1.959e-08	1.016	1.016	0.4129	0.49
19	18465229	rs62122392	T	C	7	1.456e-08	2.064e-05	1.0184	1.0206	0.2397	24.8
15	37678862	rs834629	T	C	7	1.457e-08	0.1031	0.9844	0.9906	0.0277	57.67
18	31410730	rs2123333	A	G	7	1.457e-08	8.745e-05	1.0153	1.014	0.2935	17.88
2	71584201	rs56408212	T	C	7	1.458e-08	0.0003088	1.0154	1.0149	0.2077	28.9
6	162958851	rs7349868	T	C	7	1.458e-08	1.66e-07	0.9815	0.9814	0.3907	4.73
21	18958681	rs12329923	A	G	6	1.46e-08	0.003689	0.9837	0.9812	0.0426	56.46
3	52854186	rs2239548	A	C	7	1.462e-08	2.926e-06	1.0156	1.0163	0.3134	15.26
6	76244728	rs11755902	C	G	7	1.463e-08	0.0007382	0.985	0.9868	0.2241	26.79
18	31273500	rs1941688	A	T	7	1.463e-08	5.225e-05	0.9848	0.985	0.2744	20.34
2	104387855	rs671722	A	G	6	1.464e-08	0.001442	0.9843	0.9847	0.1296	41.35
9	11579598	rs2165864	T	C	7	1.465e-08	0.05967	0.9845	0.9885	0.0168	61.25
10	104773364	rs11191514	T	C	6	1.465e-08	1.465e-08	0.9726	0.9726	0.7925	0
4	90984432	rs1975488	T	C	7	1.466e-08	0.0001484	1.0162	1.0165	0.218	27.58
6	25875084	rs34043431	T	C	5	1.466e-08	0.1381	1.0309	1.0208	0.0081	70.93
6	28064633	rs9366715	A	G	7	1.466e-08	0.3883	1.0186	1.0071	0.0023	70.67
6	17017360	rs4716105	A	G	7	1.468e-08	1.468e-08	1.0184	1.0184	0.7621	0
9	129657280	rs639081	A	G	7	1.47e-08	1.47e-08	0.9827	0.9827	0.7645	0
6	130609585	rs11154563	A	G	7	1.472e-08	1.472e-08	1.0166	1.0166	0.9985	0
9	37146627	rs13300951	A	G	7	1.472e-08	8.474e-07	1.0162	1.0161	0.3745	7.01
13	31924013	rs4943341	A	T	7	1.473e-08	0.01605	0.9829	0.9856	0.033	56.25
13	31938663	rs7328774	A	G	7	1.473e-08	0.01708	0.9829	0.9859	0.0374	55.15
7	82394621	rs6968297	A	C	7	1.474e-08	1.474e-08	0.9849	0.9849	0.5404	0
13	80917527	rs497857	T	C	7	1.474e-08	1.474e-08	1.0158	1.0158	0.8438	0
15	37761815	rs57918580	A	C	7	1.474e-08	0.02702	1.0161	1.0114	0.0833	46.28
1	73937695	rs614131	T	C	7	1.475e-08	1.475e-08	0.9837	0.9837	0.9345	0
18	35209711	rs1427046	A	C	7	1.476e-08	5.29e-08	1.0194	1.0193	0.4111	1.79
6	28072602	rs2281588	A	G	7	1.477e-08	0.3831	0.9817	0.9929	0.0024	70.45
22	46453712	rs7292407	A	C	6	1.477e-08	1.477e-08	0.9843	0.9843	0.4637	0
9	2984471	rs7021428	T	C	7	1.478e-08	0.002275	0.9844	0.987	0.2161	27.82
6	165075641	rs9355497	A	T	6	1.481e-08	1.481e-08	0.9805	0.9805	0.7021	0
10	104789580	rs11191522	A	G	7	1.481e-08	1.481e-08	0.9731	0.9731	0.7701	0
14	42367680	rs7148658	T	C	7	1.481e-08	2.306e-08	0.9842	0.9842	0.4191	0.61
6	163035390	rs2155503	A	C	7	1.483e-08	2.318e-05	1.0185	1.0184	0.291	18.19
22	46428993	rs9626920	A	G	7	1.483e-08	0.0004341	0.984	0.9832	0.1519	36.22
6	130609550	rs11154562	A	G	7	1.484e-08	1.484e-08	0.9836	0.9836	0.9985	0
12	118605989	rs1277441	A	G	7	1.484e-08	1.484e-08	1.0163	1.0163	0.7966	0
11	113461717	rs11607852	C	G	5	1.485e-08	0.001278	0.9758	0.9743	0.1002	48.56
11	89005253	rs1847134	A	C	7	1.486e-08	2.81e-06	0.9838	0.9842	0.3571	9.41
18	52839945	rs1261108	A	G	7	1.486e-08	0.000869	0.9848	0.9863	0.2046	29.3
1	197389475	rs10922223	A	T	6	1.487e-08	0.005678	1.0166	1.013	0.1536	37.88
9	82739237	rs10780359	T	C	6	1.487e-08	1.487e-08	1.0181	1.0181	0.7512	0
12	121152017	rs12828810	T	G	7	1.487e-08	1.487e-08	0.9827	0.9827	0.8359	0
14	60179994	rs1952037	A	G	7	1.487e-08	1.487e-08	1.0159	1.0159	0.921	0
9	98265901	rs16909922	A	G	7	1.488e-08	1.488e-08	0.9749	0.9749	0.9301	0
9	2977388	rs4741790	A	G	7	1.489e-08	0.03711	1.0161	1.0119	0.0718	48.23
9	96362629	rs10821174	A	G	7	1.489e-08	0.00494	0.9846	0.9864	0.0947	44.45
12	118645104	rs11068870	A	C	7	1.489e-08	1.489e-08	0.9799	0.9799	0.6741	0
13	80896156	rs9545401	C	G	7	1.489e-08	1.489e-08	0.9845	0.9845	0.7727	0
2	198414439	rs57602436	A	G	7	1.49e-08	0.001449	0.9832	0.9839	0.1434	37.38
2	22654506	rs7591515	T	C	7	1.491e-08	0.0002123	1.0155	1.0171	0.1494	36.56
6	28107654	rs3757187	T	C	7	1.491e-08	0.3939	1.0186	1.007	0.0024	70.45
12	52391833	rs2359997	T	C	6	1.491e-08	1.491e-08	1.0185	1.0185	0.6413	0
6	28107776	rs3757185	A	T	7	1.492e-08	0.394	0.9818	0.9931	0.0024	70.45
6	64622956	rs2253395	A	G	7	1.492e-08	0.0001241	1.017	1.0164	0.2375	25.08
9	11067593	rs10959495	A	C	7	1.492e-08	1.492e-08	0.9843	0.9843	0.6832	0
9	31170186	rs7863847	A	G	7	1.492e-08	0.1201	0.9842	0.9892	0.0031	69.61
10	134957815	rs12764093	C	G	5	1.492e-08	0.0006906	0.9796	0.9771	0.1489	40.87
18	31356019	rs1493911	A	G	6	1.492e-08	0.007044	0.9834	0.9854	0.1159	43.39
11	46949601	rs78744550	T	C	7	1.493e-08	0.0005378	1.0216	1.0204	0.1778	32.77
1	37667893	rs215813	T	C	7	1.494e-08	1.494e-08	1.0169	1.0169	0.4652	0
2	160233972	rs16843942	A	G	7	1.494e-08	1.494e-08	1.0271	1.0271	0.9676	0
6	165087823	rs1566002	T	C	7	1.494e-08	8.083e-07	0.9845	0.9847	0.3809	6.11
14	84974428	rs10130365	A	G	7	1.494e-08	1.494e-08	1.0171	1.0171	0.8853	0
16	13790245	rs12932169	A	C	7	1.495e-08	0.02791	1.016	1.0145	0.0128	62.92
3	16859710	rs6779302	T	G	7	1.496e-08	0.004128	1.0161	1.0226	0.0011	73.01
4	59844120	rs62301193	T	C	7	1.496e-08	1.496e-08	0.9848	0.9848	0.7448	0
6	130667578	rs142332630	A	C	6	1.497e-08	1.497e-08	0.9768	0.9768	0.4191	0
6	28086478	rs6905516	A	G	7	1.498e-08	0.3416	1.0189	1.0078	0.0025	70.31
9	98217348	rs28457693	A	G	6	1.498e-08	1.498e-08	0.9768	0.9768	0.9174	0
4	143631691	rs1443187	A	G	7	1.5e-08	0.002437	1.0165	1.0159	0.1057	42.76
16	13798897	rs1540280	T	C	7	1.5e-08	0.02633	0.9843	0.9855	0.0114	63.57
3	48759562	rs10865953	T	C	6	1.502e-08	0.0002139	0.9819	0.9782	0.0918	47.19
8	14279640	rs17301991	T	C	7	1.502e-08	6.683e-05	0.9831	0.9804	0.1864	31.65
11	31382517	rs4922859	A	G	6	1.504e-08	0.001332	1.0159	1.0137	0.182	33.89
16	49493604	rs7196226	T	C	7	1.505e-08	7.743e-06	1.0157	1.0151	0.3377	12.04
2	157140624	rs67812991	T	C	7	1.506e-08	5.303e-05	0.9769	0.9767	0.2424	24.45
11	127028517	rs4456268	T	C	6	1.506e-08	0.001948	0.969	0.9709	0.1128	43.87
1	80862764	rs141421510	A	G	6	1.509e-08	4.849e-08	0.9838	0.9839	0.4059	1.63
1	8832944	rs6677718	T	C	7	1.51e-08	0.0006616	1.0159	1.0198	0.0411	54.28
6	76248792	rs4708190	A	G	7	1.51e-08	2.652e-05	0.9849	0.9857	0.3137	15.23
7	92031948	rs38795	A	G	7	1.512e-08	5.01e-06	1.0172	1.0184	0.3162	14.91
11	88660220	rs613460	C	G	7	1.512e-08	0.1271	0.9839	0.9884	0.0016	71.79
5	93147999	rs9314090	A	T	5	1.514e-08	1.514e-08	1.0318	1.0318	0.9114	0
11	113514615	rs61904984	C	G	5	1.514e-08	7.435e-07	1.0244	1.0255	0.3358	12.22
2	28042059	rs4666018	T	C	7	1.516e-08	1.516e-08	0.9815	0.9815	0.4899	0
5	26970581	rs10942222	T	C	7	1.516e-08	1.516e-08	1.0158	1.0158	0.5743	0
7	82448100	rs2522831	T	C	7	1.516e-08	0.0003195	0.9848	0.9866	0.2746	20.32
9	37174829	rs62535711	T	C	5	1.516e-08	1.516e-08	1.034	1.034	0.7066	0
18	52749067	rs4598994	A	G	6	1.516e-08	0.4408	1.0202	1.0077	0.0008	76.36
14	104105414	rs7154572	T	C	7	1.518e-08	0.000135	0.9819	0.9826	0.2207	27.23
11	31364368	rs942272	T	C	7	1.52e-08	0.001647	0.9842	0.9865	0.2061	29.11
14	84978866	rs144632416	T	C	6	1.52e-08	1.52e-08	0.9833	0.9833	0.5202	0
16	6303802	rs17139688	T	C	7	1.52e-08	0.02345	1.017	1.0177	0.0012	72.76
9	2988180	rs3847234	A	G	7	1.521e-08	7.352e-05	1.0158	1.0142	0.3174	14.74
14	84972792	rs7152175	T	C	7	1.521e-08	1.521e-08	1.017	1.017	0.9008	0
14	104102718	rs4561394	T	C	7	1.521e-08	0.0001721	0.9819	0.9827	0.2103	28.56
8	65576786	rs1007219	A	G	7	1.522e-08	1.522e-08	0.9837	0.9837	0.7121	0
12	84941429	rs2125716	A	G	7	1.522e-08	0.0015	1.0187	1.0197	0.1088	42.31
18	50544871	rs7505465	T	C	6	1.523e-08	3.114e-06	0.9847	0.9831	0.266	22.32
7	117589208	rs6966339	A	G	7	1.524e-08	0.0007467	1.0153	1.0128	0.2529	23.1
12	24152783	rs78832408	T	C	5	1.525e-08	4.037e-07	1.0202	1.0203	0.3651	7.29
3	49789814	rs7426497	A	G	6	1.526e-08	0.03048	0.9847	0.9838	0.0015	74.36
18	53305735	rs12458015	T	C	7	1.526e-08	1.526e-08	0.9841	0.9841	0.9987	0
5	164501880	rs10057407	A	G	7	1.527e-08	0.07214	1.0156	1.0106	0.0232	59.03
6	25710571	rs68006638	A	G	5	1.527e-08	0.1733	0.9694	0.9794	0.0075	71.3
10	106630686	rs17117815	T	G	7	1.527e-08	1.527e-08	0.9754	0.9754	0.5084	0
1	8681550	rs55830087	T	C	7	1.529e-08	1.529e-08	1.0198	1.0198	0.5372	0
9	11602294	rs7026627	T	G	7	1.529e-08	1.529e-08	1.0161	1.0161	0.6728	0
11	89024455	rs4121403	A	G	7	1.529e-08	1.529e-08	0.9837	0.9837	0.4397	0
3	52575831	rs1133415	A	G	7	1.53e-08	1.53e-08	0.9851	0.9851	0.8761	0
10	106558761	rs2496027	T	C	7	1.53e-08	0.1842	1.0184	1.0097	0.0101	64.25
9	11105574	rs1334035	C	G	5	1.531e-08	1.531e-08	0.9802	0.9802	0.4497	0
14	60195141	rs12432408	A	C	6	1.532e-08	1.532e-08	1.0159	1.0159	0.6628	0
1	80864991	rs10874126	T	G	6	1.533e-08	2.98e-05	0.9838	0.9848	0.3169	15.14
6	130612859	rs12211647	A	C	7	1.533e-08	1.533e-08	0.9837	0.9837	0.9974	0
14	103954317	rs3783399	A	G	7	1.533e-08	0.002623	0.9836	0.9854	0.1183	40.91
2	86756381	rs11548929	T	G	5	1.534e-08	1.394e-06	0.9793	0.9801	0.3541	9.17
10	134957946	rs11592873	T	C	6	1.534e-08	0.0005068	0.9813	0.9805	0.144	39.25
6	28257720	rs7744788	A	G	7	1.535e-08	0.03907	0.9739	0.9801	0.0421	54.06
18	36562736	rs76921081	T	C	5	1.536e-08	1.536e-08	0.9703	0.9703	0.5339	0
1	73913689	rs604654	T	C	7	1.537e-08	1.537e-08	1.0164	1.0164	0.9179	0
9	37157964	rs13295115	T	G	7	1.539e-08	0.0002212	1.0163	1.0157	0.2403	24.71
6	28060005	rs9357063	A	G	7	1.541e-08	0.394	0.9817	0.993	0.0022	70.81
6	163030233	rs10945852	A	C	7	1.541e-08	1.541e-08	1.0188	1.0188	0.4238	0
1	37678793	rs215853	C	G	6	1.542e-08	1.962e-06	1.0171	1.0168	0.3582	9.05
7	32829444	rs61127279	A	G	5	1.542e-08	0.3961	1.0174	1.0073	0.0098	69.98
7	82450364	rs2522832	A	G	7	1.542e-08	0.0003705	0.9848	0.9866	0.27	20.91
1	176277052	rs2504473	A	G	7	1.543e-08	0.005351	1.0152	1.0118	0.1695	33.88
13	31935616	rs1326308	C	G	7	1.544e-08	0.01961	1.0174	1.0145	0.0267	57.98
18	50867394	rs72927214	A	T	7	1.544e-08	0.0005491	0.9758	0.9759	0.1359	38.42
6	28048624	rs203877	T	C	7	1.545e-08	0.4311	1.0172	1.006	0.002	71.21
9	96236415	rs76640831	T	C	7	1.545e-08	8.264e-06	0.9755	0.9759	0.3337	12.57
13	96822841	rs117215715	A	T	5	1.546e-08	1.546e-08	0.9686	0.9686	0.4064	0
3	52559705	rs11709284	A	G	7	1.547e-08	1.547e-08	0.985	0.985	0.5005	0
20	39785229	rs6072286	A	G	6	1.547e-08	1.179e-05	1.0204	1.0194	0.3253	13.93
5	120134357	rs4512150	A	G	7	1.548e-08	0.003524	0.9838	0.9811	0.0144	62.2
6	28082265	rs9368553	T	C	7	1.549e-08	0.3945	1.0186	1.007	0.0024	70.56
3	48941551	rs7432782	T	C	5	1.551e-08	1.551e-08	0.9603	0.9603	0.4396	0
4	59818550	rs12650159	T	C	7	1.552e-08	1.552e-08	0.9846	0.9846	0.94	0
11	88239258	rs3812729	T	C	7	1.553e-08	1.553e-08	0.9802	0.9802	0.6702	0
18	50368921	rs78142466	T	G	7	1.553e-08	0.001088	0.9701	0.968	0.0581	50.74
1	197383644	rs2821109	T	C	7	1.554e-08	0.01827	1.0165	1.012	0.1168	41.13
15	78142317	rs6495253	T	C	7	1.554e-08	1.554e-08	1.0157	1.0157	0.4592	0
18	26483886	rs12970836	T	C	7	1.554e-08	8.915e-06	1.0155	1.0163	0.2971	17.41
7	115000825	rs6466527	C	G	7	1.555e-08	8.123e-05	1.0157	1.0159	0.227	26.42
15	74066833	rs4887164	A	G	7	1.555e-08	0.0007034	1.016	1.0143	0.2131	28.2
5	93060781	rs6895356	A	G	7	1.556e-08	1.073e-06	1.0202	1.0195	0.3891	4.95
5	153235286	rs2964017	T	C	6	1.556e-08	3.644e-05	1.0226	1.0222	0.3153	15.36
2	145486466	rs75957579	T	C	7	1.557e-08	0.0001706	0.9823	0.9807	0.1698	33.83
8	77659497	rs7013288	T	C	7	1.557e-08	0.003263	1.0202	1.0176	0.0905	45.11
9	129656760	rs626630	A	G	7	1.557e-08	1.557e-08	1.0173	1.0173	0.7819	0
1	8808185	rs12024032	T	C	7	1.558e-08	0.0007305	0.9844	0.9807	0.0388	54.81
9	120522612	rs7038716	A	T	7	1.558e-08	0.004464	0.9826	0.9845	0.1177	41
18	31410478	rs2172626	T	C	7	1.558e-08	6.872e-05	1.0153	1.0141	0.3006	16.95
6	64644631	rs9362274	A	G	5	1.559e-08	0.0003362	1.0176	1.0168	0.2354	27.92
18	31410567	rs9949631	A	G	7	1.559e-08	6.331e-05	1.0153	1.0141	0.3028	16.66
22	41126128	rs1807606	A	G	7	1.559e-08	0.00407	1.0156	1.0151	0.0842	46.13
3	117545743	rs73163713	A	T	7	1.56e-08	1.56e-08	1.0178	1.0178	0.7838	0
5	26971830	rs11743090	A	G	7	1.56e-08	1.56e-08	1.0157	1.0157	0.5594	0
6	28033039	rs149950	T	G	7	1.56e-08	0.3911	1.0172	1.0063	0.0032	69.52
18	31279512	rs7232064	T	G	7	1.56e-08	0.0004948	0.9849	0.9854	0.1921	30.91
12	84732749	rs4882503	A	G	7	1.561e-08	0.007339	1.0178	1.0165	0.0575	50.84
9	119703772	rs10983420	A	T	7	1.564e-08	1.564e-08	1.0183	1.0183	0.6872	0
6	165078533	rs147044092	A	G	6	1.565e-08	0.0001216	1.0188	1.0176	0.2612	22.99
5	77768820	rs1159929	A	G	7	1.567e-08	1.567e-08	1.019	1.019	0.6605	0
7	1805519	rs56404040	A	C	7	1.567e-08	1.567e-08	0.982	0.982	0.7881	0
7	91773359	rs7807490	A	G	7	1.567e-08	1.567e-08	1.0153	1.0153	0.4757	0
3	132658842	rs4854664	A	T	7	1.568e-08	0.001252	1.0153	1.0158	0.0953	44.36
6	28117757	rs9348794	A	T	6	1.568e-08	0.1507	0.9817	0.9897	0.0138	65.06
9	37136359	rs13293916	C	G	7	1.568e-08	1.568e-08	1.0161	1.0161	0.4264	0
9	96216746	rs16909150	T	C	7	1.568e-08	8.254e-05	1.025	1.0244	0.2705	20.85
9	96231241	rs78271342	T	C	7	1.568e-08	1.052e-05	1.0251	1.0247	0.3273	13.43
10	104793648	rs75970938	T	C	7	1.568e-08	1.568e-08	1.028	1.028	0.8408	0
9	96337423	rs78816659	T	C	7	1.569e-08	1.569e-08	1.0254	1.0254	0.464	0
14	64868019	rs12880360	T	C	7	1.569e-08	0.01281	1.0159	1.0121	0.1247	39.99
2	86789525	rs61465748	T	G	5	1.57e-08	1.57e-08	0.9793	0.9793	0.4671	0
3	52969128	rs2710314	T	C	7	1.57e-08	1.345e-05	0.9843	0.9834	0.2609	22.08
6	28036225	rs149955	C	G	7	1.57e-08	0.3783	0.9831	0.9935	0.0031	69.61
7	114949747	rs4730673	A	G	6	1.57e-08	1.57e-08	0.9839	0.9839	0.5636	0
1	181736647	rs148094	T	C	7	1.571e-08	8.972e-05	0.9824	0.9831	0.2787	19.79
10	76858557	rs6480770	A	G	7	1.571e-08	1.571e-08	0.9846	0.9846	0.7189	0
6	28015918	rs149962	A	G	7	1.572e-08	0.4258	0.9831	0.9941	0.0024	70.57
12	72670302	rs17725446	T	C	7	1.572e-08	1.572e-08	0.9795	0.9795	0.8606	0
7	82457494	rs2371215	A	T	6	1.573e-08	4.193e-08	1.0155	1.0154	0.4079	1.3
13	31901210	rs1028748	A	C	5	1.573e-08	0.08295	1.019	1.0137	0.0072	71.5
18	53314500	rs652749	A	T	5	1.575e-08	1.575e-08	0.9721	0.9721	0.5094	0
2	57975170	rs11125729	T	C	7	1.578e-08	1.578e-08	0.9843	0.9843	0.7687	0
18	31276884	rs4799713	A	T	7	1.578e-08	0.0003197	0.9848	0.9855	0.2117	28.39
10	104713113	rs11191474	A	C	7	1.579e-08	1.579e-08	1.0268	1.0268	0.6712	0
3	52849549	rs7617468	T	C	7	1.581e-08	2.941e-06	1.0156	1.0163	0.3144	15.14
11	89001126	rs4087499	C	G	7	1.581e-08	1.371e-05	1.0165	1.0161	0.3222	14.1
13	31900245	rs7334101	A	G	6	1.581e-08	0.08109	1.0188	1.0136	0.0088	67.51
14	104089053	rs35686878	T	C	7	1.581e-08	0.01378	1.0173	1.0146	0.0461	53.16
1	8788155	rs12128827	T	C	7	1.582e-08	2.18e-06	1.0171	1.018	0.3401	11.72
18	35273433	rs4799463	T	C	6	1.582e-08	1.582e-08	0.9837	0.9837	0.9808	0
11	99521106	rs599610	T	C	7	1.583e-08	0.001361	0.9839	0.9824	0.0459	53.22
9	37132462	rs7027473	A	G	7	1.584e-08	8.036e-08	1.0162	1.0161	0.4073	2.34
5	164474774	rs4401593	C	G	7	1.585e-08	0.03632	1.0156	1.0114	0.0447	53.47
6	28076270	rs35193936	A	G	7	1.585e-08	0.3781	1.0186	1.0072	0.0025	70.31
6	76252896	rs9341527	C	G	7	1.585e-08	0.0007237	0.985	0.9868	0.2256	26.6
8	65568329	rs77971005	T	C	7	1.585e-08	1.585e-08	1.0166	1.0166	0.7319	0
8	77666472	rs60806571	T	C	7	1.586e-08	0.002996	0.9803	0.9827	0.0942	44.53
10	104694654	rs112314091	A	G	7	1.587e-08	1.587e-08	0.9739	0.9739	0.6764	0
4	59832537	rs4860465	T	G	7	1.588e-08	1.588e-08	0.9846	0.9846	0.5769	0
13	31939376	rs9531317	A	G	7	1.589e-08	0.01734	0.9828	0.9857	0.0325	56.38
13	80901939	rs12876395	A	G	7	1.589e-08	1.589e-08	1.0157	1.0157	0.7829	0
22	41759987	rs9607798	A	G	7	1.589e-08	0.001553	0.9821	0.9784	0.0282	57.55
11	99521055	rs599197	T	G	7	1.59e-08	0.001369	0.9839	0.9824	0.0459	53.22
5	7259853	rs12513440	A	G	6	1.591e-08	1.591e-08	1.0178	1.0178	0.7692	0
5	93053861	rs73137123	T	G	5	1.592e-08	1.592e-08	0.9678	0.9678	0.883	0
16	61046749	rs1846697	A	G	7	1.592e-08	0.0002531	1.0185	1.0192	0.1687	33.98
6	130610515	rs12213521	T	C	7	1.593e-08	1.593e-08	1.0166	1.0166	0.9977	0
10	106635610	rs4918135	A	T	7	1.593e-08	1.593e-08	1.0252	1.0252	0.5071	0
2	52318474	rs7601533	A	G	7	1.595e-08	6.772e-05	0.985	0.9859	0.2896	18.37
2	86744230	rs72932350	T	C	5	1.595e-08	1.595e-08	0.9794	0.9794	0.4238	0
18	31411700	rs1493908	A	G	7	1.595e-08	4.863e-05	1.0153	1.0142	0.309	15.85
4	90917626	rs964776	T	G	5	1.597e-08	0.001389	0.9834	0.9819	0.1168	45.84
1	37672580	rs629121	A	C	7	1.598e-08	1.598e-08	0.9834	0.9834	0.4699	0
2	145567693	rs12611966	T	G	7	1.598e-08	0.000745	0.9824	0.9814	0.1163	41.21
7	109173373	rs10953620	A	C	7	1.598e-08	0.02402	0.9848	0.9878	0.0484	52.69
18	31387714	rs35740221	T	G	7	1.599e-08	0.104	0.9841	0.9898	0.0199	60.13
2	198229856	rs788012	A	T	7	1.6e-08	0.001844	1.016	1.016	0.0754	47.6
2	210151064	rs4673462	T	C	7	1.6e-08	9.804e-06	1.0155	1.0163	0.2854	18.93
3	132655810	rs4572764	T	C	7	1.601e-08	0.0002137	0.9849	0.9842	0.1702	33.78
16	21677423	rs1983524	A	C	7	1.601e-08	0.0004438	1.0169	1.0217	0.0351	55.71
8	77665421	rs16939352	A	G	7	1.602e-08	0.003121	0.9804	0.9828	0.0929	44.74
3	52555316	rs13081028	A	G	7	1.603e-08	3.28e-07	0.9849	0.9845	0.3727	7.26
10	106577845	rs61278749	A	C	5	1.603e-08	0.006937	0.9776	0.9795	0.0607	55.64
1	177391795	rs2223819	T	C	7	1.604e-08	0.1466	1.0264	1.0144	0.0253	58.38
4	90985018	rs13122493	A	G	7	1.604e-08	0.0001575	1.0161	1.0164	0.2188	27.47
9	129658448	rs654500	A	T	7	1.605e-08	1.605e-08	1.0172	1.0172	0.7485	0
6	101160656	rs13201267	T	C	5	1.607e-08	0.05813	0.9836	0.9882	0.0899	50.29
2	22459372	rs10865093	T	C	7	1.608e-08	0.002805	0.9848	0.9871	0.1791	32.61
2	86769728	rs7608800	C	G	5	1.608e-08	4.98e-08	1.0211	1.0209	0.3954	1.94
11	99520831	rs587925	A	G	7	1.608e-08	0.001278	1.0164	1.018	0.0481	52.74
11	113231691	rs4370966	A	G	7	1.608e-08	2.724e-05	0.9845	0.9833	0.269	21.04
12	121154000	rs35771722	A	G	7	1.608e-08	1.608e-08	0.9827	0.9827	0.8162	0
13	31933957	rs1590571	A	G	7	1.61e-08	0.02025	1.0174	1.0144	0.0276	57.7
15	74167379	rs117656931	T	C	7	1.611e-08	1.41e-05	0.9788	0.9784	0.3076	16.03
2	22431291	rs6726012	T	G	7	1.612e-08	0.001431	1.0156	1.0135	0.2131	28.2
5	161316596	rs12189424	A	G	7	1.612e-08	1.612e-08	1.0159	1.0159	0.8213	0
6	101199634	rs1336242	T	C	7	1.613e-08	5.887e-05	0.985	0.9862	0.3094	15.79
18	31410097	rs1027332	A	C	7	1.613e-08	0.0002505	0.985	0.9864	0.2628	21.83
6	163031047	rs9365475	A	C	7	1.614e-08	1.614e-08	1.0187	1.0187	0.4285	0
11	29652646	rs326792	A	C	6	1.615e-08	0.002513	1.0165	1.0147	0.116	43.38
3	53003021	rs2245424	C	G	7	1.616e-08	1.222e-05	1.016	1.0171	0.2642	21.66
11	99522214	rs628694	A	T	7	1.616e-08	0.001333	0.9839	0.9824	0.0473	52.92
1	73925090	rs536029	A	G	7	1.617e-08	1.617e-08	0.9837	0.9837	0.8982	0
6	130609757	rs4897399	C	G	7	1.617e-08	1.617e-08	1.0166	1.0166	0.9978	0
7	117591900	rs1989880	C	G	6	1.617e-08	0.0004344	0.9849	0.987	0.2502	24.51
6	130609869	rs11154565	T	G	7	1.618e-08	1.618e-08	0.9837	0.9837	0.9979	0
8	59799367	rs10105665	A	G	5	1.618e-08	1.618e-08	1.0164	1.0164	0.5091	0
8	129882550	rs4628229	T	C	7	1.618e-08	0.1496	0.983	0.988	0.002	71.22
12	84730801	rs4882501	A	C	7	1.618e-08	0.007377	1.0177	1.0165	0.0559	51.16
18	31348198	rs10432151	T	C	5	1.618e-08	0.01193	1.017	1.015	0.0763	52.69
9	2989567	rs4741797	A	G	7	1.619e-08	0.0005601	0.9845	0.9866	0.2669	21.31
11	127028260	rs4523709	A	G	6	1.619e-08	0.00119	0.9708	0.9728	0.156	37.53
14	60209412	rs7159057	T	G	6	1.619e-08	1.619e-08	0.9844	0.9844	0.6728	0
10	106795582	rs2797818	T	C	7	1.62e-08	0.01084	1.0193	1.0195	0.0099	64.36
2	57941185	rs11885093	T	C	7	1.621e-08	1.621e-08	1.0158	1.0158	0.4685	0
8	65579676	rs4297065	A	C	6	1.621e-08	1.621e-08	0.9837	0.9837	0.8118	0
6	27024687	rs12190473	T	C	7	1.623e-08	0.04617	0.9814	0.9871	0.0642	49.59
2	86758209	rs72932369	A	G	5	1.624e-08	2.243e-07	0.9794	0.9798	0.3792	4.83
11	31371109	rs16922084	T	C	7	1.624e-08	0.002351	0.9843	0.9867	0.1903	31.14
13	31934115	rs1590570	T	C	7	1.624e-08	0.01985	1.0174	1.0144	0.0279	57.63
2	86764680	rs6740863	A	G	5	1.625e-08	8.771e-08	1.0211	1.0208	0.3897	2.96
16	13761373	rs1609680	T	C	7	1.627e-08	0.01	0.9786	0.9801	0.047	52.98
18	52848810	rs1261128	A	T	7	1.627e-08	0.001533	0.9849	0.9865	0.1819	32.24
1	197368281	rs2476020	T	G	7	1.628e-08	0.007833	1.0165	1.0126	0.1617	34.91
3	61264084	rs815715	C	G	7	1.628e-08	0.03579	0.9845	0.986	0.0056	67.17
2	86757210	rs55688177	T	C	5	1.629e-08	2.784e-07	1.021	1.0205	0.3767	5.28
3	44296866	rs11344605	T	TA	3	1.629e-08	1.629e-08	0.9753	0.9753	0.7408	0
6	130610008	rs4897402	T	G	7	1.629e-08	1.629e-08	0.9837	0.9837	0.998	0
12	2368674	rs10774035	T	C	6	1.629e-08	1.629e-08	1.0166	1.0166	0.5469	0
9	98264942	rs28427480	A	C	7	1.63e-08	1.63e-08	0.975	0.975	0.9312	0
5	161352075	rs956064	A	G	7	1.634e-08	1.634e-08	1.0157	1.0157	0.7015	0
9	129706954	rs567909	A	G	7	1.634e-08	1.634e-08	0.9832	0.9832	0.758	0
3	44474551	rs66922431	T	C	7	1.635e-08	0.0002369	0.9815	0.9771	0.1016	43.39
10	106396917	rs10884028	T	C	7	1.635e-08	0.04211	0.9837	0.9882	0.0371	55.21
5	93102385	rs6868481	T	C	4	1.636e-08	1.636e-08	1.0332	1.0332	0.9507	0
6	130543687	rs12194317	T	C	7	1.637e-08	1.05e-05	1.0243	1.0231	0.3409	11.61
6	150150468	rs7764846	A	G	7	1.637e-08	1.637e-08	0.9842	0.9842	0.9145	0
10	104793904	rs79668541	T	C	7	1.637e-08	1.637e-08	0.9728	0.9728	0.8376	0
15	37705310	rs620756	T	C	7	1.637e-08	0.005854	1.016	1.0126	0.1589	35.28
13	31938186	rs1326306	A	C	7	1.638e-08	0.01624	0.9829	0.9859	0.0396	54.64
6	150152908	rs2151912	A	G	7	1.639e-08	1.639e-08	0.9842	0.9842	0.9083	0
14	75074316	rs11159091	A	G	7	1.639e-08	1.639e-08	1.0158	1.0158	0.5543	0
9	11403986	rs10809462	T	C	6	1.64e-08	0.002555	0.9821	0.9851	0.2859	19.54
2	157126640	rs67831810	A	G	7	1.641e-08	2.224e-05	1.0236	1.0237	0.279	19.76
6	28037032	rs61471148	A	T	7	1.641e-08	0.2279	0.9818	0.9911	0.0095	64.58
16	13776192	rs12920803	T	G	6	1.641e-08	0.03153	1.0159	1.0134	0.0158	64.2
1	73957815	rs61765555	T	C	7	1.642e-08	1.642e-08	0.9816	0.9816	0.786	0
3	48838364	rs7611628	T	C	5	1.642e-08	0.0002427	1.0182	1.0226	0.0701	53.83
6	130609889	rs4897400	A	T	7	1.642e-08	1.642e-08	0.9837	0.9837	0.998	0
10	106579771	rs1873309	T	G	5	1.643e-08	0.009163	0.9776	0.9796	0.0483	58.21
22	41801795	rs132908	A	G	7	1.643e-08	0.000315	0.9816	0.9751	0.0464	53.1
13	31938764	rs7328975	A	T	7	1.644e-08	0.01833	0.9829	0.9858	0.0319	56.54
13	80930178	rs478644	A	G	6	1.645e-08	1.645e-08	1.0172	1.0172	0.6909	0
6	28037893	rs9380047	T	G	7	1.646e-08	0.4101	0.9818	0.9932	0.002	71.09
3	53096047	rs11915851	A	G	7	1.647e-08	4.975e-07	0.9841	0.9832	0.3496	10.43
5	77770241	rs1019739	C	G	7	1.647e-08	1.647e-08	1.0191	1.0191	0.6657	0
12	84093909	rs7974735	T	C	6	1.65e-08	0.003451	0.9848	0.9801	0.0031	71.99
7	91773213	rs6465351	T	C	7	1.651e-08	1.651e-08	1.0153	1.0153	0.4681	0
13	97131421	rs16953447	A	G	5	1.652e-08	1.652e-08	1.0325	1.0325	0.746	0
6	130613000	rs12211846	A	G	7	1.654e-08	1.654e-08	0.9837	0.9837	0.9975	0
12	118625251	rs383371	C	G	7	1.654e-08	1.654e-08	0.9839	0.9839	0.8966	0
10	104719096	rs12413409	A	G	7	1.655e-08	1.655e-08	0.9739	0.9739	0.6677	0
12	121140064	rs35525135	T	C	7	1.655e-08	1.655e-08	0.9828	0.9828	0.8416	0
6	101460679	rs2024843	A	G	7	1.657e-08	0.07617	1.0158	1.01	0.0589	50.59
12	84090415	rs7138632	T	C	6	1.657e-08	0.00352	0.9848	0.9802	0.003	72.1
18	31365336	rs2000945	A	G	7	1.657e-08	1.239e-05	0.984	0.9848	0.3581	9.27
8	64507475	rs2084862	A	G	7	1.658e-08	1.658e-08	0.9804	0.9804	0.9219	0
18	53351484	rs784219	A	G	5	1.658e-08	1.658e-08	1.0288	1.0288	0.4338	0
6	28028067	rs9368547	A	G	7	1.659e-08	0.4206	1.0171	1.006	0.0026	70.26
18	35263465	rs28608748	C	G	6	1.66e-08	1.66e-08	0.9839	0.9839	0.8713	0
20	39835963	rs111934043	C	G	5	1.66e-08	0.0002637	1.0206	1.0199	0.1952	33.92
6	165075223	rs9355493	T	C	6	1.661e-08	1.661e-08	1.0194	1.0194	0.7448	0
8	94755226	rs3134012	T	C	7	1.661e-08	0.0002802	0.9833	0.9825	0.1733	33.37
9	11078775	rs10738212	A	G	7	1.661e-08	0.000645	0.9848	0.9835	0.1118	41.85
13	31939272	rs7335987	T	C	7	1.662e-08	0.019	0.9828	0.9858	0.0298	57.09
15	37763052	rs8023830	A	C	7	1.662e-08	0.02568	1.016	1.0114	0.0884	45.46
6	17014588	rs34292681	A	G	7	1.663e-08	1.663e-08	0.982	0.982	0.8323	0
16	6345830	rs72778205	A	T	7	1.665e-08	0.003394	0.9823	0.9739	0.0002	77.21
6	162965339	rs9346921	C	G	7	1.666e-08	7.627e-07	1.0187	1.0188	0.3672	8.02
11	31373100	rs6484501	T	G	7	1.666e-08	0.002309	0.9843	0.9867	0.1907	31.09
5	166987674	rs883322	T	G	7	1.667e-08	0.001113	0.9844	0.9848	0.1279	39.53
14	60186360	rs9323355	T	C	7	1.667e-08	1.667e-08	0.9845	0.9845	0.9233	0
2	233633736	rs1044480	A	G	7	1.669e-08	1.377e-06	0.9843	0.9841	0.3549	9.71
6	28001033	rs149941	T	C	7	1.669e-08	0.4848	1.0171	1.0053	0.0021	71.01
2	233635388	rs56777991	A	C	7	1.671e-08	1.234e-06	0.9843	0.9841	0.3573	9.38
4	59889156	rs28722614	A	T	7	1.671e-08	1.671e-08	1.0152	1.0152	0.7259	0
11	47932010	rs118152225	T	C	4	1.671e-08	0.002208	0.9435	0.9401	0.0381	64.36
13	31924412	rs7329543	A	G	7	1.671e-08	0.01945	1.0173	1.0143	0.0303	56.96
1	197381941	rs2821122	T	C	7	1.672e-08	0.01053	1.0165	1.0124	0.1444	37.25
4	59879060	rs60318246	T	C	7	1.672e-08	1.672e-08	0.9847	0.9847	0.8079	0
5	164483443	rs7728792	T	C	7	1.672e-08	0.05793	0.9847	0.9892	0.024	58.78
9	120520136	rs4595203	A	G	7	1.672e-08	0.002366	0.9827	0.9844	0.1518	36.24
3	49790682	rs7372730	C	G	6	1.673e-08	0.04314	1.0153	1.0143	0.0015	74.48
3	52864584	rs2071042	A	G	7	1.673e-08	9.873e-06	1.0155	1.0166	0.2691	21.02
5	120160147	rs6864919	A	G	7	1.673e-08	2.696e-05	1.0165	1.0194	0.1916	30.98
3	49842625	rs2234391	A	G	7	1.674e-08	0.02232	0.985	0.9849	0.0045	68.11
3	132655555	rs5014067	T	C	7	1.674e-08	0.0002562	1.0153	1.0162	0.1594	35.22
13	97150456	rs114789523	A	G	5	1.675e-08	1.675e-08	1.0318	1.0318	0.9206	0
15	74060297	rs12440563	A	G	7	1.675e-08	5.474e-07	0.9849	0.985	0.3835	5.75
6	130609168	rs10872359	A	G	7	1.676e-08	1.676e-08	1.0166	1.0166	0.9972	0
6	27063547	rs75188590	T	C	6	1.677e-08	5.845e-05	0.9447	0.9481	0.3071	16.54
6	28106759	rs4713143	A	C	7	1.679e-08	0.3822	1.0185	1.0071	0.0027	70.06
18	50788034	rs7237361	A	G	7	1.679e-08	0.001493	0.9756	0.9755	0.046	53.2
13	53902110	rs9536394	A	G	7	1.68e-08	0.002111	1.0152	1.0138	0.1352	38.52
6	130611120	rs12215220	T	G	7	1.681e-08	1.681e-08	1.0166	1.0166	0.9967	0
13	31903834	rs1060709	T	G	6	1.681e-08	0.05368	1.0171	1.0117	0.0274	60.31
3	52876389	rs11719137	T	G	7	1.683e-08	2.595e-06	1.0155	1.0164	0.314	15.19
9	2984428	rs7033160	T	C	7	1.683e-08	0.006224	1.0158	1.0126	0.1718	33.56
6	130609234	rs11154561	C	G	7	1.684e-08	1.684e-08	1.0166	1.0166	0.9976	0
3	117602595	rs6778857	T	G	7	1.685e-08	1.685e-08	1.0174	1.0174	0.8741	0
9	31321544	rs11790404	A	G	7	1.687e-08	1.687e-08	0.9842	0.9842	0.6621	0
2	28046028	rs4666020	A	G	7	1.688e-08	1.688e-08	0.9815	0.9815	0.4894	0
6	28217931	rs112863641	T	C	7	1.688e-08	0.0002285	1.027	1.024	0.2815	19.43
13	31912323	rs7999260	A	G	7	1.688e-08	0.02066	0.983	0.9862	0.0328	56.3
14	104137204	rs55647815	A	G	7	1.689e-08	0.0001021	0.9821	0.9828	0.2338	25.56
1	173660293	rs77062703	A	G	7	1.69e-08	1.69e-08	0.9724	0.9724	0.5069	0
20	39770116	rs34859415	T	C	6	1.69e-08	2.855e-06	1.0204	1.0197	0.3534	9.77
2	58040174	rs66490669	T	C	7	1.691e-08	1.691e-08	1.0163	1.0163	0.6361	0
2	233679644	rs1867778	T	C	7	1.691e-08	1.691e-08	0.9842	0.9842	0.433	0
6	28001610	rs149942	T	C	7	1.691e-08	0.4886	1.0171	1.0052	0.002	71.1
9	11078193	rs10733221	T	G	7	1.691e-08	0.000212	1.0155	1.0169	0.1564	35.62
2	233707611	rs12694917	T	C	7	1.692e-08	1.692e-08	0.9843	0.9843	0.4427	0
10	118911099	rs7080214	A	G	7	1.692e-08	1.692e-08	1.0157	1.0157	0.8002	0
1	37670102	rs215807	T	C	7	1.694e-08	1.694e-08	1.0168	1.0168	0.4718	0
6	130609154	rs10872358	A	G	7	1.695e-08	1.695e-08	1.0166	1.0166	0.9973	0
2	71645828	rs4852783	A	G	7	1.696e-08	0.0006766	1.0154	1.0147	0.1798	32.52
8	77671877	rs6472983	T	G	7	1.696e-08	0.002648	1.02	1.0176	0.1009	43.5
9	96362967	rs1412048	A	G	7	1.696e-08	0.005114	0.9847	0.9864	0.095	44.41
12	124463278	rs35981630	A	G	7	1.696e-08	5.326e-06	1.0247	1.0253	0.327	13.47
2	28039472	rs4493211	T	G	6	1.697e-08	1.697e-08	0.9816	0.9816	0.9247	0
10	106810318	rs35940173	T	G	5	1.699e-08	0.001098	1.0202	1.0199	0.1065	47.51
6	165129284	rs56006972	T	C	6	1.7e-08	1.7e-08	1.0181	1.0181	0.5165	0
7	1804909	rs7800904	T	G	7	1.7e-08	1.7e-08	0.982	0.982	0.7262	0
14	104537680	rs112973353	T	C	5	1.7e-08	9.468e-06	1.0253	1.0252	0.3055	17.14
2	198445601	rs6715105	T	C	7	1.702e-08	0.02616	1.0167	1.0148	0.0194	60.29
11	31374329	rs10835766	A	C	6	1.702e-08	1.87e-05	0.9843	0.9855	0.3302	13.2
18	52841884	rs1261109	A	G	7	1.702e-08	0.001319	0.9849	0.9865	0.1866	31.62
2	22431122	rs1554269	C	G	7	1.703e-08	0.002393	0.9847	0.987	0.1937	30.7
10	106494771	rs1472050	A	C	7	1.703e-08	0.02011	0.982	0.9871	0.1206	40.58
5	87883838	rs56022653	C	G	6	1.704e-08	1.704e-08	0.9845	0.9845	0.5664	0
7	68400719	rs55772747	T	C	7	1.704e-08	1.704e-08	0.9849	0.9849	0.6025	0
10	106632723	rs11192215	T	C	7	1.704e-08	1.704e-08	1.0251	1.0251	0.4694	0
22	41081561	rs133076	T	C	7	1.704e-08	0.0009228	1.0155	1.0156	0.1447	37.2
2	198403519	rs3792160	A	G	7	1.709e-08	0.002086	0.9835	0.9845	0.1243	40.05
6	28199937	rs11962305	C	G	6	1.709e-08	0.3198	0.9802	0.9894	0	82.4
12	24243147	rs10734731	A	C	5	1.709e-08	1.709e-08	0.9812	0.9812	0.5908	0
9	37125081	rs7019699	A	C	6	1.71e-08	1.71e-08	0.9841	0.9841	0.4559	0
2	145562323	rs1994155	C	G	7	1.712e-08	0.0008092	0.9824	0.9814	0.1151	41.37
1	72827776	rs12139531	A	G	7	1.713e-08	0.0003733	0.9808	0.9816	0.2228	26.96
1	197347920	rs2494271	T	C	7	1.714e-08	0.04389	0.9838	0.9882	0.0489	52.57
2	233656997	rs283469	T	G	7	1.716e-08	8.629e-06	1.016	1.0163	0.3111	15.57
5	87865365	rs13328187	T	C	7	1.716e-08	0.0001373	0.9822	0.9829	0.2938	17.83
13	31939237	rs7335960	T	C	7	1.716e-08	0.01721	0.9829	0.9857	0.0328	56.3
18	50875762	rs11876231	T	C	7	1.717e-08	0.004516	0.9767	0.9791	0.0503	52.29
5	87487942	rs357509	T	C	6	1.719e-08	1.187e-05	1.0168	1.0162	0.3515	10.06
2	58192309	rs77534782	T	C	7	1.721e-08	0.0003277	1.0403	1.0384	0.2458	24.02
18	26389666	rs356813	T	C	7	1.722e-08	3.237e-06	0.9849	0.9843	0.3214	14.22
6	28007357	rs156734	A	C	7	1.724e-08	0.4932	1.0171	1.0052	0.0018	71.49
6	130612953	rs12211796	T	G	6	1.724e-08	1.724e-08	0.9837	0.9837	0.993	0
10	1803590	rs12783382	A	G	6	1.724e-08	1.724e-08	0.9845	0.9845	0.9485	0
10	106633774	rs2035751	A	G	7	1.724e-08	1.724e-08	1.0251	1.0251	0.4679	0
13	31938960	rs7335345	T	C	7	1.724e-08	0.01898	0.9829	0.9857	0.0272	57.82
16	61046387	rs1424263	A	G	7	1.724e-08	0.0002957	1.0184	1.019	0.1654	34.41
2	198400668	rs7590010	T	C	7	1.725e-08	0.002643	0.9835	0.9845	0.1117	41.88
1	73928755	rs528200	A	T	7	1.727e-08	1.727e-08	0.9838	0.9838	0.8868	0
6	76233703	rs7747947	A	G	7	1.727e-08	1.041e-05	0.985	0.9855	0.3341	12.53
6	142965680	rs6924380	T	C	7	1.727e-08	0.01188	0.9848	0.9859	0.0424	54
7	117627004	rs17568511	C	G	5	1.727e-08	0.1141	0.9823	0.9873	0.0385	60.46
15	37768207	rs77692586	A	C	6	1.727e-08	0.02256	1.0161	1.0115	0.1001	45.86
15	37752901	rs6495904	T	C	7	1.728e-08	0.02319	0.9843	0.9886	0.0937	44.6
18	31409314	rs9945976	T	C	7	1.728e-08	0.000158	1.0152	1.0139	0.2783	19.84
5	161319595	rs12716387	T	C	7	1.729e-08	1.729e-08	1.0159	1.0159	0.8123	0
9	37395574	rs608237	A	G	7	1.729e-08	1.729e-08	0.9811	0.9811	0.4421	0
6	28173957	rs1150692	A	G	7	1.73e-08	0.2828	1.0183	1.0084	0.004	68.61
16	49495173	rs55730016	T	C	7	1.73e-08	0.0003458	1.017	1.0161	0.2308	25.93
5	140162610	rs4404730	A	G	7	1.731e-08	3.861e-05	1.0151	1.0141	0.3061	16.22
6	130609665	rs11154564	T	C	6	1.732e-08	1.732e-08	0.9837	0.9837	0.9919	0
9	129899510	rs868852	T	C	7	1.732e-08	1.732e-08	1.0173	1.0173	0.4242	0
13	96972661	rs61966905	T	C	5	1.733e-08	1.733e-08	1.0268	1.0268	0.6767	0
13	96973228	rs61966906	A	C	5	1.733e-08	1.733e-08	0.9739	0.9739	0.6767	0
16	7666842	rs11077203	A	G	7	1.734e-08	0.05355	1.0158	1.0147	0.001	73.15
9	132974329	rs7875376	T	C	7	1.735e-08	1.735e-08	1.0154	1.0154	0.8889	0
5	164476423	rs4407647	T	G	7	1.736e-08	0.04029	1.0155	1.0112	0.0419	54.09
8	65567728	rs9643570	A	G	7	1.737e-08	1.737e-08	0.9837	0.9837	0.7345	0
7	1911458	rs11982455	A	C	4	1.738e-08	0.002161	1.0234	1.0246	0.1626	41.51
3	117515519	rs66511648	T	C	7	1.739e-08	0.002072	0.9828	0.9855	0.224	26.81
4	143664834	rs331951	A	C	7	1.739e-08	0.002434	1.0164	1.0162	0.093	44.73
3	53095879	rs11923572	T	C	7	1.74e-08	5.349e-07	1.0161	1.017	0.3487	10.56
12	84947046	rs12824609	A	G	7	1.74e-08	0.00219	0.9814	0.9797	0.0808	46.69
12	121130046	rs7306541	A	G	7	1.74e-08	1.74e-08	0.9828	0.9828	0.8432	0
18	31365611	rs8094544	A	G	5	1.74e-08	1.74e-08	0.9822	0.9822	0.5496	0
22	41806928	rs132917	T	C	7	1.74e-08	0.000666	1.0184	1.0241	0.0278	57.66
6	130645564	rs72992428	A	G	7	1.742e-08	1.742e-08	1.0237	1.0237	0.4539	0
12	121160615	rs2066938	A	G	7	1.742e-08	1.742e-08	0.9828	0.9828	0.8151	0
14	91361924	rs1152423	C	G	7	1.742e-08	1.301e-06	1.0163	1.0166	0.3499	10.39
2	86780087	rs59613942	A	G	4	1.744e-08	0.0001376	0.9785	0.9802	0.2541	26.28
5	140210760	rs10053586	T	C	7	1.744e-08	1.782e-05	0.985	0.9859	0.3309	12.95
9	2983339	rs2062677	A	T	7	1.744e-08	0.01382	0.984	0.9871	0.1172	41.07
22	41119899	rs6519227	A	G	7	1.744e-08	0.002415	1.0155	1.0168	0.0599	50.4
6	165108725	rs13220455	A	G	6	1.745e-08	0.0009462	0.9839	0.9841	0.2169	29.09
8	65602074	rs10081461	C	G	7	1.745e-08	1.521e-05	1.0154	1.0161	0.2769	20.02
9	96362205	rs10992798	A	G	7	1.746e-08	0.005495	0.9847	0.9865	0.0915	44.96
8	77679488	rs57545864	T	C	7	1.748e-08	0.004785	1.0201	1.0173	0.0766	47.39
6	28002853	rs149945	T	C	7	1.749e-08	0.4891	1.0171	1.0052	0.002	71.1
6	64623590	rs517392	T	C	7	1.749e-08	0.0003281	0.9834	0.9842	0.2064	29.06
14	60178934	rs10151833	A	C	7	1.75e-08	1.75e-08	0.9845	0.9845	0.7939	0
16	72171004	rs12449073	A	T	7	1.751e-08	0.09467	0.9847	0.9852	0	82.82
5	164475830	rs6556803	A	G	7	1.752e-08	0.03613	0.9847	0.9888	0.0449	53.43
6	64630840	rs7765702	A	C	7	1.752e-08	0.006951	0.9836	0.9857	0.0892	45.32
8	65558287	rs4737197	A	G	5	1.752e-08	0.04197	0.9763	0.983	0.1248	44.58
1	72585671	rs2630401	A	C	6	1.753e-08	0.01591	0.9821	0.9856	0.049	55.06
2	198228997	rs788014	A	G	7	1.753e-08	0.001522	0.9842	0.9843	0.0877	45.56
9	129658678	rs561041	T	C	7	1.756e-08	1.756e-08	0.9831	0.9831	0.7004	0
11	127011590	rs7947184	T	C	5	1.756e-08	0.0008339	1.0299	1.0275	0.1733	37.19
2	71645946	rs4438512	A	G	7	1.758e-08	0.0007018	1.0154	1.0147	0.1794	32.56
2	51082996	rs75882045	T	C	7	1.759e-08	1.759e-08	1.0233	1.0233	0.9398	0
3	44293513	rs56377787	A	G	7	1.76e-08	8.921e-05	1.0183	1.022	0.1479	36.76
11	99523829	rs600627	T	G	6	1.761e-08	0.00246	1.0164	1.018	0.0239	61.38
3	53017307	rs2564930	T	C	7	1.762e-08	7.863e-06	0.9843	0.9834	0.2833	19.19
2	86755546	rs1030886	C	G	5	1.763e-08	3.795e-07	0.9794	0.9799	0.3736	5.82
4	91023371	rs1838226	A	G	7	1.763e-08	1.32e-05	1.0158	1.0161	0.3096	15.78
5	161346839	rs11740460	T	G	7	1.763e-08	1.763e-08	0.9846	0.9846	0.7054	0
12	118830958	rs521048	A	G	6	1.763e-08	7.928e-06	0.982	0.9822	0.3371	12.2
13	31935371	rs1326309	A	G	6	1.764e-08	0.02646	1.0173	1.0141	0.0173	63.62
7	117582736	rs62471815	A	G	7	1.765e-08	0.0003606	1.0151	1.013	0.2757	20.18
10	106631203	rs17117818	A	G	7	1.765e-08	1.765e-08	1.0251	1.0251	0.4685	0
12	84089429	rs9738786	A	C	6	1.766e-08	0.003757	0.9848	0.9802	0.0028	72.39
13	96990453	rs11842501	A	G	5	1.766e-08	1.766e-08	1.0269	1.0269	0.7102	0
2	86755652	rs1030887	A	T	5	1.767e-08	3.762e-07	0.9794	0.9799	0.3737	5.8
5	119974458	rs72794324	A	G	7	1.767e-08	3.802e-05	1.0228	1.0295	0.1233	40.19
9	96358301	rs10821168	T	C	7	1.768e-08	0.002025	0.9843	0.9857	0.1485	36.68
18	50904619	rs12606436	A	G	7	1.768e-08	0.0006377	0.9757	0.9762	0.1401	37.84
1	197382056	rs2821121	A	G	7	1.769e-08	0.01075	0.9838	0.9878	0.1448	37.19
5	143837325	rs9324959	A	G	7	1.769e-08	0.0111	1.0156	1.0217	0	80.78
11	47121547	rs4576779	C	G	7	1.769e-08	0.002528	1.0214	1.0199	0.1021	43.32
11	89053302	rs7950615	A	G	7	1.77e-08	1.77e-08	1.0169	1.0169	0.8441	0
6	28089699	rs1631552	A	C	7	1.771e-08	0.4541	0.9832	0.9943	0.0017	71.65
9	120516800	rs2149354	A	T	7	1.771e-08	0.03613	1.0176	1.0146	0.0245	58.63
18	35210982	rs7228716	T	C	7	1.771e-08	9.975e-07	1.0193	1.0189	0.3761	6.79
6	51447345	rs2253597	A	G	7	1.772e-08	1.772e-08	1.0246	1.0246	0.67	0
12	84100208	rs10129035	T	C	7	1.774e-08	0.004439	0.9846	0.9859	0.0934	44.65
15	74179031	rs72745338	T	C	7	1.774e-08	1.774e-08	0.9791	0.9791	0.438	0
1	80861342	rs138602412	A	T	6	1.775e-08	3.978e-08	1.0162	1.0162	0.4089	1.13
14	103948399	rs55658071	A	G	7	1.775e-08	0.004302	0.9836	0.9856	0.0951	44.4
11	99526433	rs682120	T	C	7	1.776e-08	0.00123	1.0164	1.0181	0.047	52.99
13	31901241	rs1028747	A	C	6	1.776e-08	0.07461	1.0189	1.0138	0.011	66.36
2	28057524	rs7560060	T	C	7	1.777e-08	4.655e-07	1.0188	1.0187	0.3741	7.06
10	106553002	rs1011245	A	G	7	1.777e-08	1.777e-08	1.0167	1.0167	0.495	0
9	96363918	rs10992799	T	C	7	1.778e-08	0.005483	1.0155	1.0137	0.0924	44.81
12	84730113	rs11116324	T	C	7	1.778e-08	0.007299	1.0176	1.0164	0.0567	51.01
12	118629769	rs708868	T	C	7	1.78e-08	1.78e-08	1.0162	1.0162	0.8931	0
5	140136804	rs2261651	A	C	7	1.781e-08	1.781e-08	1.0151	1.0151	0.4317	0
7	2255011	rs34020959	CA	C	2	1.781e-08	0.002588	0.9693	0.9641	0.0888	65.47
8	94637253	rs4620253	A	C	7	1.782e-08	1.782e-08	0.9845	0.9845	0.574	0
15	66393232	rs34341645	A	G	5	1.782e-08	3.88e-06	1.02	1.0202	0.3061	17.03
18	50769888	rs7232783	T	C	7	1.786e-08	0.001448	0.9745	0.9744	0.0776	47.23
3	132676874	rs10935038	T	C	7	1.788e-08	0.0001737	1.0154	1.0155	0.2115	28.41
6	25786226	rs13213957	T	C	5	1.788e-08	0.1619	1.0312	1.0209	0.0085	70.71
15	37763156	rs8024000	A	C	7	1.788e-08	0.02534	1.016	1.0114	0.0885	45.43
20	39900028	rs6072321	C	G	6	1.788e-08	1.788e-08	0.98	0.98	0.4556	0
5	164618886	rs2052511	T	C	7	1.789e-08	0.3507	1.016	1.0078	0.0004	75.78
9	31182307	rs13301234	A	G	7	1.789e-08	0.05937	0.9839	0.9867	0.0037	68.85
1	197382342	rs10801605	A	T	6	1.79e-08	0.01337	0.9837	0.9874	0.1173	43.18
7	117613109	rs10280709	T	C	6	1.79e-08	0.1432	1.018	1.0134	0.0171	63.7
18	52907820	rs1261073	A	C	6	1.79e-08	1.79e-08	0.9846	0.9846	0.426	0
2	160232059	rs3771698	A	G	7	1.791e-08	1.791e-08	0.9737	0.9737	0.9594	0
12	117676279	rs2893707	A	T	7	1.792e-08	1.792e-08	0.9809	0.9809	0.4518	0
1	37667068	rs215816	A	C	7	1.793e-08	1.793e-08	1.0169	1.0169	0.4998	0
1	72581966	rs2630397	T	C	7	1.794e-08	0.01017	0.982	0.9856	0.0898	45.23
18	36968985	rs78483017	A	G	5	1.794e-08	1.794e-08	0.9531	0.9531	0.4112	0
18	53276589	rs10871582	T	G	7	1.794e-08	1.794e-08	1.0161	1.0161	0.9991	0
16	6314935	rs7188257	T	C	7	1.795e-08	0.0316	0.9833	0.9825	0.0006	74.62
8	64528325	rs1149450	T	C	5	1.796e-08	1.796e-08	1.0196	1.0196	0.8001	0
10	104682602	rs77602510	A	G	7	1.796e-08	1.796e-08	0.974	0.974	0.6747	0
2	145516060	rs11900456	A	G	7	1.797e-08	0.0001348	0.9828	0.9818	0.1704	33.76
2	233712049	rs2305137	A	G	7	1.797e-08	1.797e-08	0.9843	0.9843	0.4418	0
6	27998184	rs149989	A	T	7	1.798e-08	0.4968	0.9832	0.9949	0.002	71.22
6	130611019	rs12215158	T	C	7	1.798e-08	1.798e-08	1.0166	1.0166	0.9978	0
2	51298967	rs2052902	T	C	7	1.799e-08	0.000695	1.0157	1.0176	0.0765	47.41
13	80923439	rs9545408	A	G	7	1.799e-08	1.799e-08	1.0176	1.0176	0.5585	0
6	130608764	rs2037017	A	G	7	1.801e-08	1.801e-08	0.9837	0.9837	0.9957	0
9	96417430	rs10821192	T	C	7	1.801e-08	9.332e-06	0.9844	0.9837	0.3037	16.54
6	76253892	rs9791349	T	C	7	1.802e-08	0.0007017	1.0152	1.0133	0.229	26.17
13	97159074	rs17189986	T	C	5	1.802e-08	0.0005251	1.0317	1.0287	0.2537	25.16
6	27033104	rs12204280	T	C	7	1.804e-08	0.05818	1.0188	1.0127	0.0558	51.17
16	13791181	rs1894392	A	T	7	1.804e-08	0.04089	1.0159	1.0138	0.008	65.44
18	50831134	rs6508219	A	T	7	1.804e-08	0.004875	0.9754	0.9772	0.0635	49.71
4	91033300	rs7674520	T	C	7	1.805e-08	0.0002962	1.0158	1.0162	0.1918	30.95
8	77680374	rs11778332	A	G	7	1.805e-08	0.005345	1.02	1.0172	0.07	48.54
8	77683868	rs7822817	T	G	7	1.806e-08	0.006221	0.9803	0.9833	0.0725	48.1
5	93119374	rs10066088	T	G	5	1.809e-08	1.809e-08	1.0326	1.0326	0.9268	0
18	31410858	rs1452649	A	G	7	1.809e-08	0.0001528	0.985	0.9864	0.2808	19.51
12	118811805	rs59594854	T	C	7	1.81e-08	1.81e-08	1.0193	1.0193	0.7156	0
7	117593308	rs6969783	A	T	7	1.811e-08	2.679e-05	1.0153	1.0139	0.3382	11.97
13	31905887	rs2056444	T	G	7	1.811e-08	0.04018	1.017	1.0118	0.0499	52.38
12	124479161	rs4765568	T	C	7	1.813e-08	0.0006923	0.9808	0.9789	0.0902	45.16
6	165075803	rs4587146	A	T	7	1.814e-08	1.814e-08	1.0154	1.0154	0.7325	0
1	73919013	rs557855	T	C	7	1.815e-08	1.815e-08	0.984	0.984	0.9231	0
14	91477219	rs1286143	A	G	7	1.815e-08	0.001439	0.9823	0.9791	0.0648	49.47
14	75108422	rs8017803	T	G	7	1.816e-08	0.0007216	1.0152	1.0137	0.2125	28.28
2	52316493	rs13391257	T	C	7	1.817e-08	0.0005638	1.0152	1.0135	0.2322	25.75
4	59836434	rs72634625	A	T	7	1.817e-08	1.817e-08	0.9847	0.9847	0.4958	0
5	153241171	rs1461236	A	G	6	1.817e-08	0.0001525	1.0225	1.0217	0.2822	20.07
1	230237167	rs10864688	T	C	7	1.818e-08	5.961e-06	1.0155	1.0152	0.3363	12.23
18	36936353	rs16971849	A	G	7	1.818e-08	1.818e-08	0.9765	0.9765	0.6973	0
1	50577654	rs2480677	T	G	7	1.819e-08	0.0001006	0.9788	0.9805	0.2604	22.14
2	28055881	rs4666021	A	G	7	1.82e-08	8.404e-07	1.0191	1.019	0.3667	8.09
6	64623503	rs516498	A	G	7	1.82e-08	0.0003617	1.0169	1.0161	0.2025	29.56
16	13794027	rs12446158	T	C	7	1.82e-08	0.03538	1.0159	1.0143	0.009	64.85
18	52486749	rs12956561	A	C	5	1.82e-08	0.3214	0.9809	0.9915	0.019	66.08
12	84099329	rs8181706	A	C	6	1.821e-08	0.003683	0.9848	0.9803	0.003	72.11
14	75109195	rs888415	A	G	7	1.822e-08	0.0008066	0.985	0.9864	0.2061	29.1
10	106634507	rs10509776	A	G	7	1.823e-08	1.823e-08	0.9755	0.9755	0.4693	0
18	50889081	rs72927272	A	C	7	1.823e-08	0.0005725	1.0246	1.0246	0.1367	38.3
6	163027110	rs9365473	T	G	7	1.824e-08	1.824e-08	1.0184	1.0184	0.4611	0
7	1801305	rs10950361	T	C	7	1.824e-08	1.824e-08	0.9807	0.9807	0.6378	0
7	126162672	rs2041167	T	C	7	1.824e-08	1.824e-08	1.0156	1.0156	0.5127	0
3	52566065	rs4282054	T	C	7	1.826e-08	1.826e-08	1.0152	1.0152	0.5117	0
14	104115251	rs4906352	A	T	7	1.826e-08	0.0001665	1.0183	1.0176	0.2105	28.53
1	37668630	rs215811	T	C	7	1.827e-08	1.827e-08	1.0168	1.0168	0.477	0
2	233706847	rs10933411	A	G	7	1.828e-08	2.718e-08	1.016	1.0161	0.4185	0.69
10	104684544	rs78821730	A	G	7	1.828e-08	1.828e-08	0.974	0.974	0.6793	0
11	47169228	rs12574410	C	G	7	1.828e-08	0.0009222	0.9792	0.9804	0.1535	36
15	78137862	rs35020526	T	G	7	1.829e-08	1.829e-08	1.0157	1.0157	0.5969	0
14	103974235	rs2403192	T	C	7	1.83e-08	0.002936	1.0167	1.0147	0.12	40.67
20	44735854	rs6065926	A	G	5	1.831e-08	1.831e-08	1.0183	1.0183	0.7847	0
2	22170066	rs13401585	T	C	7	1.832e-08	1.832e-08	1.0155	1.0155	0.5496	0
2	198431258	rs67580728	T	C	7	1.835e-08	0.004602	0.984	0.9853	0.0809	46.67
2	233648754	rs283479	A	G	7	1.841e-08	2.874e-06	0.9841	0.9839	0.3461	10.91
8	94759538	rs3097421	A	T	7	1.841e-08	0.000175	0.9833	0.9828	0.2085	28.79
2	22622168	rs4563252	A	G	6	1.842e-08	0.0001388	0.9845	0.9837	0.1739	35.02
4	59834267	rs62301182	A	G	7	1.842e-08	1.842e-08	1.0155	1.0155	0.6041	0
12	72688765	rs74105306	A	G	7	1.842e-08	1.842e-08	0.9792	0.9792	0.9327	0
9	37155264	rs10116673	A	G	7	1.843e-08	5.207e-06	0.9844	0.9849	0.3538	9.86
10	106660148	rs1890830	A	G	7	1.843e-08	1.843e-08	0.9761	0.9761	0.5146	0
2	71563549	rs17692517	T	G	6	1.844e-08	0.0009216	0.9849	0.9855	0.1445	39.17
3	117590982	rs4687899	T	C	7	1.845e-08	0.01376	0.9845	0.9877	0.0833	46.27
10	106609900	rs10786828	A	G	7	1.846e-08	0.03053	1.0154	1.013	0.0238	58.85
2	86796962	rs56211578	A	C	3	1.847e-08	0.0005024	0.9782	0.9803	0.1925	39.3
16	13798352	rs12928753	A	G	7	1.849e-08	0.02841	0.9844	0.9858	0.0118	63.39
2	86835580	rs111905805	A	G	5	1.85e-08	1.85e-08	0.9782	0.9782	0.677	0
2	145497751	rs12620502	A	C	7	1.85e-08	0.0001826	0.9824	0.9807	0.1725	33.47
22	41714912	rs13057907	A	G	7	1.85e-08	0.007327	0.9849	0.9824	0.0058	67.02
12	24264053	rs7307397	T	C	5	1.852e-08	1.852e-08	1.0192	1.0192	0.4327	0
6	27025281	rs12199218	T	C	7	1.853e-08	0.05627	1.0188	1.0127	0.058	50.75
15	70590001	rs2668602	A	G	7	1.853e-08	1.853e-08	0.9846	0.9846	0.5909	0
2	57975524	rs11679364	T	G	7	1.857e-08	1.857e-08	0.9843	0.9843	0.7642	0
2	233706368	rs11676216	T	C	7	1.857e-08	1.857e-08	0.9842	0.9842	0.4275	0
8	77682553	rs9918736	A	C	7	1.857e-08	0.002675	0.9804	0.9827	0.1024	43.26
12	84736093	rs12304212	A	C	7	1.858e-08	0.008576	0.9826	0.9838	0.051	52.14
7	1821725	rs11766215	A	G	6	1.859e-08	8.552e-05	0.9826	0.984	0.2697	21.8
12	84081344	rs1908953	T	G	7	1.859e-08	0.0009309	0.9848	0.9861	0.1787	32.66
18	31372507	rs12957353	T	C	5	1.86e-08	0.02042	0.9833	0.9861	0.0662	54.56
6	28002818	rs149944	T	C	7	1.861e-08	0.497	0.9832	0.9949	0.0019	71.28
6	51445122	rs1571443	A	G	7	1.861e-08	1.861e-08	0.976	0.976	0.6651	0
2	125045104	rs1835351	T	C	7	1.863e-08	1.863e-08	0.984	0.984	0.7279	0
7	114076394	rs10280045	C	G	7	1.863e-08	0.05224	0.9847	0.9889	0.0343	55.91
9	31182646	rs1335127	A	G	7	1.863e-08	0.008424	0.9832	0.9834	0.0408	54.36
16	61040931	rs1834111	C	G	7	1.863e-08	0.0003358	1.0183	1.019	0.1533	36.04
18	52432319	rs7240674	A	C	5	1.865e-08	1.865e-08	0.9839	0.9839	0.4506	0
11	99522054	rs629219	A	G	7	1.866e-08	0.001375	1.0163	1.0179	0.0468	53.02
11	113471985	rs61902854	A	G	5	1.867e-08	0.001701	1.0244	1.0257	0.0947	49.46
22	41315083	rs9611435	T	C	7	1.868e-08	1.868e-08	1.0155	1.0155	0.8772	0
16	6346037	rs60856919	A	G	7	1.869e-08	0.003158	1.018	1.0267	0.0003	76.45
2	212643644	rs62183034	T	G	7	1.87e-08	0.0007706	0.983	0.9829	0.1578	35.43
9	37166189	rs62535709	T	C	4	1.87e-08	1.87e-08	1.0339	1.0339	0.7266	0
10	106651237	rs1602243	A	G	7	1.87e-08	1.87e-08	0.9756	0.9756	0.4917	0
13	96941712	rs61966895	T	G	5	1.87e-08	1.87e-08	0.9739	0.9739	0.5132	0
14	104395926	rs113644913	A	G	5	1.87e-08	1.27e-06	1.0255	1.0255	0.347	10.37
8	65550357	rs9298087	T	C	7	1.872e-08	0.00022	1.0153	1.0163	0.1612	34.97
6	28046673	rs203876	T	C	7	1.874e-08	0.4456	1.0171	1.0058	0.0018	71.46
12	84126159	rs4882480	T	C	7	1.875e-08	0.002976	1.0157	1.0144	0.1157	41.3
14	103946450	rs11627446	C	G	7	1.875e-08	0.003015	1.0166	1.0148	0.113	41.69
14	103983033	rs2756122	C	G	7	1.875e-08	0.007101	0.9834	0.9859	0.0874	45.61
1	50589742	rs2480691	C	G	7	1.877e-08	7.436e-05	1.0224	1.021	0.273	20.53
6	28265218	rs75621300	A	G	7	1.877e-08	0.05977	0.974	0.9805	0.023	59.11
18	52924317	rs11662842	C	G	7	1.879e-08	0.0008391	0.9843	0.9856	0.1907	31.09
22	41804214	rs132912	A	G	7	1.879e-08	0.0006628	1.0184	1.0241	0.0282	57.54
2	212590785	rs56405287	T	C	7	1.881e-08	1.881e-08	0.9834	0.9834	0.5606	0
6	28013854	rs149959	T	C	7	1.881e-08	0.4398	1.0171	1.0058	0.0022	70.76
17	31559516	rs62067894	T	C	4	1.881e-08	1.881e-08	1.0189	1.0189	0.4812	0
11	99520508	rs586533	T	G	7	1.884e-08	0.001056	0.9842	0.9829	0.0654	49.38
1	8725420	rs56305243	T	C	7	1.885e-08	1.885e-08	0.9811	0.9811	0.8281	0
13	96969247	rs115470719	T	C	5	1.885e-08	1.885e-08	1.0267	1.0267	0.6669	0
18	35246322	rs1427027	T	C	7	1.885e-08	1.885e-08	1.0172	1.0172	0.6834	0
3	48773108	rs9873227	C	G	5	1.886e-08	0.0003008	0.9816	0.978	0.0952	49.38
15	37747349	rs1457257	A	G	7	1.886e-08	0.0374	0.9843	0.9891	0.0709	48.38
2	144158177	rs1320139	C	G	7	1.887e-08	1.887e-08	1.0154	1.0154	0.7658	0
2	233602293	rs66549961	A	G	7	1.887e-08	5.808e-08	0.9843	0.9842	0.4095	2.01
2	233711046	rs991873	A	G	7	1.888e-08	5.717e-08	1.016	1.0161	0.4093	2.04
3	49178846	rs6784111	T	C	7	1.888e-08	1.853e-05	1.016	1.0202	0.1592	35.24
1	8701288	rs4908769	T	C	7	1.889e-08	1.889e-08	0.9839	0.9839	0.8853	0
2	52322053	rs12713172	T	C	7	1.89e-08	1.89e-08	1.0152	1.0152	0.4295	0
2	212611713	rs62183021	A	G	7	1.89e-08	1.89e-08	1.017	1.017	0.4573	0
9	82725802	rs1576200	A	T	7	1.89e-08	0.00267	1.017	1.018	0.0784	47.09
9	119710032	rs10983427	T	C	7	1.892e-08	1.892e-08	0.9824	0.9824	0.753	0
14	103955247	rs4143998	T	C	7	1.892e-08	0.003753	0.9837	0.9856	0.1024	43.27
3	52880128	rs6445541	T	G	7	1.893e-08	7.936e-06	0.9848	0.9839	0.286	18.84
9	11427570	rs1335462	T	G	7	1.893e-08	0.05596	1.0151	1.0106	0.0303	56.97
1	72840051	rs1903374	A	G	6	1.894e-08	0.002023	0.9799	0.9804	0.1909	32.66
6	28062066	rs203893	A	C	6	1.894e-08	0.3908	0.9832	0.9935	0.0014	74.63
12	24194749	rs10505930	T	G	6	1.898e-08	1.898e-08	1.0193	1.0193	0.5392	0
15	37685267	rs631399	T	C	7	1.898e-08	0.09606	0.9844	0.9905	0.0306	56.89
16	61041172	rs1424261	A	G	7	1.899e-08	0.0003459	1.0182	1.019	0.1528	36.1
2	198395099	rs7601800	T	C	7	1.9e-08	0.002186	1.0168	1.0158	0.1252	39.92
6	163035389	rs2155504	T	C	7	1.901e-08	2.91e-05	1.0184	1.0183	0.2875	18.66
5	164481022	rs12654819	T	C	7	1.904e-08	0.03991	1.0154	1.0113	0.0368	55.3
6	76227113	rs1591511	A	G	7	1.904e-08	1.042e-05	0.9851	0.9856	0.3354	12.35
6	163023054	rs9364664	T	C	7	1.904e-08	1.904e-08	1.0184	1.0184	0.4554	0
2	212617805	rs7601502	A	G	7	1.905e-08	0.0005842	1.0171	1.0174	0.1777	32.79
10	106652709	rs4917431	A	C	7	1.905e-08	1.905e-08	1.0249	1.0249	0.4922	0
16	61041662	rs12929932	T	C	7	1.905e-08	0.0003646	1.0183	1.019	0.1532	36.04
1	8501057	rs2784740	A	T	6	1.906e-08	0.001809	1.019	1.0198	0.1644	36.34
18	31407302	rs4997493	T	C	7	1.906e-08	0.0005701	1.0152	1.0134	0.2389	24.9
6	163026378	rs4708970	T	C	7	1.907e-08	1.907e-08	1.0184	1.0184	0.4544	0
13	96987233	rs11617706	A	G	5	1.907e-08	1.907e-08	0.9738	0.9738	0.7074	0
2	52315671	rs4971587	A	C	6	1.908e-08	2.809e-07	1.0152	1.0149	0.387	4.63
5	140782019	rs10064176	A	C	3	1.91e-08	1.91e-08	0.9822	0.9822	0.4623	0
6	76242840	rs36008280	T	C	7	1.91e-08	0.001057	1.0151	1.0132	0.2147	28
6	163029843	rs10806760	T	G	7	1.91e-08	1.91e-08	1.0184	1.0184	0.4237	0
12	118633507	rs353894	A	G	7	1.91e-08	1.91e-08	0.9841	0.9841	0.8864	0
12	84133370	rs73153655	A	G	7	1.911e-08	0.001667	0.9802	0.9788	0.1278	39.56
14	103956833	rs1138400	A	G	7	1.911e-08	0.00364	0.9837	0.9855	0.1035	43.1
6	27983227	rs149972	T	C	7	1.912e-08	0.5001	0.9832	0.9949	0.002	71.18
11	99526756	rs694478	T	G	6	1.912e-08	0.002108	0.9839	0.9822	0.0258	60.8
1	73921303	rs531924	T	C	7	1.914e-08	6.983e-05	1.0156	1.0144	0.2997	17.07
11	46917042	rs113362246	C	G	7	1.914e-08	0.0002009	0.9791	0.98	0.2237	26.85
6	76228423	rs4708187	A	G	7	1.916e-08	1.042e-05	0.9851	0.9856	0.3355	12.33
1	72811957	rs78095791	A	G	7	1.917e-08	0.001658	1.0191	1.018	0.1554	35.75
15	38869666	rs17651741	A	G	7	1.917e-08	1.917e-08	1.0193	1.0193	0.6254	0
4	143659668	rs3113593	T	C	7	1.918e-08	0.002508	0.9839	0.9842	0.0966	44.16
7	114069536	rs7785701	C	G	7	1.921e-08	0.06098	0.9848	0.9891	0.0279	57.64
18	36939765	rs12959940	A	G	7	1.921e-08	1.921e-08	1.0242	1.0242	0.6675	0
16	13797041	rs35753216	T	G	7	1.922e-08	0.02769	1.0158	1.0144	0.0123	63.14
12	84107292	rs11115988	A	C	7	1.923e-08	0.009039	1.0154	1.0197	0.0011	73.12
14	60201014	rs8014898	T	C	7	1.923e-08	1.923e-08	0.9844	0.9844	0.5888	0
2	71678520	rs4852257	T	G	7	1.924e-08	0.003474	0.9845	0.9853	0.09	45.19
15	70589421	rs1706698	C	G	7	1.924e-08	1.924e-08	0.9846	0.9846	0.5952	0
6	28763796	rs116520285	T	C	7	1.925e-08	0.03812	1.0346	1.0268	0.0283	57.52
4	59824174	rs62299249	A	G	7	1.927e-08	1.927e-08	0.9847	0.9847	0.5611	0
18	35213820	rs1365661	T	C	7	1.928e-08	1.514e-06	1.0191	1.0187	0.3706	7.56
20	39901282	rs6072322	T	C	6	1.929e-08	3.707e-07	1.0206	1.0202	0.3862	4.75
1	8681848	rs11121207	A	C	7	1.93e-08	1.93e-08	1.0197	1.0197	0.564	0
9	96425363	rs3750359	A	G	7	1.93e-08	7.533e-06	0.9844	0.9838	0.3111	15.57
9	129662069	rs10760465	T	C	7	1.93e-08	1.93e-08	0.9837	0.9837	0.6798	0
7	146678345	rs10254636	A	G	7	1.932e-08	5.893e-08	0.984	0.984	0.4113	1.76
6	27986340	rs149975	A	G	7	1.933e-08	0.509	0.9832	0.995	0.0018	71.46
1	37667516	rs215814	T	C	7	1.936e-08	1.936e-08	0.9834	0.9834	0.4935	0
2	145531555	rs13413613	T	C	7	1.937e-08	0.002211	0.9825	0.9813	0.0648	49.47
14	103978686	rs11848796	T	C	6	1.937e-08	0.002251	0.9835	0.9852	0.113	43.84
13	53896520	rs1530399	T	C	7	1.94e-08	0.00344	0.9851	0.9867	0.1182	40.92
6	27031100	rs12203454	T	C	7	1.942e-08	0.06371	0.9816	0.9877	0.0531	51.71
9	119629708	rs4837958	A	G	7	1.942e-08	1.942e-08	0.985	0.985	0.7065	0
12	72648499	rs59211589	T	C	7	1.947e-08	1.947e-08	1.0209	1.0209	0.9449	0
7	91789039	rs35242786	A	G	7	1.949e-08	1.949e-08	1.0152	1.0152	0.4308	0
10	106505957	rs11192180	T	C	6	1.951e-08	0.05511	1.0183	1.0119	0.0579	53.22
5	93260865	rs7735009	T	C	7	1.952e-08	3.366e-05	0.9819	0.9834	0.3383	11.96
22	46438611	rs11090796	T	C	7	1.952e-08	0.003045	1.0184	1.0169	0.141	37.71
3	53239899	rs12637702	C	G	6	1.954e-08	1.954e-08	0.9807	0.9807	0.6012	0
18	50367848	rs1074057	T	C	7	1.954e-08	0.001042	1.0305	1.0326	0.0647	49.49
16	61041127	rs16962900	A	G	7	1.959e-08	0.0003194	0.9821	0.9814	0.1569	35.56
2	71594534	rs10445946	T	C	7	1.961e-08	0.00065	1.0153	1.0147	0.1801	32.47
2	86729091	rs72932336	T	C	5	1.961e-08	9.629e-07	0.9795	0.9802	0.3627	7.7
3	53246148	rs73076265	A	G	7	1.961e-08	1.961e-08	0.9807	0.9807	0.7196	0
6	25866232	rs67554133	A	T	7	1.961e-08	0.06285	0.9719	0.9782	0.0425	53.97
2	57993643	rs10496078	A	G	7	1.962e-08	1.962e-08	1.0157	1.0157	0.5614	0
3	49181885	rs12493001	A	G	7	1.962e-08	1.965e-05	1.0161	1.0202	0.158	35.4
12	117663250	rs877995	A	G	6	1.962e-08	1.962e-08	1.0202	1.0202	0.8559	0
6	28006650	rs149897	A	G	7	1.963e-08	0.5043	1.017	1.0051	0.0018	71.51
6	64623871	rs439644	A	G	7	1.963e-08	0.0003363	1.0168	1.016	0.2067	29.02
2	233640750	rs737028	T	C	7	1.964e-08	2.229e-06	0.9843	0.984	0.3466	10.84
7	82445482	rs2214415	A	G	7	1.964e-08	1.964e-08	0.985	0.985	0.4942	0
2	71555356	rs1861848	T	C	7	1.966e-08	0.0004987	0.9849	0.9855	0.1963	30.37
9	37330067	rs13295981	T	C	7	1.967e-08	1.967e-08	0.9843	0.9843	0.5326	0
13	53895872	rs2197303	T	C	7	1.967e-08	0.003645	1.0152	1.0134	0.1195	40.74
9	11423524	rs1335464	C	G	7	1.969e-08	0.07907	1.0152	1.0102	0.0202	60.02
9	37266123	rs1339553	C	G	6	1.97e-08	0.0001751	1.0179	1.0178	0.3123	15.79
13	96856780	rs61968043	A	C	5	1.97e-08	2.093e-05	1.0269	1.0278	0.2869	20.07
2	22650188	rs13418451	T	C	7	1.974e-08	0.0002529	0.9848	0.9833	0.1545	35.87
12	84741585	rs2086615	T	G	6	1.974e-08	0.001269	1.0176	1.016	0.1591	37.09
2	22621296	rs1509364	A	T	7	1.975e-08	5.008e-05	0.9846	0.9838	0.235	25.4
18	31280122	rs9304127	A	G	7	1.975e-08	1.975e-08	0.9849	0.9849	0.677	0
6	51447183	rs2495855	T	G	7	1.976e-08	1.976e-08	1.0245	1.0245	0.6672	0
6	162989457	rs28578538	T	C	6	1.976e-08	1.976e-08	0.9819	0.9819	0.4243	0
2	22659596	rs13033024	A	G	6	1.977e-08	0.002887	0.9847	0.9836	0.0464	55.61
6	163026026	rs9365472	T	G	7	1.978e-08	2.018e-08	0.982	0.982	0.423	0.03
6	76222009	rs10806042	T	C	7	1.981e-08	9.581e-06	0.9851	0.9856	0.3379	12.01
7	114043159	rs12536335	A	G	7	1.981e-08	0.04884	1.0156	1.0113	0.0402	54.49
1	73533529	rs12089282	T	C	6	1.982e-08	0.008546	1.0215	1.0188	0.1108	44.17
6	28127444	rs9380058	T	C	7	1.982e-08	0.3274	1.0185	1.0078	0.0042	68.39
8	65563012	rs7824744	C	G	7	1.982e-08	1.982e-08	1.0163	1.0163	0.6285	0
2	22658930	rs10183553	T	G	7	1.984e-08	0.001666	0.9847	0.9837	0.0817	46.55
11	89021574	rs1847142	A	G	7	1.984e-08	1.036e-06	1.0164	1.0161	0.3785	6.45
6	33625385	rs3804550	A	G	4	1.985e-08	5.951e-06	1.0678	1.068	0.3058	17.07
2	86768170	rs61547860	A	G	5	1.986e-08	1.986e-08	1.0209	1.0209	0.4112	0
5	140136811	rs2337984	A	G	7	1.988e-08	1.988e-08	0.9851	0.9851	0.47	0
9	25199939	rs7855440	A	C	4	1.988e-08	0.004759	1.0264	1.0267	0.1032	51.46
8	129913448	rs6470670	T	C	7	1.989e-08	0.1421	0.983	0.9881	0.0035	69.09
7	140159389	rs80206917	T	C	7	1.99e-08	0.0001455	1.0171	1.019	0.1776	32.8
11	99527296	rs635067	T	C	7	1.991e-08	0.001306	0.984	0.9823	0.0467	53.05
22	41787676	rs9611573	C	G	7	1.991e-08	0.0004805	1.0183	1.0247	0.0433	53.78
1	230237540	rs10864690	A	T	7	1.993e-08	7.105e-06	1.0154	1.0151	0.3331	12.65
2	210170216	rs6756747	T	C	6	1.995e-08	9.701e-07	1.0154	1.0156	0.3528	9.87
2	176727834	rs10165846	T	C	7	1.996e-08	0.0001029	1.0151	1.0166	0.1661	34.32
6	165075780	rs2132412	T	C	6	1.996e-08	1.996e-08	1.0155	1.0155	0.8281	0
16	7666774	rs35851985	T	C	7	1.996e-08	0.05411	1.0157	1.0147	0.001	73.18
20	51193977	rs34174304	A	G	6	1.996e-08	1.996e-08	1.0201	1.0201	0.6532	0
2	233705071	rs1446311	A	G	7	1.997e-08	8.685e-08	0.9843	0.9842	0.4041	2.8
4	59836168	rs62301184	A	G	7	1.997e-08	1.997e-08	1.0154	1.0154	0.4958	0
1	197388125	rs7522325	T	C	7	1.999e-08	0.007272	1.0166	1.013	0.1685	34.01
12	60794289	rs67884160	A	G	7	1.999e-08	0.001083	0.9849	0.9827	0.0453	53.36
16	6328922	rs17219976	A	G	5	1.999e-08	0.003518	1.0218	1.0284	0.0047	73.37
1	8743444	rs11577530	T	C	7	2e-08	2e-08	1.0197	1.0197	0.6076	0
2	71584485	rs7568069	A	G	7	2e-08	0.0002904	1.0154	1.0149	0.2128	28.25
7	109165004	rs4265114	A	C	7	2.001e-08	0.01797	0.9848	0.9877	0.0697	48.59
12	24244749	rs7963575	A	T	5	2.001e-08	2.001e-08	0.9813	0.9813	0.5794	0
12	72686171	rs74103702	T	C	7	2.001e-08	2.001e-08	0.9794	0.9794	0.9391	0
14	103884240	rs35512556	T	C	7	2.001e-08	0.00824	1.0167	1.0142	0.0814	46.58
13	80925275	rs7988159	A	G	7	2.002e-08	2.002e-08	0.9843	0.9843	0.9873	0
2	233654627	rs283474	A	G	7	2.003e-08	1.944e-06	0.9841	0.984	0.3532	9.94
5	93002382	rs1038686	T	G	7	2.004e-08	2.004e-08	0.9802	0.9802	0.5224	0
11	99532312	rs684987	T	C	7	2.004e-08	0.001194	0.9839	0.9821	0.0486	52.64
6	28077374	rs203884	A	C	7	2.005e-08	0.4483	0.9832	0.9943	0.0018	71.44
4	59658167	rs77059332	T	G	4	2.006e-08	4.115e-05	1.0417	1.0425	0.2246	31.29
6	105353475	rs1933805	A	G	6	2.006e-08	3.332e-07	1.0155	1.0154	0.3834	5.19
7	91797296	rs10236483	A	C	7	2.006e-08	2.006e-08	1.0152	1.0152	0.466	0
4	59830872	rs6840137	A	G	7	2.007e-08	2.007e-08	1.0155	1.0155	0.5378	0
11	46969281	rs17790204	C	G	7	2.007e-08	0.0007143	1.0213	1.0202	0.1671	34.19
12	74531198	rs10879736	A	G	7	2.008e-08	0.0005557	0.9845	0.9837	0.1337	38.73
2	71645257	rs1986522	A	G	7	2.01e-08	0.0008681	0.9849	0.9857	0.1747	33.18
2	233708066	rs7568385	A	G	7	2.01e-08	5.205e-08	1.016	1.0161	0.4114	1.74
2	210164808	rs145225383	C	G	7	2.013e-08	1.245e-07	1.0153	1.0155	0.3983	3.64
2	233664097	rs778166	A	T	5	2.014e-08	0.0004651	0.9836	0.9827	0.157	39.64
1	73266056	rs61771936	A	G	6	2.015e-08	0.0001055	0.9785	0.9774	0.2484	24.76
11	57371192	rs76525968	T	G	5	2.015e-08	2.015e-08	1.0183	1.0183	0.9345	0
7	82447245	rs2189247	A	C	7	2.017e-08	2.017e-08	1.0152	1.0152	0.4896	0
12	72680854	rs73336682	T	C	7	2.017e-08	2.017e-08	0.9795	0.9795	0.9241	0
5	143876853	rs358666	T	G	5	2.018e-08	0.01368	0.9755	0.9719	0.0021	76.16
2	71529331	rs7605066	T	C	7	2.02e-08	0.000496	1.0153	1.0147	0.1955	30.47
1	230237282	rs10746509	T	C	7	2.021e-08	8.817e-06	1.0154	1.0151	0.3289	13.22
7	82394007	rs1476548	T	C	7	2.021e-08	2.021e-08	0.9851	0.9851	0.5484	0
8	77655422	rs7818263	T	G	7	2.021e-08	0.004114	0.9804	0.983	0.0842	46.12
11	113494732	rs61904964	T	C	5	2.021e-08	0.001273	1.0243	1.0254	0.1125	46.54
14	103981971	rs2023395	A	G	7	2.021e-08	0.01205	1.0168	1.0142	0.0538	51.57
3	117591424	rs7432757	T	C	7	2.022e-08	0.01396	1.0158	1.0124	0.0829	46.34
5	161318436	rs980791	A	G	7	2.022e-08	2.022e-08	0.9844	0.9844	0.8135	0
6	28086413	rs1770131	T	C	7	2.022e-08	0.468	0.9832	0.9945	0.0016	71.94
8	129895473	rs7815713	T	C	7	2.023e-08	0.04126	0.9834	0.9863	0.0158	61.65
6	27030924	rs3922717	A	G	7	2.024e-08	0.06979	1.0188	1.0123	0.0494	52.48
2	86730470	rs6745875	A	G	5	2.025e-08	1.397e-06	1.0209	1.0201	0.3577	8.55
6	28023008	rs66529373	A	T	6	2.025e-08	0.5773	0.9812	0.9946	0.0014	74.74
6	28169158	rs1233699	A	T	7	2.025e-08	0.2672	0.9822	0.9915	0.0045	68.1
7	117587357	rs6959314	A	G	7	2.025e-08	0.0009888	0.9851	0.9876	0.248	23.73
5	140126139	rs2531346	T	G	6	2.026e-08	2.026e-08	1.0152	1.0152	0.5304	0
22	46459189	rs7291443	A	G	7	2.026e-08	2.026e-08	0.9845	0.9845	0.8826	0
5	161320366	rs1457706	A	G	7	2.028e-08	2.028e-08	0.9844	0.9844	0.8088	0
6	64623199	rs4535528	T	C	7	2.028e-08	9.338e-05	0.9834	0.9838	0.2548	22.87
2	86723016	rs11899532	C	G	5	2.03e-08	2.086e-05	1.0209	1.0195	0.3084	16.67
5	161318629	rs1379547	T	G	7	2.03e-08	2.03e-08	0.9844	0.9844	0.8125	0
6	27030980	rs13207365	T	C	7	2.03e-08	0.06342	1.0188	1.0125	0.0536	51.61
6	28166447	rs1233705	C	G	7	2.03e-08	0.2626	1.0182	1.0086	0.0045	68.07
6	76220401	rs9447498	C	G	7	2.031e-08	1.169e-05	0.9851	0.9856	0.3342	12.51
8	77682946	rs9918739	A	T	7	2.032e-08	0.006292	0.9804	0.9833	0.0731	48
7	82454672	rs2371214	T	C	7	2.033e-08	0.000593	0.985	0.9869	0.2567	22.61
9	98239503	rs3780573	A	G	7	2.033e-08	2.033e-08	1.0254	1.0254	0.9694	0
2	22466171	rs10171148	A	C	7	2.035e-08	0.0038	1.0154	1.013	0.1677	34.11
6	76235530	rs9447501	A	C	7	2.035e-08	1.693e-05	1.0152	1.0145	0.3268	13.49
2	27982119	rs77154381	A	G	7	2.036e-08	0.0002283	1.0171	1.0217	0.0474	52.9
2	233634085	rs33980184	A	G	7	2.036e-08	4.669e-05	0.9843	0.9842	0.2646	21.61
16	7667228	rs3785235	A	G	7	2.037e-08	0.05543	0.9844	0.9856	0.001	73.4
5	92431449	rs139532049	A	G	6	2.038e-08	1.786e-05	1.0159	1.0159	0.2893	19.06
9	11317902	rs7036211	T	C	7	2.038e-08	0.01088	1.0155	1.0123	0.1184	40.9
13	31924054	rs4941819	A	C	7	2.039e-08	0.02236	1.0172	1.0141	0.0274	57.78
5	164619379	rs2112641	A	G	7	2.04e-08	0.4339	0.9843	0.9932	0.0001	77.73
3	48749064	rs9882443	A	G	5	2.041e-08	0.0004232	0.9819	0.9775	0.0512	57.57
9	129658854	rs562813	T	C	7	2.041e-08	2.041e-08	0.9832	0.9832	0.6754	0
11	89057348	rs3829229	A	G	7	2.042e-08	2.042e-08	1.0169	1.0169	0.6129	0
13	97188324	rs74107910	A	G	5	2.042e-08	2.042e-08	0.9702	0.9702	0.6808	0
12	52321150	rs7974773	A	G	7	2.043e-08	2.043e-08	1.0177	1.0177	0.9531	0
5	161321006	rs6867604	A	G	7	2.044e-08	2.044e-08	0.9844	0.9844	0.807	0
15	29852637	rs898253	A	G	7	2.044e-08	0.0005223	1.025	1.0241	0.2422	24.47
17	27375598	rs76119292	T	G	7	2.044e-08	2.044e-08	0.9798	0.9798	0.6564	0
6	163003162	rs9356052	C	G	7	2.045e-08	1.804e-07	1.0185	1.0186	0.3954	4.06
7	1801294	rs10950360	T	G	6	2.045e-08	2.045e-08	0.9808	0.9808	0.4995	0
10	106811461	rs9943405	C	G	5	2.046e-08	0.002176	1.0201	1.0196	0.0814	51.78
2	233700379	rs7558609	A	G	7	2.047e-08	5.079e-08	1.016	1.0161	0.4119	1.67
6	28168726	rs1233701	C	G	7	2.048e-08	0.2735	1.0182	1.0085	0.0042	68.39
6	163100094	rs9347680	A	G	6	2.048e-08	2.048e-08	0.9808	0.9808	0.4252	0
9	96392371	rs10992813	A	G	7	2.049e-08	0.0001482	0.9841	0.9836	0.2169	27.71
13	31915078	rs2102562	A	G	7	2.049e-08	0.02239	1.0172	1.0142	0.0264	58.05
5	61478134	rs7737552	C	G	7	2.05e-08	2.05e-08	1.0206	1.0206	0.5581	0
1	79589780	rs4258186	A	G	7	2.051e-08	2.051e-08	0.9834	0.9834	0.6077	0
6	130552744	rs12194348	T	G	7	2.051e-08	2.051e-08	0.9835	0.9835	0.8713	0
10	106625661	rs79427240	T	C	7	2.051e-08	2.051e-08	1.0251	1.0251	0.4614	0
12	121907336	rs7962128	A	G	7	2.051e-08	1.683e-06	1.0158	1.0157	0.3737	7.12
2	212597487	rs12619698	A	G	6	2.052e-08	0.002219	1.017	1.0186	0.0686	51.19
6	51445841	rs2439041	T	C	7	2.055e-08	2.055e-08	1.0245	1.0245	0.6561	0
9	11074684	rs6474618	T	G	7	2.055e-08	2.055e-08	0.9845	0.9845	0.7615	0
9	82737844	rs28627655	T	C	4	2.055e-08	2.055e-08	0.982	0.982	0.5689	0
4	59820960	rs6856620	A	G	7	2.061e-08	2.061e-08	1.0155	1.0155	0.9047	0
8	91997679	rs2740792	A	G	7	2.061e-08	2.061e-08	1.0168	1.0168	0.6169	0
9	119708335	rs3849142	T	C	7	2.061e-08	2.061e-08	1.0179	1.0179	0.7401	0
1	8770538	rs12125525	A	G	7	2.062e-08	2.062e-08	1.0167	1.0167	0.4766	0
10	106541900	rs731163	A	G	7	2.062e-08	0.1387	1.0181	1.0102	0.0186	60.59
10	1793300	rs11592506	T	C	6	2.066e-08	0.0863	0.9847	0.9904	0.0371	57.76
5	140137503	rs2563264	T	G	7	2.067e-08	2.067e-08	1.0151	1.0151	0.4238	0
5	166987744	rs883323	T	C	7	2.067e-08	0.002576	0.9846	0.985	0.0843	46.11
10	118901640	rs34155009	T	C	7	2.068e-08	2.068e-08	1.0154	1.0154	0.7033	0
3	49182237	rs12636030	A	G	7	2.069e-08	1.818e-05	1.016	1.0201	0.1644	34.55
3	52883070	rs11715347	T	C	7	2.07e-08	4.245e-06	1.0154	1.0164	0.3005	16.96
6	33583447	rs182411527	A	G	3	2.073e-08	2.073e-08	1.0698	1.0698	0.558	0
12	118741714	rs411828	A	G	6	2.073e-08	2.073e-08	1.0165	1.0165	0.7833	0
2	233633460	rs1801251	A	G	7	2.074e-08	5.166e-05	1.0159	1.016	0.2617	21.98
6	76210360	rs12196018	T	C	7	2.074e-08	9.146e-06	0.985	0.9855	0.3406	11.65
14	42380096	rs11157255	A	G	5	2.075e-08	2.075e-08	1.0161	1.0161	0.5236	0
13	53903868	rs9527066	A	T	7	2.077e-08	0.002504	1.0151	1.0136	0.1298	39.27
10	104697516	rs5011520	A	G	7	2.078e-08	2.078e-08	0.974	0.974	0.6886	0
10	106622782	rs11192211	A	T	7	2.078e-08	2.078e-08	1.0251	1.0251	0.4992	0
11	113485326	rs55751957	T	G	5	2.079e-08	0.001513	1.0243	1.0253	0.1044	47.85
15	37743865	rs974567	T	C	7	2.079e-08	0.041	0.9844	0.9893	0.0679	48.92
4	123550698	rs4833838	A	G	4	2.081e-08	2.081e-08	1.042	1.042	0.5247	0
9	127923014	rs4837011	T	G	6	2.081e-08	2.081e-08	0.9831	0.9831	0.8035	0
12	72648511	rs56262673	A	G	7	2.082e-08	2.082e-08	1.0208	1.0208	0.9479	0
2	144153344	rs10496949	C	G	7	2.084e-08	2.084e-08	0.9848	0.9848	0.7538	0
11	47184971	rs10838663	T	C	7	2.084e-08	0.0004538	0.9792	0.98	0.1816	32.29
20	41447757	rs909883	C	T	3	2.084e-08	0.01269	0.9791	0.9741	0.0288	71.81
9	11842211	rs56061755	T	C	5	2.086e-08	0.0031	0.9773	0.9741	0.0478	58.31
2	233708806	rs3816334	A	G	6	2.088e-08	2.964e-06	1.016	1.0164	0.3246	14.02
20	45787261	rs6063077	T	C	7	2.088e-08	0.00017	0.9845	0.984	0.2104	28.55
5	31078958	rs4262121	C	G	7	2.089e-08	2.089e-08	1.0157	1.0157	0.9411	0
11	89052255	rs12576761	C	G	6	2.089e-08	2.089e-08	0.9833	0.9833	0.7905	0
18	50893354	rs11082981	C	G	7	2.09e-08	0.004816	1.0236	1.0211	0.0511	52.12
5	140136957	rs2531338	A	T	7	2.091e-08	2.091e-08	1.0151	1.0151	0.4318	0
18	31328519	rs12957087	T	C	7	2.091e-08	0.1012	1.0156	1.0099	0.0193	60.34
18	50909504	rs76579371	T	G	5	2.091e-08	2.091e-08	1.0345	1.0345	0.4471	0
5	93006182	rs7717718	C	G	7	2.092e-08	2.092e-08	1.0202	1.0202	0.5022	0
9	132975588	rs10760663	A	G	7	2.092e-08	2.092e-08	0.9849	0.9849	0.8292	0
13	31941210	rs1121122	A	G	7	2.092e-08	0.01741	0.983	0.9859	0.0347	55.81
14	103963420	rs7147664	A	G	7	2.092e-08	0.003336	1.0165	1.0146	0.111	41.99
6	28150998	rs9380067	A	G	6	2.093e-08	0.2426	0.982	0.9907	0.0044	70.7
4	59834879	rs6819160	A	G	7	2.095e-08	2.095e-08	1.0154	1.0154	0.5031	0
22	46458123	rs7292297	T	G	7	2.095e-08	2.095e-08	1.0157	1.0157	0.4441	0
2	22444221	rs4321395	A	G	7	2.096e-08	0.002623	1.0153	1.0131	0.1852	31.81
6	163031575	rs9364666	A	G	7	2.096e-08	2.431e-07	1.0185	1.0186	0.3916	4.6
18	50831643	rs6508221	A	G	7	2.096e-08	0.006416	0.976	0.9783	0.0509	52.16
12	118752903	rs11068906	T	C	7	2.097e-08	2.097e-08	1.0201	1.0201	0.6075	0
18	50698981	rs4423491	C	G	7	2.1e-08	2.1e-08	1.0153	1.0153	0.6701	0
1	8728665	rs11121214	T	C	7	2.102e-08	2.102e-08	1.0197	1.0197	0.6307	0
15	70589662	rs2554819	A	T	7	2.105e-08	2.105e-08	1.0155	1.0155	0.5981	0
3	49157771	rs6779394	A	G	7	2.106e-08	1.782e-05	0.9841	0.9801	0.1637	34.64
22	41810170	rs132920	T	C	7	2.106e-08	0.0006828	1.0183	1.024	0.0281	57.58
3	117601716	rs35905683	A	G	6	2.107e-08	2.107e-08	1.0173	1.0173	0.8494	0
18	50544798	rs7505453	A	T	6	2.109e-08	2.125e-06	1.024	1.0253	0.3062	16.67
22	41801268	rs132907	A	C	6	2.111e-08	0.0005037	1.0186	1.026	0.0244	61.23
3	117710096	rs17723244	A	G	7	2.112e-08	2.112e-08	0.9834	0.9834	0.5316	0
13	54026520	rs4883694	T	C	6	2.112e-08	0.0339	1.0158	1.0115	0.0613	52.55
15	37643831	rs8037355	T	C	7	2.112e-08	0.521	0.9851	0.9955	0.0015	72.16
5	140211226	rs10060640	A	G	7	2.114e-08	5.047e-05	1.0151	1.0139	0.3131	15.31
13	97187279	rs74107909	A	G	5	2.114e-08	2.114e-08	0.9703	0.9703	0.6467	0
1	73934273	rs538159	A	T	6	2.115e-08	2.115e-08	0.9839	0.9839	0.8828	0
1	8774451	rs953043	T	C	7	2.117e-08	1.603e-07	1.0168	1.0171	0.3974	3.77
20	39813256	rs6072302	C	G	6	2.117e-08	1.095e-07	0.9801	0.9803	0.4006	2.47
10	106643816	rs12357865	C	G	7	2.119e-08	2.119e-08	0.9756	0.9756	0.5348	0
7	117576568	rs11978052	A	C	7	2.12e-08	0.0006964	1.0151	1.0127	0.2611	22.06
9	11075336	rs7873831	A	T	7	2.121e-08	2.121e-08	1.0157	1.0157	0.7491	0
20	39894249	rs6072320	A	T	6	2.121e-08	2.121e-08	0.98	0.98	0.4242	0
6	28173010	rs1237875	T	C	7	2.122e-08	0.2784	0.9822	0.9917	0.0041	68.51
2	71553752	rs12464713	T	C	7	2.123e-08	0.0007205	1.0153	1.0146	0.1817	32.27
1	230238569	rs1998066	T	C	7	2.126e-08	9.847e-06	0.9849	0.9852	0.3255	13.66
3	52896032	rs13072537	A	C	7	2.126e-08	2.126e-08	0.9848	0.9848	0.4517	0
15	78137541	rs4886935	A	G	7	2.126e-08	0.001767	1.0171	1.0178	0.0729	48.03
6	39965946	rs1923466	A	C	7	2.128e-08	0.0001798	1.0163	1.0174	0.1559	35.68
11	89030529	rs7924538	A	C	7	2.129e-08	2.129e-08	1.0157	1.0157	0.6126	0
14	91446427	rs1286076	T	C	7	2.131e-08	0.001228	1.0179	1.0208	0.0832	46.3
18	50891056	rs72927275	A	G	7	2.135e-08	0.001275	1.024	1.0228	0.1003	43.59
18	53200117	rs9636107	A	G	7	2.135e-08	0.06854	0.9852	0.9882	0.0057	67.11
4	59822396	rs72634620	T	C	7	2.137e-08	2.137e-08	0.9848	0.9848	0.5621	0
4	59853530	rs6822690	A	G	6	2.138e-08	2.138e-08	1.0152	1.0152	0.7146	0
2	233669553	rs2592113	T	C	7	2.139e-08	1.499e-06	1.0159	1.0162	0.354	9.83
5	153509357	rs12054772	A	G	7	2.14e-08	2.14e-08	1.0153	1.0153	0.8499	0
9	137839170	rs10745389	T	C	7	2.14e-08	2.14e-08	1.0172	1.0172	0.7899	0
10	104825665	rs3781285	C	G	7	2.14e-08	2.14e-08	1.0272	1.0272	0.7973	0
9	98236865	rs16909904	T	C	7	2.142e-08	2.142e-08	1.0255	1.0255	0.9554	0
16	7666402	rs7198928	T	C	7	2.142e-08	0.06052	1.0158	1.0146	0.0007	74.33
18	31373747	rs9807280	T	G	5	2.142e-08	0.01869	1.0168	1.0142	0.0676	54.3
1	79589903	rs1545971	A	G	7	2.143e-08	2.143e-08	1.0168	1.0168	0.6602	0
3	117709714	rs11709110	A	G	7	2.144e-08	2.144e-08	0.9834	0.9834	0.5416	0
4	91024525	rs1031123	A	G	7	2.144e-08	3.061e-05	1.0157	1.0159	0.2902	18.3
2	86725369	rs56875109	T	G	5	2.145e-08	9.921e-06	0.9795	0.9807	0.3255	13.93
18	50392009	rs4355024	A	C	6	2.146e-08	2.146e-08	0.9848	0.9848	0.5279	0
5	161322889	rs2279020	A	G	7	2.149e-08	2.149e-08	0.9845	0.9845	0.8095	0
1	73779384	rs11210206	T	G	4	2.15e-08	2.15e-08	0.982	0.982	0.8669	0
2	233648742	rs283480	A	G	7	2.151e-08	4.807e-06	1.0161	1.0163	0.3363	12.22
6	66565641	rs9342504	T	C	6	2.153e-08	0.06631	1.0164	1.0108	0.0794	49.28
2	185778428	rs1344706	A	C	6	2.154e-08	2.154e-08	1.0156	1.0156	0.6382	0
7	146680329	rs1524339	A	C	7	2.155e-08	2.155e-08	1.017	1.017	0.4377	0
9	11403982	rs10809461	T	C	6	2.155e-08	0.001992	0.9823	0.9851	0.2958	18.14
14	60206111	rs7160560	T	C	7	2.155e-08	2.155e-08	1.0158	1.0158	0.6393	0
2	233654847	rs283473	A	G	7	2.156e-08	2.156e-08	0.985	0.985	0.6642	0
12	84883070	rs4583021	T	C	7	2.158e-08	0.003372	0.9819	0.9823	0.1003	43.6
2	86776235	rs181394970	T	C	4	2.16e-08	3.362e-05	1.0217	1.0203	0.2897	20
7	117579329	rs1024432	T	G	7	2.16e-08	0.001352	1.0151	1.0124	0.2388	24.92
18	50366632	rs12605902	A	G	7	2.16e-08	0.001165	1.0305	1.0327	0.0597	50.43
10	106621666	rs4918133	T	C	7	2.164e-08	2.164e-08	1.0249	1.0249	0.4677	0
6	150153901	rs9322224	T	C	6	2.165e-08	2.165e-08	0.9844	0.9844	0.8719	0
12	24189845	rs17482853	A	C	5	2.165e-08	1.113e-07	0.9811	0.9811	0.3879	3.29
3	49878078	rs2271960	T	C	7	2.166e-08	0.02484	0.9851	0.9852	0.0044	68.17
12	118650361	rs353888	A	G	7	2.166e-08	2.166e-08	0.9841	0.9841	0.8852	0
22	41757647	rs4822024	A	G	7	2.166e-08	0.002279	1.0181	1.0217	0.0235	58.94
6	64622288	rs429523	A	T	7	2.168e-08	0.0003027	1.0168	1.016	0.2128	28.24
11	29642922	rs704620	A	T	7	2.169e-08	0.0001125	0.9847	0.9856	0.2855	18.91
7	68400692	rs55950315	T	C	6	2.17e-08	2.17e-08	1.0153	1.0153	0.9916	0
8	65556079	rs12677582	T	C	7	2.17e-08	2.17e-08	0.9838	0.9838	0.7304	0
10	106688737	rs1525384	C	G	7	2.17e-08	0.02839	0.9814	0.9831	0.0061	66.73
10	104707016	rs11191472	A	T	7	2.171e-08	2.171e-08	1.0268	1.0268	0.5855	0
12	118586700	rs1622210	A	G	7	2.171e-08	2.171e-08	0.9842	0.9842	0.8055	0
2	233615345	rs12474040	T	G	7	2.172e-08	3.751e-07	0.9843	0.9841	0.3834	5.76
16	60677968	rs12102824	T	C	7	2.172e-08	6.462e-05	1.0154	1.0165	0.228	26.3
3	117627545	rs4597702	A	C	6	2.173e-08	0.00976	0.9844	0.9873	0.0912	47.29
18	31358940	rs1845387	T	G	6	2.175e-08	0.006954	0.9836	0.9855	0.1241	42.16
7	82444112	rs2214414	T	C	7	2.176e-08	2.176e-08	1.0152	1.0152	0.7205	0
5	61534535	rs10054434	C	G	6	2.179e-08	2.179e-08	1.0214	1.0214	0.6037	0
14	84977244	rs8021499	A	G	7	2.179e-08	2.179e-08	0.9836	0.9836	0.9086	0
22	41812084	rs132922	A	G	7	2.18e-08	0.0006993	0.9821	0.9766	0.0278	57.64
2	71633275	rs3732233	T	C	7	2.183e-08	0.001024	0.985	0.9857	0.1638	34.63
5	164620184	rs10076942	A	G	7	2.183e-08	0.4249	0.9843	0.9931	0.0002	77.52
16	61048333	rs71404066	T	C	7	2.183e-08	0.0002296	1.0183	1.0188	0.1871	31.57
2	58124512	rs2717058	A	G	7	2.184e-08	0.0001269	1.0164	1.0156	0.2536	23.01
7	91863700	rs2027950	C	G	7	2.185e-08	2.185e-08	0.9849	0.9849	0.4341	0
16	13795650	rs6498458	T	C	7	2.185e-08	0.09371	0.9845	0.9877	0.0015	72.07
2	22650358	rs13383529	T	C	7	2.186e-08	0.0002139	1.0154	1.017	0.162	34.87
8	14513469	rs6982610	A	C	7	2.186e-08	9.869e-06	1.0158	1.0177	0.2592	22.3
2	233718808	rs2044449	A	G	7	2.187e-08	8.093e-08	0.9843	0.9842	0.4063	2.49
15	37731037	rs649073	C	G	5	2.188e-08	0.01482	0.9834	0.9868	0.1244	44.64
7	117591388	rs6943120	C	G	7	2.189e-08	8.246e-05	1.0152	1.0135	0.3182	14.64
16	72207797	rs3812984	T	C	7	2.189e-08	0.1481	1.0153	1.0134	0	83.89
6	28160799	rs1225598	T	G	7	2.192e-08	0.2562	1.0181	1.0087	0.005	67.64
22	41785287	rs9611572	A	G	6	2.192e-08	0.0007101	1.0182	1.0251	0.0234	61.54
3	52878600	rs56214994	C	G	7	2.193e-08	8.479e-06	1.0154	1.0165	0.278	19.87
5	166887538	rs17068508	C	G	4	2.195e-08	2.195e-08	0.9591	0.9591	0.4928	0
2	71601434	rs17693250	T	G	7	2.198e-08	0.0006882	0.985	0.9856	0.1821	32.22
5	140140529	rs2563257	A	G	7	2.199e-08	3.467e-07	1.0151	1.0148	0.3948	4.14
6	17013429	rs10498687	T	C	7	2.199e-08	2.199e-08	0.9822	0.9822	0.8275	0
6	150155247	rs7745915	T	C	7	2.2e-08	2.2e-08	1.0158	1.0158	0.9057	0
9	137856186	rs7030049	A	G	7	2.2e-08	2.2e-08	0.9838	0.9838	0.9878	0
10	106668148	rs10509779	A	G	5	2.2e-08	2.32e-08	1.022	1.022	0.4054	0.11
12	84099984	rs12227344	A	G	7	2.2e-08	0.009455	1.0153	1.0196	0.001	73.28
2	233650168	rs283476	A	G	7	2.203e-08	6.462e-06	0.9842	0.9841	0.328	13.33
11	127012309	rs11220801	T	C	6	2.204e-08	0.001184	1.0317	1.03	0.2172	29.05
18	51448585	rs1391451	T	C	7	2.204e-08	2.204e-08	0.9851	0.9851	0.8044	0
9	25200080	rs7865805	T	C	6	2.205e-08	0.00358	0.9755	0.9764	0.0961	46.48
1	197372250	rs11802794	A	C	7	2.206e-08	0.005715	0.9837	0.987	0.1818	32.26
18	26492729	rs1607412	T	C	7	2.206e-08	9.344e-05	0.985	0.9839	0.1976	30.21
4	59854572	rs4490528	T	G	7	2.207e-08	2.207e-08	1.0152	1.0152	0.7802	0
4	59834246	rs62301181	A	G	7	2.208e-08	2.208e-08	1.0154	1.0154	0.5993	0
22	41812819	rs202663	T	C	7	2.208e-08	0.0006731	1.0183	1.024	0.0288	57.39
6	28130376	rs9393898	T	G	7	2.209e-08	0.3361	0.9819	0.9924	0.0039	68.67
7	117580733	rs6950716	A	T	7	2.21e-08	0.0009855	0.9852	0.9877	0.2484	23.68
4	90935105	rs13132936	T	C	7	2.211e-08	0.0007725	0.9846	0.9843	0.1381	38.11
3	132675875	rs2369836	A	G	7	2.214e-08	0.0002338	1.0152	1.0153	0.204	29.38
2	233604580	rs6732136	T	C	7	2.215e-08	7.6e-08	1.0159	1.016	0.4084	2.18
4	91076912	rs75443473	T	C	6	2.215e-08	5.491e-05	0.9838	0.9838	0.2652	22.43
11	47038220	rs4494268	A	G	7	2.216e-08	0.00091	0.979	0.9802	0.159	35.27
3	49034879	rs6446204	T	C	5	2.218e-08	0.0001821	1.0186	1.0217	0.1277	44.14
5	164469177	rs10476488	A	T	6	2.219e-08	0.04265	0.9841	0.9881	0.0337	58.6
14	60199568	rs1957995	T	C	7	2.221e-08	2.221e-08	0.9845	0.9845	0.6236	0
14	84974569	rs4530058	A	G	7	2.221e-08	2.221e-08	0.9836	0.9836	0.8888	0
3	52891570	rs7630552	C	G	7	2.226e-08	1.239e-06	1.0154	1.0161	0.3437	11.23
18	26327068	rs11665315	T	C	7	2.227e-08	2.227e-08	0.9849	0.9849	0.7909	0
2	233712296	rs6437074	A	G	7	2.228e-08	6.707e-08	0.9843	0.9842	0.4093	2.05
10	106611259	rs10786829	A	G	7	2.228e-08	0.03088	1.0153	1.013	0.0239	58.81
2	51095502	rs7589705	T	G	4	2.229e-08	2.229e-08	1.0378	1.0378	0.6457	0
5	140142701	rs2563254	T	C	7	2.229e-08	3.696e-07	1.015	1.0148	0.3942	4.23
6	76233015	rs9352214	C	G	7	2.23e-08	0.0003323	1.0151	1.0136	0.2542	22.94
22	41785812	rs28604950	A	G	7	2.231e-08	0.0004737	0.9821	0.9758	0.0435	53.74
9	31182349	rs13300847	A	G	7	2.233e-08	0.06511	1.0163	1.0133	0.0034	69.27
7	82440193	rs17284668	T	C	7	2.234e-08	2.234e-08	0.9851	0.9851	0.5187	0
9	129659918	rs671261	T	C	7	2.236e-08	2.236e-08	0.9832	0.9832	0.7098	0
11	113475283	rs73004038	A	G	5	2.236e-08	0.001718	1.0243	1.0254	0.098	48.92
13	53904113	rs9527067	T	C	7	2.236e-08	0.002415	1.015	1.0136	0.1321	38.95
22	41791200	rs74484224	A	G	7	2.236e-08	0.0005514	1.0182	1.0249	0.0365	55.36
10	104769392	rs12221335	A	T	6	2.238e-08	2.238e-08	0.9711	0.9711	0.7742	0
2	198223121	rs787994	T	C	7	2.24e-08	0.001779	1.0158	1.0158	0.0828	46.35
2	233612845	rs35362030	A	G	7	2.24e-08	3.665e-07	0.9843	0.9842	0.3843	5.63
8	94630181	rs7007368	A	G	7	2.24e-08	2.24e-08	0.9845	0.9845	0.5977	0
2	22648865	rs1509386	T	C	7	2.241e-08	0.00027	1.0154	1.017	0.154	35.94
2	233612996	rs13011298	A	G	7	2.242e-08	3.856e-07	0.9843	0.9842	0.3834	5.76
11	88791508	rs7118021	A	G	5	2.242e-08	0.003819	1.0192	1.0172	0.1545	40.01
5	164479668	rs13165110	C	G	7	2.243e-08	0.05435	0.9848	0.9893	0.0336	56.1
9	11078167	rs10733220	A	G	7	2.243e-08	0.000332	1.0153	1.0168	0.143	37.44
11	127028328	rs4603317	T	C	6	2.243e-08	0.003762	0.9702	0.9694	0.0723	50.52
18	52918717	rs1893430	A	G	7	2.244e-08	6.811e-07	0.9847	0.9851	0.3883	5.07
6	28172263	rs1233697	A	G	7	2.245e-08	0.2676	0.9822	0.9915	0.0045	68.14
9	11075575	rs7858515	C	G	7	2.245e-08	2.245e-08	0.9846	0.9846	0.7352	0
2	104517890	rs2610701	T	C	7	2.246e-08	2.246e-08	0.9844	0.9844	0.7158	0
5	164480990	rs12657335	T	G	7	2.246e-08	0.04917	0.9849	0.9891	0.0315	56.64
2	71662826	rs7562587	A	C	7	2.247e-08	0.0008397	1.0154	1.0147	0.175	33.15
5	140212538	rs3806843	T	C	7	2.247e-08	0.0001622	0.985	0.9865	0.2887	18.5
12	74452654	rs10879730	T	C	7	2.247e-08	0.0005226	1.0154	1.0164	0.1232	40.21
5	164481814	rs4077279	A	G	7	2.252e-08	0.04591	1.0153	1.011	0.0351	55.71
2	233649427	rs283477	A	G	7	2.254e-08	1.034e-06	0.9842	0.984	0.3686	7.83
10	106795375	rs2797816	A	G	6	2.254e-08	0.006868	0.9809	0.9827	0.0607	52.67
17	27376591	rs8066520	A	G	7	2.258e-08	2.258e-08	1.0204	1.0204	0.7675	0
10	104721962	rs78260931	C	G	7	2.259e-08	2.259e-08	0.9735	0.9735	0.5686	0
18	35273216	rs12965779	T	C	6	2.259e-08	2.259e-08	1.0165	1.0165	0.9477	0
2	60181828	rs62144493	T	G	7	2.26e-08	2.695e-05	0.983	0.9841	0.3276	13.39
14	84975290	rs10047911	T	C	7	2.26e-08	2.26e-08	0.9836	0.9836	0.8829	0
15	70588804	rs2554820	T	C	7	2.262e-08	2.262e-08	0.9847	0.9847	0.6	0
7	82393938	rs1476547	A	G	7	2.265e-08	2.265e-08	0.9851	0.9851	0.553	0
11	113477587	rs17603387	T	C	6	2.265e-08	0.0007488	0.9763	0.9753	0.1565	37.46
9	11076402	rs2890938	T	C	7	2.266e-08	0.0003714	1.0153	1.0169	0.1364	38.34
12	84110599	rs61407587	A	G	7	2.267e-08	0.009155	1.0153	1.0195	0.0012	72.74
2	51287849	rs12620796	A	C	5	2.268e-08	0.002116	0.9833	0.9796	0.0649	54.82
1	227075402	rs2246221	A	G	7	2.27e-08	2.27e-08	1.015	1.015	0.5979	0
5	93048832	rs73137117	A	T	5	2.271e-08	2.271e-08	0.9682	0.9682	0.9181	0
9	132974720	rs6478953	C	G	7	2.271e-08	2.271e-08	0.985	0.985	0.8935	0
22	41786788	rs73176694	T	C	7	2.271e-08	0.0005118	1.0182	1.0247	0.0409	54.32
22	41805782	rs132915	T	C	7	2.271e-08	0.0007137	1.0183	1.0241	0.0265	58.02
10	106801806	rs11591573	A	G	5	2.272e-08	0.01362	0.9798	0.9801	0.0255	63.94
11	112826867	rs2212450	T	C	4	2.272e-08	2.272e-08	0.9819	0.9819	0.6728	0
2	58153602	rs2678871	A	G	4	2.274e-08	2.274e-08	1.0172	1.0172	0.7884	0
6	152278172	rs3020316	T	C	6	2.275e-08	0.005448	0.984	0.9818	0.0138	65.03
3	132650822	rs10935037	A	C	7	2.279e-08	0.001232	1.0151	1.0151	0.1152	41.36
6	17013012	rs66664020	A	G	7	2.28e-08	2.28e-08	1.0182	1.0182	0.8208	0
9	98239730	rs28448271	A	G	7	2.28e-08	2.28e-08	1.0256	1.0256	0.9705	0
6	130632290	rs4895879	A	G	7	2.281e-08	2.963e-07	1.0235	1.0231	0.3974	3.77
5	26982807	rs2329350	T	G	5	2.283e-08	2.283e-08	1.016	1.016	0.5611	0
6	64622237	rs445894	T	C	7	2.283e-08	0.000331	0.9835	0.9843	0.2106	28.53
12	117669914	rs3741475	A	G	7	2.283e-08	2.283e-08	1.0194	1.0194	0.5454	0
1	96862449	rs736021	T	C	6	2.284e-08	2.284e-08	0.9822	0.9822	0.6238	0
2	212631483	rs62183028	T	G	7	2.284e-08	0.0002413	1.0167	1.0162	0.2407	24.66
3	61109112	rs7643983	A	T	7	2.284e-08	7.91e-06	1.0152	1.0159	0.3037	16.54
2	233656627	rs283471	A	G	7	2.285e-08	1.365e-05	1.0161	1.0162	0.3105	15.65
10	135009973	rs10857684	A	G	7	2.285e-08	2.285e-08	1.0166	1.0166	0.5967	0
6	101256109	rs13217436	A	C	7	2.286e-08	0.01199	1.0156	1.0128	0.107	42.57
1	37670069	rs215808	T	G	7	2.287e-08	1.964e-07	0.9837	0.9839	0.4011	3.24
22	41785735	rs73176692	A	G	7	2.287e-08	0.0004924	1.0183	1.0247	0.0421	54.05
4	59835608	rs62301183	A	G	7	2.288e-08	2.288e-08	0.9849	0.9849	0.4958	0
12	84106491	rs4882398	A	G	7	2.288e-08	0.009309	0.9849	0.9807	0.0011	73.12
6	28172953	rs1233707	A	G	7	2.289e-08	0.274	0.9822	0.9916	0.0042	68.34
1	23141818	rs34300874	T	G	7	2.29e-08	2.29e-08	1.0194	1.0194	0.9664	0
1	96862743	rs10493883	A	T	6	2.29e-08	2.29e-08	1.0181	1.0181	0.6248	0
9	25200207	rs7866024	T	C	6	2.29e-08	0.003694	0.9755	0.9764	0.0951	46.66
12	83986665	rs324762	A	G	6	2.291e-08	0.003159	1.0154	1.0198	0.0058	69.49
14	42209290	rs35639608	T	C	7	2.291e-08	2.291e-08	0.9841	0.9841	0.9946	0
1	37669048	rs215809	T	C	7	2.293e-08	5.879e-08	0.9837	0.9837	0.4146	1.28
2	71621230	rs6744886	A	G	7	2.293e-08	0.0009407	1.0152	1.0146	0.164	34.6
15	70588981	rs1655232	A	G	7	2.293e-08	2.293e-08	1.0155	1.0155	0.6016	0
2	22539355	rs7585241	A	G	5	2.294e-08	0.562	0.9842	0.9948	0.0004	80.72
22	41805749	rs132914	T	C	7	2.295e-08	0.0007063	1.0182	1.024	0.0273	57.81
14	103980968	rs2765046	A	G	7	2.3e-08	0.008676	0.9836	0.9861	0.0752	47.64
20	44673546	rs2297197	C	G	7	2.301e-08	0.00101	0.9834	0.9851	0.2165	27.76
4	59824827	rs6551646	T	C	7	2.302e-08	2.302e-08	1.0154	1.0154	0.5716	0
12	84958788	rs12828103	A	C	7	2.302e-08	0.002483	1.0186	1.0203	0.0829	46.35
1	239221401	rs10802748	T	C	7	2.303e-08	2.303e-08	1.0169	1.0169	0.9606	0
3	49809063	rs6446295	T	G	7	2.303e-08	0.03661	1.0151	1.0144	0.0027	70.03
6	66988573	rs7766281	T	G	7	2.303e-08	2.303e-08	1.0157	1.0157	0.5673	0
18	31359762	rs1353168	T	C	6	2.306e-08	0.007893	0.9836	0.9856	0.1192	42.9
9	96300295	rs12551084	A	T	4	2.308e-08	2.308e-08	0.9724	0.9724	0.9446	0
6	28165190	rs1225599	T	C	7	2.31e-08	0.2639	0.9822	0.9915	0.0047	67.88
8	77610042	rs1865294	A	G	7	2.311e-08	0.0008431	0.9803	0.9822	0.1668	34.22
9	37317241	rs7036132	A	G	7	2.311e-08	2.425e-05	1.0162	1.016	0.3137	15.23
3	49772647	rs7618501	A	G	7	2.312e-08	0.0284	1.0151	1.0148	0.0038	68.82
2	212618746	rs62183023	T	C	7	2.314e-08	2.314e-08	1.0168	1.0168	0.4976	0
2	233725483	rs895430	A	C	7	2.314e-08	2.314e-08	0.9844	0.9844	0.437	0
18	50367412	rs1573411	T	C	7	2.317e-08	2.317e-08	0.9852	0.9852	0.9181	0
9	98235885	rs28535421	A	G	6	2.318e-08	2.318e-08	0.9741	0.9741	0.9929	0
12	118629699	rs708867	T	C	7	2.318e-08	2.318e-08	0.9841	0.9841	0.8911	0
12	121364503	rs10849818	A	T	7	2.319e-08	2.319e-08	0.9849	0.9849	0.8527	0
6	130666915	rs72992440	A	C	7	2.32e-08	2.32e-08	0.9771	0.9771	0.436	0
2	22633151	rs4574147	T	C	7	2.321e-08	0.0001297	1.0153	1.0175	0.1549	35.82
13	96870094	rs11618831	A	G	5	2.321e-08	2.945e-05	1.0268	1.0277	0.2802	21.1
4	59826005	rs7437815	T	C	7	2.322e-08	2.322e-08	1.0154	1.0154	0.5687	0
3	52869263	rs2276823	A	C	6	2.323e-08	2.323e-08	1.0154	1.0154	0.4602	0
12	2387099	rs10744560	T	C	7	2.324e-08	2.324e-08	1.0161	1.0161	0.7431	0
1	73919925	rs647959	T	G	7	2.325e-08	2.325e-08	0.9838	0.9838	0.9209	0
3	53247450	rs113293960	T	C	7	2.326e-08	2.326e-08	1.0196	1.0196	0.7107	0
12	118874526	rs17441214	T	C	6	2.326e-08	2.326e-08	0.9785	0.9785	0.8775	0
14	103900827	rs6575988	A	C	7	2.327e-08	0.001858	0.9838	0.9855	0.1407	37.76
2	58044533	rs59098844	C	G	7	2.329e-08	2.329e-08	0.9841	0.9841	0.4673	0
2	71651939	rs12613800	A	T	7	2.329e-08	0.0009054	0.985	0.9858	0.1782	32.73
4	59827419	rs72634623	T	C	7	2.329e-08	2.329e-08	1.0154	1.0154	0.5714	0
14	103944861	rs11620897	T	G	7	2.33e-08	0.004563	0.9838	0.9857	0.0963	44.21
16	61050859	rs12930023	C	G	7	2.331e-08	0.0002579	1.0183	1.0188	0.1811	32.35
18	40966885	rs684289	T	C	7	2.331e-08	0.006732	1.0182	1.0164	0.0601	50.35
4	59855179	rs62301200	A	G	7	2.333e-08	2.333e-08	0.9851	0.9851	0.7902	0
1	181688868	rs4651113	A	G	7	2.334e-08	2.334e-08	1.0232	1.0232	0.7921	0
1	197868281	rs2062479	C	G	7	2.334e-08	0.07845	1.0157	1.012	0.0061	66.77
10	106627288	rs11192213	T	C	7	2.334e-08	2.334e-08	1.0251	1.0251	0.5326	0
10	106491136	rs2496021	T	C	7	2.335e-08	0.0338	0.9823	0.9878	0.0922	44.85
22	41801299	rs6002372	A	T	6	2.336e-08	0.0005203	1.0185	1.0259	0.0242	61.27
14	60179553	rs10144022	T	C	7	2.337e-08	2.337e-08	0.9845	0.9845	0.7834	0
16	6343315	rs10852676	A	C	7	2.34e-08	0.03612	0.9843	0.9835	0.0003	76.24
7	117580053	rs1024434	A	C	7	2.341e-08	0.001136	1.015	1.0124	0.2463	23.95
14	60196153	rs10136152	A	T	7	2.341e-08	2.341e-08	0.9845	0.9845	0.5788	0
2	51077479	rs17569942	T	C	7	2.342e-08	2.342e-08	0.9774	0.9774	0.9325	0
6	64624462	rs423606	A	G	7	2.343e-08	0.0002406	0.9836	0.9842	0.2223	27.02
17	65848577	rs79993364	CCT	C	3	2.346e-08	0.0239	1.0289	1.025	0.0185	74.93
11	127027910	rs10893646	C	G	6	2.348e-08	0.003345	0.9703	0.9692	0.0739	50.23
20	39891882	rs77422712	A	G	6	2.348e-08	2.348e-08	0.9801	0.9801	0.435	0
11	89017961	rs1126809	A	G	5	2.35e-08	2.35e-08	1.0174	1.0174	0.495	0
3	117715588	rs17723301	A	C	7	2.352e-08	2.352e-08	1.0168	1.0168	0.5761	0
2	22445880	rs4330131	A	G	7	2.354e-08	0.00263	1.0153	1.0131	0.1864	31.66
3	117539255	rs7431379	T	C	7	2.354e-08	0.02005	0.9844	0.9881	0.0825	46.41
2	86815355	rs1003207	A	T	5	2.356e-08	9.004e-06	0.9795	0.9806	0.3305	13.1
4	59827819	rs4860450	A	G	7	2.357e-08	2.357e-08	0.9848	0.9848	0.5755	0
7	117577381	rs6971964	T	C	7	2.358e-08	0.001187	1.015	1.0124	0.2447	24.16
18	36848938	rs7240092	A	G	7	2.359e-08	0.002726	1.0271	1.024	0.1564	35.62
6	162970106	rs9458581	A	G	7	2.36e-08	4.358e-07	1.0184	1.0185	0.3824	5.9
12	72662278	rs12423974	T	C	7	2.36e-08	2.36e-08	0.9798	0.9798	0.8365	0
20	39932090	rs6072338	A	G	6	2.361e-08	2.394e-05	0.9799	0.9809	0.3182	14.95
8	65603582	rs11995512	A	G	7	2.362e-08	8.265e-06	0.985	0.9844	0.3069	16.13
18	50808859	rs1816360	C	G	7	2.364e-08	0.00162	1.0247	1.0245	0.0505	52.25
8	64527399	rs1217091	T	C	7	2.368e-08	2.368e-08	0.9809	0.9809	0.7434	0
11	89044911	rs11018569	A	G	7	2.368e-08	2.368e-08	0.9845	0.9845	0.6666	0
18	35198916	rs11662561	T	C	7	2.368e-08	3.61e-05	1.0169	1.0172	0.2712	20.76
6	162997377	rs9458612	A	G	7	2.369e-08	1.213e-06	0.9819	0.9819	0.366	8.19
5	140183058	rs2240694	A	G	7	2.371e-08	9.489e-05	1.0149	1.0136	0.293	17.94
2	22646413	rs13029536	T	C	7	2.373e-08	8.008e-05	0.9849	0.9833	0.2018	29.66
9	11079772	rs6474627	A	G	7	2.374e-08	0.000592	1.0153	1.0168	0.1143	41.5
11	46981646	rs6485716	A	G	7	2.374e-08	0.00078	0.9793	0.9803	0.1621	34.85
16	61041758	rs12934537	T	C	7	2.378e-08	0.0003212	0.9821	0.9814	0.1608	35.03
2	233645691	rs283485	A	G	7	2.381e-08	1.194e-06	1.016	1.0162	0.3675	7.98
2	28066904	rs11127127	T	G	7	2.382e-08	2.382e-08	0.9814	0.9814	0.5279	0
2	198293691	rs788021	T	C	4	2.383e-08	0.03564	1.0202	1.0277	0.0633	58.83
14	91348091	rs1286258	T	C	7	2.383e-08	2.383e-08	0.9842	0.9842	0.4565	0
5	140206744	rs13181143	G	T	4	2.384e-08	2.384e-08	0.9823	0.9823	0.6724	0
6	76215967	rs6912907	T	G	7	2.384e-08	0.0009093	1.0151	1.0133	0.2214	27.13
6	25866243	rs68194335	A	T	7	2.385e-08	0.0602	1.0288	1.0221	0.0489	52.58
16	13786155	rs8052668	A	C	7	2.387e-08	0.06931	1.0155	1.0128	0.003	69.67
6	76200799	rs9360911	T	C	7	2.388e-08	1.163e-07	1.0152	1.015	0.4087	2.13
14	75345645	rs7140660	T	C	6	2.389e-08	0.2017	0.9851	0.9923	0.0154	64.37
1	73926572	rs496819	T	C	7	2.39e-08	2.39e-08	1.0164	1.0164	0.9267	0
6	27992219	rs149915815	A	G	6	2.391e-08	0.001695	0.9556	0.9539	0.1418	39.57
7	91820987	rs2374550	A	G	7	2.392e-08	2.392e-08	1.0151	1.0151	0.4307	0
11	28644716	rs10835378	A	G	5	2.392e-08	0.0002127	1.0247	1.0243	0.1855	35.36
5	140142547	rs2563255	T	C	7	2.393e-08	3.587e-07	1.015	1.0148	0.3951	4.1
6	162981266	rs2023016	C	G	6	2.393e-08	2.393e-08	0.9819	0.9819	0.4253	0
11	28644719	rs10835379	A	G	5	2.393e-08	0.0002123	0.9759	0.9763	0.1856	35.35
1	72949727	rs78506678	T	C	4	2.394e-08	1.616e-05	1.0353	1.0346	0.2746	22.69
12	74462985	rs11179898	A	G	7	2.394e-08	0.0005481	1.0153	1.0163	0.1259	39.82
12	84110307	rs1380764	A	G	7	2.394e-08	0.009224	1.0153	1.0195	0.0012	72.76
4	3186244	rs2298969	A	G	7	2.396e-08	0.002139	1.0155	1.0134	0.177	32.88
16	6331053	rs67896120	T	G	6	2.397e-08	0.007652	0.9808	0.9747	0.0019	73.69
18	50803976	rs1431187	T	C	7	2.397e-08	0.002556	0.9753	0.9752	0.0368	55.3
20	45760083	rs2154035	T	G	7	2.397e-08	0.008444	1.0159	1.0161	0.0337	56.08
18	53059320	rs28602385	A	G	6	2.399e-08	0.002771	1.0164	1.0152	0.1728	35.17
12	39159190	rs6580755	T	C	7	2.403e-08	0.0005103	0.9843	0.982	0.1281	39.52
12	121140319	rs2393778	T	G	7	2.404e-08	2.404e-08	1.0169	1.0169	0.8905	0
11	113497032	rs11607743	C	G	5	2.406e-08	0.001286	1.0242	1.0253	0.1139	46.32
14	60221449	rs7144616	A	T	7	2.406e-08	2.406e-08	0.9846	0.9846	0.7746	0
14	60244215	rs35879984	T	C	7	2.411e-08	2.411e-08	0.9844	0.9844	0.7193	0
9	129855105	rs2789512	T	G	7	2.412e-08	1.564e-06	1.017	1.0166	0.3783	6.47
12	118884885	rs73207578	C	G	6	2.413e-08	2.413e-08	0.9792	0.9792	0.747	0
3	43428589	rs78301985	C	G	5	2.414e-08	0.02377	1.0224	1.0265	0.0009	78.69
12	118817877	rs10850967	A	G	7	2.417e-08	2.417e-08	1.0191	1.0191	0.7651	0
22	41726803	rs6002337	T	G	7	2.418e-08	0.01569	0.9829	0.9802	0.0012	72.69
2	125045818	rs13027254	A	T	7	2.419e-08	2.419e-08	0.9852	0.9852	0.7098	0
15	78138850	rs4255755	A	T	7	2.419e-08	2.419e-08	1.0155	1.0155	0.5871	0
7	1821278	rs1881858	T	G	7	2.422e-08	0.001059	0.9829	0.9849	0.1872	31.54
16	60716575	rs72797133	T	G	7	2.422e-08	6.181e-07	0.9841	0.9831	0.3438	11.22
2	233627012	rs4452130	C	G	7	2.423e-08	2.631e-05	1.0158	1.016	0.2852	18.95
7	91805595	rs12536220	T	G	7	2.426e-08	2.426e-08	1.0152	1.0152	0.4546	0
22	41800678	rs169364	T	C	7	2.426e-08	0.0007341	0.9821	0.9765	0.026	58.16
22	46454792	rs11090867	T	C	7	2.426e-08	2.426e-08	1.0157	1.0157	0.5356	0
6	28071393	rs188105	T	C	7	2.427e-08	0.454	0.9833	0.9943	0.0019	71.32
9	96387531	rs73522247	T	C	7	2.427e-08	0.01194	0.9768	0.9802	0.0548	51.38
9	129676891	rs3118831	A	G	7	2.427e-08	2.427e-08	0.9833	0.9833	0.7685	0
3	117624010	rs13094045	T	C	7	2.429e-08	0.01651	1.0157	1.0122	0.0853	45.95
8	143358316	rs72687362	A	C	6	2.432e-08	2.432e-08	0.9814	0.9814	0.7956	0
2	233598340	rs12478564	T	C	7	2.434e-08	2.434e-08	1.0158	1.0158	0.4344	0
2	125032217	rs961303	T	C	7	2.435e-08	2.435e-08	0.9842	0.9842	0.7048	0
2	208039979	rs113814941	T	C	6	2.435e-08	0.01873	1.0163	1.0123	0.1019	45.57
9	96397409	rs10992815	A	G	7	2.435e-08	0.0002335	0.9843	0.9837	0.1955	30.47
12	72690418	rs58523622	A	T	7	2.435e-08	2.435e-08	1.0211	1.0211	0.9427	0
2	198463090	rs10178946	T	G	7	2.436e-08	0.003383	0.9844	0.9859	0.1127	41.73
7	114963829	rs6973168	C	G	7	2.436e-08	0.0002828	1.0155	1.0163	0.1675	34.14
16	60687108	rs11076401	A	G	7	2.437e-08	1.031e-07	1.0162	1.0166	0.3955	4.04
2	102002496	rs62156073	C	G	4	2.438e-08	4.019e-05	1.0348	1.0361	0.2135	33.13
5	140141779	rs2563256	T	G	7	2.439e-08	3.58e-07	0.9852	0.9854	0.3953	4.07
11	88655388	rs686845	A	G	7	2.44e-08	0.1989	0.9846	0.9905	0.0011	73.06
2	233600606	rs13013142	A	G	7	2.442e-08	2.442e-08	0.9844	0.9844	0.424	0
7	91846599	rs6970629	T	C	7	2.442e-08	4.363e-08	1.0152	1.0152	0.416	1.07
20	39930029	rs17181845	T	G	6	2.442e-08	1.928e-05	0.9799	0.9809	0.3238	14.14
18	50380791	rs2116382	A	G	7	2.443e-08	0.0001094	1.0153	1.0156	0.2292	26.14
14	103931621	rs10162425	T	C	7	2.444e-08	0.001688	1.0165	1.0147	0.1535	36.01
2	233654381	rs283475	T	G	7	2.445e-08	5.841e-06	1.016	1.0161	0.3317	12.84
11	88681359	rs608783	T	C	7	2.445e-08	0.01383	1.0154	1.0127	0.0678	48.93
18	36946786	rs2066945	T	C	5	2.445e-08	2.445e-08	1.0265	1.0265	0.7794	0
18	50878390	rs11872725	T	G	7	2.445e-08	0.005972	0.977	0.9794	0.0444	53.53
10	104776527	rs11191515	A	G	7	2.447e-08	2.447e-08	0.9731	0.9731	0.8412	0
6	163021444	rs9365471	T	G	7	2.449e-08	8.924e-08	0.9819	0.9819	0.4074	2.32
9	11080045	rs6474628	T	G	7	2.451e-08	0.0006065	1.0152	1.0169	0.1116	41.9
3	52886240	rs2336558	T	C	7	2.452e-08	2.856e-06	1.0153	1.0162	0.3186	14.58
14	60167110	rs1957991	A	G	7	2.456e-08	2.456e-08	1.0157	1.0157	0.6405	0
17	65841283	rs3029927	A	AAGT	3	2.456e-08	0.02265	0.972	0.9756	0.0201	74.4
3	132650746	rs12487637	T	G	7	2.458e-08	0.001301	1.015	1.015	0.1135	41.61
18	50364137	rs12957268	A	G	7	2.458e-08	2.458e-08	1.015	1.015	0.8923	0
22	41803279	rs5751094	T	C	7	2.458e-08	0.000721	0.9822	0.9765	0.0269	57.92
6	76215759	rs9447494	T	G	7	2.459e-08	2.624e-05	0.9851	0.9858	0.3195	14.46
6	76231982	rs58534189	T	C	7	2.459e-08	0.0003471	0.9852	0.9866	0.2542	22.94
18	50372680	rs9956515	C	G	7	2.459e-08	2.459e-08	1.0151	1.0151	0.9102	0
1	8743195	rs11587482	T	G	7	2.461e-08	2.461e-08	0.9808	0.9808	0.6198	0
2	233599904	rs11555646	A	C	7	2.461e-08	2.461e-08	0.9844	0.9844	0.4402	0
3	44251355	rs34953201	A	G	4	2.465e-08	2.465e-08	1.0245	1.0245	0.7461	0
8	65561378	rs13282866	A	G	7	2.466e-08	2.466e-08	0.984	0.984	0.5955	0
9	129663977	rs4837117	A	C	7	2.466e-08	2.466e-08	1.0165	1.0165	0.683	0
11	113394035	rs12420205	T	C	6	2.466e-08	0.0008063	1.0267	1.0254	0.1847	33.51
5	77785387	rs6453396	T	C	7	2.467e-08	2.467e-08	0.9814	0.9814	0.7181	0
18	26377724	rs1159973	A	G	7	2.467e-08	7.942e-07	1.0152	1.0156	0.3654	8.27
2	58124359	rs2678919	A	G	7	2.468e-08	0.0001499	1.0163	1.0155	0.25	23.47
5	93273068	rs60375544	T	G	7	2.468e-08	4.857e-06	1.0183	1.0173	0.3728	7.25
7	68400695	rs55668613	C	G	6	2.47e-08	2.47e-08	1.0152	1.0152	0.9917	0
9	17017284	rs381306	A	C	4	2.471e-08	0.01053	0.9823	0.9834	0.1444	44.5
14	91349340	rs10139570	T	C	7	2.471e-08	3.608e-07	1.0164	1.0164	0.384	5.67
2	208031167	rs6717413	A	G	7	2.472e-08	0.2594	0.9842	0.9905	0.0002	76.9
14	60162843	rs12434368	A	G	7	2.472e-08	2.472e-08	0.9846	0.9846	0.7741	0
12	24195619	rs7978875	A	G	7	2.477e-08	0.00157	1.0188	1.0178	0.16	35.14
15	70588933	rs1655233	C	G	7	2.477e-08	2.477e-08	0.9847	0.9847	0.5944	0
16	61042482	rs12934916	A	C	7	2.477e-08	0.0003008	1.0181	1.0187	0.1725	33.47
18	31277004	rs4799715	T	C	7	2.477e-08	0.0001913	0.9851	0.9855	0.238	25.01
1	50588093	rs2494883	A	G	7	2.478e-08	0.001299	1.0214	1.019	0.1541	35.93
7	82471408	rs2715159	A	G	7	2.478e-08	0.001026	0.9851	0.9868	0.2165	27.77
11	99525842	rs678818	A	G	7	2.478e-08	0.001833	1.0161	1.0177	0.0425	53.96
12	84002788	rs324779	A	T	6	2.481e-08	0.003243	0.9849	0.9801	0.0036	71.51
16	13796521	rs12599140	C	G	6	2.481e-08	0.02883	1.0157	1.0134	0.0214	62.17
7	91844407	rs10271533	A	T	7	2.482e-08	2.676e-08	0.985	0.985	0.4223	0.13
2	71568206	rs1990774	A	G	7	2.483e-08	0.0004976	0.985	0.9855	0.1966	30.34
22	41811620	rs202659	T	C	7	2.483e-08	0.0006936	1.0182	1.024	0.0281	57.58
2	71652473	rs12713749	A	G	6	2.486e-08	0.002705	1.0153	1.0144	0.1026	45.45
12	83987859	rs79614756	A	G	6	2.486e-08	0.003211	1.0153	1.0199	0.0049	70.21
14	84975084	rs12884726	A	G	7	2.486e-08	2.486e-08	0.9836	0.9836	0.8838	0
22	41799106	rs132905	A	C	7	2.486e-08	0.0007653	0.9821	0.9764	0.0245	58.63
8	14291586	rs10099187	C	G	6	2.487e-08	2.487e-08	0.9837	0.9837	0.5263	0
9	37209396	rs1472169	T	C	6	2.487e-08	0.001569	0.9826	0.9827	0.2336	26.8
13	97128759	rs35732205	A	G	5	2.487e-08	8.983e-05	0.9684	0.9702	0.2928	19.15
10	106469961	rs11818524	A	G	7	2.488e-08	0.01711	0.9823	0.9872	0.1393	37.95
3	132657547	rs4443174	T	C	6	2.49e-08	0.001786	0.9851	0.9843	0.0623	52.36
8	20524828	rs6586924	A	G	7	2.49e-08	1.326e-05	1.0153	1.0154	0.3118	15.48
11	99525837	rs684888	T	C	7	2.492e-08	0.001839	1.0161	1.0177	0.0427	53.93
14	104070721	rs7156434	C	G	6	2.494e-08	2.494e-08	0.9837	0.9837	0.4267	0
14	60243750	rs17096617	T	C	7	2.495e-08	2.495e-08	1.0158	1.0158	0.7207	0
5	164559547	rs11135353	T	C	6	2.496e-08	0.1508	0.9841	0.9898	0.0151	64.51
6	130615569	rs4895877	A	G	7	2.496e-08	2.481e-06	0.9771	0.978	0.3692	7.74
3	49000626	rs4974083	A	G	5	2.497e-08	0.0002054	1.0184	1.0217	0.1227	44.91
3	49792158	rs9855505	T	G	7	2.497e-08	0.04397	1.0151	1.0142	0.002	71.16
10	104910959	rs79680647	A	G	7	2.497e-08	2.497e-08	0.9742	0.9742	0.7093	0
14	104054425	rs8008382	T	C	6	2.499e-08	0.000736	0.9828	0.9836	0.2265	27.77
15	63884564	rs76115381	A	G	4	2.499e-08	1.27e-05	1.0227	1.0227	0.3252	13.45
18	31276945	rs4799714	T	C	7	2.499e-08	2.499e-08	0.985	0.985	0.5802	0
11	127015039	rs11220806	A	G	6	2.5e-08	0.005356	0.9698	0.9709	0.1014	45.64
11	113525585	rs111614192	A	G	6	2.503e-08	2.503e-08	1.024	1.024	0.4328	0
12	72694483	rs73336696	A	T	6	2.504e-08	2.504e-08	0.9792	0.9792	0.909	0
3	132653416	rs10804617	T	C	7	2.508e-08	0.002334	1.015	1.0156	0.0658	49.29
5	120092255	rs115274059	A	T	6	2.509e-08	0.0002003	1.0197	1.0255	0.0885	47.74
3	132658579	rs4854661	A	G	6	2.51e-08	0.003947	0.9848	0.9838	0.0447	55.99
18	50367134	rs1006262	A	T	7	2.511e-08	2.511e-08	1.015	1.015	0.9284	0
1	37667108	rs215815	A	G	7	2.513e-08	2.513e-08	1.0166	1.0166	0.4249	0
11	99512626	rs648646	A	G	7	2.518e-08	0.0008088	0.9844	0.983	0.0739	47.86
6	76208550	rs10943251	T	C	7	2.52e-08	0.001337	0.9851	0.987	0.2057	29.16
8	77663181	rs7823203	T	C	7	2.522e-08	0.006527	1.0198	1.0169	0.066	49.25
9	82723918	rs1831167	T	C	4	2.524e-08	2.524e-08	1.0177	1.0177	0.8452	0
5	140119599	rs2563291	A	T	7	2.525e-08	3.817e-05	0.9853	0.9857	0.2958	17.58
11	61581656	rs174559	A	G	6	2.525e-08	5.307e-05	1.0195	1.0229	0.28	20.37
10	106543672	rs2451466	A	G	7	2.526e-08	0.2477	1.0181	1.0088	0.0062	66.71
11	57409795	rs1647395	C	G	7	2.526e-08	2.526e-08	0.9835	0.9835	0.5822	0
7	82439757	rs7791413	T	C	7	2.527e-08	2.527e-08	0.9851	0.9851	0.5237	0
8	65543401	rs7008736	C	G	7	2.527e-08	2.527e-08	1.0164	1.0164	0.696	0
8	77663246	rs7841528	T	C	7	2.527e-08	0.006526	0.9806	0.9833	0.0661	49.25
11	127013829	rs11220803	T	C	6	2.527e-08	0.0009329	0.9706	0.9712	0.1703	35.52
5	30840139	rs1921086	T	G	5	2.528e-08	2.528e-08	1.0175	1.0175	0.8943	0
7	115015115	rs4730677	A	T	6	2.528e-08	2.528e-08	0.9811	0.9811	0.5189	0
1	197552034	rs2884629	T	G	7	2.529e-08	2.529e-08	1.0162	1.0162	0.4478	0
2	157162813	rs115561358	T	C	7	2.53e-08	5.776e-05	0.9771	0.9771	0.2556	22.76
10	104748009	rs77860422	A	G	6	2.532e-08	2.532e-08	0.9703	0.9703	0.8095	0
9	129661569	rs2201834	T	C	6	2.534e-08	2.534e-08	0.9837	0.9837	0.5509	0
16	6346195	rs60148766	A	G	7	2.534e-08	0.003478	1.018	1.0268	0.0002	77.05
18	35264195	rs16969210	A	G	7	2.537e-08	2.537e-08	0.9842	0.9842	0.9461	0
2	22464538	rs10187728	A	G	7	2.538e-08	0.002947	1.0152	1.013	0.1814	32.31
2	176717873	rs6433563	A	G	7	2.541e-08	0.0004571	1.0151	1.0164	0.113	41.69
4	34537424	rs7665533	T	C	7	2.541e-08	0.0003129	1.0198	1.0192	0.1812	32.33
2	71534161	rs4852777	C	G	7	2.542e-08	0.0001659	1.0153	1.0151	0.2292	26.14
9	120520150	rs7026297	T	C	7	2.543e-08	0.004717	1.0174	1.0155	0.1189	40.82
2	58124543	rs2678920	A	T	7	2.547e-08	0.0001833	0.9839	0.9847	0.2418	24.52
11	89057130	rs3750923	T	G	6	2.547e-08	2.547e-08	0.9834	0.9834	0.5017	0
2	124956982	rs13411549	A	C	5	2.551e-08	2.551e-08	0.9824	0.9824	0.5541	0
12	118812693	rs4766899	T	C	7	2.551e-08	2.551e-08	1.019	1.019	0.7541	0
9	11323417	rs10809422	T	C	7	2.553e-08	0.01408	1.0153	1.0119	0.1159	41.26
12	24250299	rs7959035	A	G	5	2.557e-08	2.557e-08	1.019	1.019	0.4969	0
10	106666793	rs1953950	T	G	7	2.558e-08	2.558e-08	0.9764	0.9764	0.5079	0
5	153545587	rs4958361	C	G	7	2.559e-08	2.559e-08	0.985	0.985	0.7097	0
14	103925740	rs11160751	T	C	7	2.566e-08	0.001888	0.9839	0.9856	0.1458	37.06
21	38817699	rs9974713	T	C	6	2.566e-08	2.566e-08	0.9813	0.9813	0.7599	0
9	11345138	rs12552533	T	G	7	2.567e-08	0.01564	1.0169	1.0129	0.1005	43.55
3	43258226	rs5848652	G	GAACAGAAAAA	3	2.568e-08	0.01795	1.0298	1.0352	0.0015	84.62
11	127011164	rs873498	A	G	6	2.569e-08	8.691e-05	0.971	0.9729	0.2971	17.96
3	71814431	rs116310555	T	C	7	2.571e-08	2.571e-08	0.976	0.976	0.7986	0
20	39813729	rs2664537	A	G	6	2.571e-08	1.728e-06	1.0203	1.0197	0.3669	7.74
20	47745309	rs8120015	A	C	4	2.572e-08	2.572e-08	0.9838	0.9838	0.8634	0
5	77779125	rs6867673	A	G	7	2.574e-08	2.574e-08	0.9815	0.9815	0.6863	0
7	117548507	rs12706159	A	C	7	2.574e-08	0.001044	0.9852	0.9877	0.2522	23.19
6	25684606	rs13191296	T	C	5	2.575e-08	0.1237	0.9698	0.9774	0.0083	70.78
6	26314233	rs1883215	C	G	7	2.577e-08	0.2111	0.9752	0.9819	0	80.43
8	65587228	rs1986181	A	C	6	2.578e-08	2.578e-08	0.9823	0.9823	0.8806	0
5	93064904	rs73137133	T	C	5	2.58e-08	2.58e-08	1.0327	1.0327	0.9345	0
12	84193320	rs61954566	A	C	4	2.58e-08	2.58e-08	0.9805	0.9805	0.654	0
9	11076966	rs7863135	C	G	7	2.583e-08	0.0002835	0.985	0.9834	0.1484	36.7
13	31912705	rs4943321	C	G	7	2.583e-08	0.02352	0.9832	0.9864	0.0312	56.71
2	212618836	rs62183024	T	C	6	2.584e-08	4.046e-06	1.017	1.0168	0.3506	10.19
20	39889730	rs6065326	A	G	6	2.584e-08	2.584e-08	1.0202	1.0202	0.4316	0
15	78136115	rs7179260	A	C	7	2.585e-08	0.001238	1.017	1.0176	0.0927	44.77
18	26315899	rs12454502	A	G	7	2.586e-08	2.586e-08	0.985	0.985	0.7953	0
11	61504183	rs420957	T	G	7	2.587e-08	2.587e-08	0.9836	0.9836	0.9673	0
2	22172521	rs7562858	T	C	7	2.588e-08	0.0004471	0.9849	0.9853	0.2055	29.18
5	164508927	rs2861097	A	T	5	2.588e-08	0.4833	0.9837	0.9939	0.003	74.99
8	77665981	rs57903130	T	C	7	2.588e-08	0.006572	1.0197	1.0169	0.0651	49.42
21	18968320	rs9977638	T	C	7	2.589e-08	0.006038	0.9849	0.9829	0.0105	64.07
7	82483488	rs62461391	T	G	7	2.592e-08	0.01046	0.9836	0.9866	0.108	42.42
7	117554917	rs12706160	T	C	6	2.592e-08	0.00224	1.015	1.0121	0.2046	30.77
14	103307655	rs66970053	C	G	7	2.592e-08	2.592e-08	1.018	1.018	0.953	0
14	60247162	rs6573284	A	G	7	2.594e-08	2.594e-08	0.9844	0.9844	0.7596	0
5	93286601	rs11948511	A	C	7	2.596e-08	0.0003754	0.9817	0.984	0.2872	18.69
11	99503220	rs665097	A	T	7	2.596e-08	0.0005598	1.0158	1.0172	0.0946	44.47
15	38843887	rs28582094	A	G	7	2.596e-08	2.596e-08	0.9833	0.9833	0.7325	0
20	45792184	rs6124953	A	C	7	2.596e-08	0.000144	0.9849	0.9847	0.2173	27.67
16	61029049	rs35585406	A	G	7	2.597e-08	0.0007306	0.9821	0.9821	0.1376	38.19
12	52379238	rs34437092	A	G	7	2.598e-08	2.598e-08	0.9824	0.9824	0.9269	0
16	6345162	rs113039090	A	G	6	2.598e-08	0.00498	0.9813	0.9685	0.0001	81.08
11	99519604	rs680022	A	G	7	2.599e-08	0.001337	0.9844	0.983	0.0585	50.65
18	50806470	rs7239818	A	T	7	2.602e-08	0.001073	0.9761	0.9756	0.0574	50.87
9	129661615	rs2201835	A	G	6	2.603e-08	2.603e-08	1.0165	1.0165	0.5656	0
2	86776683	rs6710780	T	G	4	2.604e-08	1.725e-05	1.0216	1.0205	0.3069	16.87
9	2986472	rs4740706	A	G	7	2.604e-08	0.0003358	1.0156	1.0139	0.2848	19.01
9	119720895	rs10983435	A	G	7	2.604e-08	2.604e-08	0.9819	0.9819	0.6961	0
12	84021294	rs2731207	A	C	6	2.604e-08	0.002864	0.985	0.98	0.0034	71.65
9	11078985	rs4741098	C	G	7	2.605e-08	0.000866	1.0152	1.0167	0.1009	43.49
9	11543749	rs7031964	T	C	6	2.605e-08	0.01672	1.0161	1.0119	0.1151	43.51
3	49798520	rs12490656	A	G	6	2.606e-08	0.05051	1.0151	1.014	0.0011	75.48
12	74508163	rs1546729	T	C	7	2.606e-08	0.0006364	0.9848	0.984	0.1273	39.63
6	130613953	rs10456985	T	C	6	2.609e-08	2.609e-08	0.9836	0.9836	0.9915	0
7	109212003	rs11521007	A	G	6	2.609e-08	0.006247	0.9851	0.9853	0.0442	56.09
2	51559091	rs1548899	A	G	7	2.61e-08	2.331e-07	0.9847	0.9846	0.3938	4.28
5	164789295	rs35446081	T	C	4	2.61e-08	2.61e-08	0.9564	0.9564	0.9089	0
3	132658634	rs4854662	C	G	7	2.612e-08	0.00187	1.015	1.0156	0.0794	46.92
18	26496051	rs2186957	T	C	7	2.618e-08	1.051e-05	0.9851	0.9846	0.3058	16.26
22	41784562	rs9607800	A	G	7	2.618e-08	0.0004981	0.9821	0.9762	0.0471	52.95
18	36888152	rs6507305	A	C	6	2.62e-08	2.62e-08	0.9807	0.9807	0.8799	0
12	24110710	rs4393411	T	C	3	2.622e-08	2.622e-08	0.9782	0.9782	0.6571	0
6	28129580	rs9357065	T	C	7	2.626e-08	0.328	1.0183	1.0078	0.0044	68.16
3	52965713	rs2710339	A	G	7	2.628e-08	2.305e-05	1.0158	1.0169	0.245	24.11
3	117623955	rs13073833	T	G	7	2.629e-08	0.01919	0.9845	0.9881	0.0806	46.72
18	53270902	rs17514242	C	G	7	2.629e-08	2.629e-08	0.9844	0.9844	0.9774	0
5	140169603	rs10477033	C	G	7	2.63e-08	0.0001724	1.0149	1.0136	0.2741	20.38
15	70586617	rs1355585	T	C	7	2.63e-08	0.0005469	1.0151	1.0165	0.104	43.03
14	60179947	rs1952036	C	G	6	2.631e-08	2.631e-08	0.9845	0.9845	0.7869	0
14	91463489	rs1286152	A	C	6	2.633e-08	2.633e-08	1.0178	1.0178	0.6678	0
20	39872550	rs74408116	A	G	6	2.633e-08	2.633e-08	1.0202	1.0202	0.4508	0
11	89007922	rs7101897	T	C	7	2.634e-08	0.0003834	1.0163	1.0152	0.2305	25.98
16	56352905	rs899236	A	G	7	2.634e-08	2.634e-08	1.0186	1.0186	0.7989	0
11	31312897	rs2774402	C	G	7	2.637e-08	2.637e-08	0.9846	0.9846	0.5329	0
14	60243594	rs17096614	A	T	7	2.637e-08	2.637e-08	0.9845	0.9845	0.7162	0
5	119962494	rs72794307	T	C	7	2.639e-08	5.519e-05	1.0225	1.0303	0.0992	43.76
13	97138214	rs142232232	T	C	4	2.639e-08	2.639e-08	0.9689	0.9689	0.8297	0
9	11075527	rs7858495	T	C	7	2.64e-08	0.0003913	1.0154	1.017	0.1326	38.88
11	99516949	rs595719	A	G	7	2.642e-08	0.001227	1.0158	1.0171	0.0649	49.47
6	28078502	rs203882	A	G	7	2.643e-08	0.4568	0.9834	0.9944	0.002	71.22
6	150152493	rs6903998	T	C	7	2.643e-08	2.643e-08	0.9846	0.9846	0.8377	0
16	61041750	rs12930626	A	G	7	2.643e-08	0.0003802	0.9822	0.9816	0.1571	35.52
6	28108085	rs1904841	T	C	7	2.644e-08	0.3187	0.982	0.9922	0.0049	67.71
2	233623763	rs1515961	A	C	7	2.645e-08	2.645e-08	1.0151	1.0151	0.69	0
1	177402667	rs10913341	T	G	7	2.648e-08	0.1377	1.0261	1.0157	0.0128	62.92
2	51077569	rs17569963	A	G	7	2.648e-08	2.648e-08	1.023	1.023	0.9345	0
9	96393807	rs12238738	A	G	7	2.648e-08	0.0002003	1.0159	1.0166	0.2044	29.33
8	129896821	rs1519850	T	C	7	2.649e-08	0.1545	1.0171	1.0119	0.0024	70.51
9	11623147	rs2044198	C	G	6	2.651e-08	0.02903	0.9845	0.9873	0.0456	55.79
1	197388076	rs2759665	A	C	7	2.652e-08	0.01248	1.0162	1.0122	0.1419	37.59
9	98253476	rs28418339	A	G	7	2.655e-08	2.655e-08	1.0257	1.0257	0.9374	0
15	38844106	rs12593201	A	G	7	2.655e-08	2.655e-08	1.0171	1.0171	0.7373	0
15	47731407	rs117815047	A	G	4	2.655e-08	2.655e-08	1.0385	1.0385	0.7082	0
4	59824650	rs9714848	T	C	7	2.659e-08	2.659e-08	0.9849	0.9849	0.5726	0
5	87999371	rs141729694	T	C	7	2.659e-08	0.006275	1.0296	1.0363	0.0175	60.97
11	99529780	rs1617992	A	G	7	2.66e-08	0.002145	0.9841	0.9825	0.037	55.24
9	11077973	rs10733218	T	C	7	2.661e-08	0.0004103	0.985	0.9836	0.1393	37.95
2	57972834	rs13002041	A	C	7	2.663e-08	2.663e-08	1.0157	1.0157	0.6499	0
12	84089172	rs1908956	T	G	7	2.665e-08	0.0129	0.985	0.9814	0.0007	74.35
16	13758829	rs7202402	A	G	6	2.666e-08	0.03042	0.9793	0.9822	0.0144	64.79
2	233629386	rs10933409	A	G	7	2.667e-08	5.238e-05	0.9845	0.9843	0.2645	21.61
2	71542795	rs6546684	T	C	6	2.668e-08	0.0002487	1.0154	1.0145	0.2402	25.89
9	11325637	rs1360827	A	G	6	2.669e-08	0.00397	0.9849	0.9874	0.1577	37.29
14	42069889	rs61990287	A	C	7	2.669e-08	6.459e-06	0.9826	0.9828	0.36	9.01
11	29644460	rs227032	A	G	7	2.67e-08	0.0002251	0.9848	0.9859	0.2707	20.82
2	233644223	rs283486	A	G	7	2.672e-08	3.021e-07	0.9844	0.9843	0.3909	4.7
2	51298792	rs10183509	T	C	7	2.673e-08	3.549e-05	1.0156	1.0188	0.171	33.67
9	11076315	rs1120791	A	G	7	2.674e-08	0.0005428	1.0153	1.0168	0.1254	39.89
13	96989242	rs11620555	A	C	5	2.674e-08	2.674e-08	1.0264	1.0264	0.8155	0
5	30839451	rs4626350	A	G	6	2.675e-08	2.675e-08	1.0174	1.0174	0.944	0
9	25197675	rs10966790	A	C	6	2.675e-08	0.003724	1.0256	1.0233	0.1316	41.05
12	74510251	rs1829698	T	C	7	2.675e-08	0.0006478	0.9848	0.984	0.1258	39.84
11	48024744	rs75906516	A	T	5	2.676e-08	0.002695	1.0585	1.0626	0.049	58.05
1	197566842	rs1421399	T	C	7	2.677e-08	2.115e-05	0.9842	0.9853	0.3504	10.33
3	49125063	rs148923907	T	C	3	2.677e-08	0.001378	1.0414	1.0391	0.1768	42.29
6	28110148	rs868987	T	C	7	2.678e-08	0.3329	0.9821	0.9924	0.0043	68.26
16	13780276	rs12933395	T	C	6	2.678e-08	0.09955	1.0164	1.0148	0.0023	73.06
6	105439840	rs314282	A	G	7	2.679e-08	0.00479	1.0152	1.0137	0.1165	41.18
10	106573494	rs75934296	A	G	5	2.679e-08	0.008118	1.0226	1.0205	0.0594	55.9
20	47656681	rs6095404	A	T	5	2.68e-08	4.864e-06	1.0161	1.0162	0.3369	12.05
12	84126377	rs11536091	T	C	6	2.681e-08	0.002452	1.0154	1.0201	0.0079	68.06
14	60197269	rs2350137	A	G	7	2.684e-08	2.684e-08	1.0156	1.0156	0.602	0
9	11076324	rs1120792	A	G	7	2.686e-08	0.0005372	1.0153	1.0168	0.1261	39.79
6	150152856	rs1984111	A	G	7	2.687e-08	2.687e-08	1.0156	1.0156	0.8372	0
15	37648402	rs8025231	A	C	7	2.687e-08	0.4661	0.9852	0.995	0.0019	71.28
20	39932942	rs74485490	T	C	6	2.688e-08	2.052e-05	1.0204	1.0194	0.3232	14.22
4	34540532	rs714623	T	G	7	2.689e-08	0.0002488	0.9806	0.9813	0.1958	30.44
20	39911615	rs6065329	T	C	6	2.691e-08	1.276e-05	1.0203	1.0195	0.3322	12.91
20	39911903	rs8121001	C	G	6	2.691e-08	1.284e-05	0.9801	0.9809	0.3321	12.93
5	93381182	rs7708175	A	G	7	2.692e-08	1.493e-07	0.9817	0.982	0.4104	1.88
7	117572304	rs10272923	T	C	6	2.694e-08	0.002868	0.9852	0.9881	0.1942	32.21
18	50906869	rs72929453	T	C	7	2.696e-08	0.003932	0.9764	0.9784	0.0728	48.05
11	113461680	rs11607834	A	C	5	2.697e-08	0.001724	1.0245	1.0262	0.0925	49.84
7	109203888	rs1524273	T	C	7	2.698e-08	0.01112	1.0151	1.0132	0.0665	49.18
3	44529755	rs143562407	T	C	4	2.699e-08	0.007582	1.0501	1.0464	0.05	61.6
3	52855865	rs2256332	A	G	7	2.7e-08	5.871e-06	0.9849	0.984	0.2989	17.16
5	140183823	rs6579988	G	T	4	2.7e-08	2.7e-08	0.9824	0.9824	0.7953	0
2	22119666	rs1574838	T	C	7	2.701e-08	2.653e-07	1.0154	1.0153	0.402	3.1
22	41802031	rs132909	A	G	7	2.701e-08	0.0007867	0.9822	0.9766	0.0261	58.15
14	42172034	rs61990316	T	C	7	2.704e-08	2.704e-08	1.0176	1.0176	0.5177	0
5	77785858	rs1035950	A	G	7	2.709e-08	2.709e-08	1.0189	1.0189	0.722	0
5	120150262	rs7718040	A	C	7	2.709e-08	4.818e-05	0.9838	0.9802	0.1497	36.53
8	77685420	rs7016169	A	C	7	2.709e-08	0.006824	1.0198	1.0169	0.066	49.26
11	99513868	rs2510975	A	G	7	2.711e-08	0.00104	1.0158	1.0172	0.0674	49.01
5	124252658	rs10041789	A	G	7	2.713e-08	2.193e-05	1.015	1.0153	0.2821	19.35
6	76207923	rs9350589	T	C	7	2.713e-08	0.001364	1.015	1.0131	0.2061	29.1
12	84447256	rs34507141	A	C	6	2.713e-08	0.01432	1.0198	1.017	0.1382	40.08
7	91847504	rs4729025	T	C	7	2.715e-08	6.939e-08	0.9851	0.985	0.411	1.8
7	117588697	rs13221302	A	G	7	2.716e-08	0.001339	0.9852	0.9879	0.2445	24.18
15	37783308	rs7182501	T	C	6	2.716e-08	0.07173	1.0167	1.0112	0.0711	50.74
3	49772708	rs7618519	A	T	7	2.717e-08	0.03108	1.015	1.0146	0.0035	69.16
1	197372437	rs11799515	T	G	7	2.719e-08	0.008223	0.9838	0.9874	0.1701	33.79
5	164641715	rs13180450	T	C	7	2.719e-08	0.3485	1.0165	1.0077	0.0012	72.81
11	99496271	rs651447	T	C	7	2.72e-08	0.0008198	0.9844	0.9833	0.0839	46.18
14	91357873	rs3783834	A	G	7	2.72e-08	4.395e-08	1.0164	1.0164	0.4174	0.86
13	80826373	rs9545360	A	C	4	2.722e-08	0.06278	0.9787	0.9804	0.0171	70.51
2	144166523	rs6430030	T	C	7	2.724e-08	2.724e-08	0.985	0.985	0.706	0
11	89011046	rs1393350	A	G	5	2.724e-08	4.451e-06	1.0176	1.017	0.3509	9.71
1	73567108	rs12143908	T	G	4	2.726e-08	2.726e-08	1.0178	1.0178	0.6407	0
10	106715710	rs17118048	C	G	7	2.727e-08	2.727e-08	1.0234	1.0234	0.9165	0
11	99513857	rs2510974	C	G	7	2.727e-08	0.001044	0.9845	0.9831	0.0675	48.99
12	74489288	rs753044	T	C	7	2.728e-08	0.0005148	0.9848	0.9842	0.1459	37.04
12	84090750	rs7135832	A	G	7	2.728e-08	0.01266	0.985	0.9813	0.0007	74.43
1	197349193	rs4262574	A	G	7	2.73e-08	0.0004184	1.0164	1.0145	0.2791	19.73
6	130620666	rs72990386	A	G	7	2.73e-08	1.808e-06	1.0233	1.0225	0.3751	6.92
8	65586705	rs13260704	T	G	7	2.731e-08	2.731e-08	0.9824	0.9824	0.7047	0
22	46446563	rs9627386	A	G	7	2.731e-08	2.731e-08	0.9821	0.9821	0.8429	0
4	59834738	rs6818912	A	G	7	2.733e-08	2.733e-08	1.0153	1.0153	0.5061	0
11	99517940	rs2458169	A	T	7	2.733e-08	0.001186	1.0158	1.0172	0.064	49.63
18	53260732	rs590076	A	G	7	2.735e-08	2.735e-08	1.0158	1.0158	0.975	0
14	103974964	rs2756128	T	C	7	2.736e-08	0.00707	0.9837	0.986	0.0856	45.91
18	50373807	rs8088779	T	G	7	2.736e-08	2.736e-08	0.9852	0.9852	0.9034	0
3	117732581	rs2870563	C	G	7	2.737e-08	2.737e-08	0.9826	0.9826	0.9778	0
1	181727030	rs12564606	A	T	7	2.738e-08	2.738e-08	0.9825	0.9825	0.4291	0
7	117623182	rs10270826	A	G	7	2.738e-08	0.05086	0.9848	0.9885	0.0345	55.86
11	61504182	rs438274	A	G	7	2.739e-08	2.739e-08	0.9837	0.9837	0.9675	0
5	161313682	rs11954343	T	C	7	2.74e-08	2.74e-08	1.0157	1.0157	0.8139	0
1	8728187	rs11121213	A	C	7	2.742e-08	2.742e-08	1.0195	1.0195	0.6342	0
5	140135536	rs2262576	T	C	7	2.742e-08	8.412e-05	1.015	1.0143	0.2779	19.89
11	127011218	rs873496	T	C	6	2.742e-08	0.0002937	1.0293	1.0269	0.2498	24.56
2	22633542	rs11889283	C	G	7	2.743e-08	0.0001102	1.0155	1.0174	0.1965	30.34
12	118809594	rs76842574	A	G	7	2.743e-08	2.743e-08	1.019	1.019	0.744	0
1	197346913	rs35367258	C	G	7	2.745e-08	0.0004448	1.0165	1.0145	0.2772	19.99
9	129653677	rs536171	T	C	6	2.746e-08	2.746e-08	1.0176	1.0176	0.7188	0
8	65674039	rs12548518	A	G	7	2.747e-08	0.0002692	0.9848	0.9824	0.125	39.95
12	39211300	rs11169666	T	C	7	2.747e-08	0.0004196	1.016	1.0185	0.1422	37.55
1	197363948	rs10922215	A	G	7	2.748e-08	0.006405	0.9839	0.9872	0.1803	32.45
3	49819102	rs11130221	C	G	7	2.748e-08	0.04703	0.9852	0.9863	0.0021	70.93
18	40989336	rs687483	T	G	7	2.748e-08	0.001238	0.9819	0.9833	0.1569	35.55
12	84126313	rs11531138	A	T	6	2.749e-08	0.002454	1.0154	1.0201	0.0083	67.8
9	98250674	rs79057214	T	C	7	2.75e-08	2.75e-08	0.9743	0.9743	0.9491	0
11	88679449	rs602040	A	G	6	2.75e-08	0.02138	0.9847	0.9878	0.0537	54.07
2	57992112	rs13032423	A	G	7	2.752e-08	0.004466	1.0149	1.013	0.1223	40.34
16	61039562	rs1818073	A	G	7	2.752e-08	0.001135	1.0171	1.0181	0.0749	47.69
5	93172547	rs1031422	A	G	5	2.753e-08	2.753e-08	0.9695	0.9695	0.9797	0
7	12496251	rs28562465	T	G	7	2.753e-08	3.105e-06	1.015	1.015	0.3535	9.9
9	11080632	rs13295429	T	G	7	2.753e-08	0.0008676	0.985	0.9836	0.1026	43.24
3	132653099	rs6778767	A	G	7	2.761e-08	0.00167	1.015	1.0157	0.0833	46.28
18	26314436	rs11664851	T	C	7	2.761e-08	2.761e-08	0.985	0.985	0.7866	0
1	72958049	rs11589261	A	C	6	2.764e-08	0.002865	1.0185	1.0179	0.1362	40.38
7	82489699	rs13246551	A	G	7	2.764e-08	0.003197	1.0166	1.0142	0.1662	34.31
8	77684504	rs12675752	A	G	7	2.764e-08	0.007093	0.9806	0.9834	0.0648	49.47
2	160570033	rs4664299	T	C	7	2.765e-08	0.0003159	0.9826	0.9833	0.2038	29.4
8	20773497	rs2410672	T	C	6	2.766e-08	2.766e-08	1.0152	1.0152	0.4486	0
12	84097599	rs1497346	T	C	7	2.766e-08	0.01304	1.0152	1.019	0.0006	74.54
18	53337869	rs611347	T	C	4	2.766e-08	2.766e-08	0.9604	0.9604	0.7437	0
5	161315096	rs966137	A	C	7	2.767e-08	2.767e-08	1.0157	1.0157	0.8055	0
10	1808507	rs7912190	T	C	6	2.767e-08	2.767e-08	0.9848	0.9848	0.5503	0
12	84094678	rs4133357	A	C	7	2.768e-08	0.01246	1.0152	1.0191	0.0007	74.34
8	77685300	rs10957815	T	G	7	2.77e-08	0.007081	0.9806	0.9834	0.065	49.45
12	84950872	rs1459622	A	T	7	2.772e-08	0.002014	1.0184	1.019	0.115	41.39
7	109186754	rs1721908	T	C	7	2.773e-08	0.02692	1.0152	1.0124	0.0397	54.61
6	124296392	rs1397201	A	G	7	2.776e-08	0.0109	1.0157	1.0128	0.1089	42.3
16	61042959	rs1862860	T	C	7	2.779e-08	0.0003239	0.9823	0.9818	0.173	33.41
1	177360242	rs1028315	C	G	7	2.78e-08	0.1706	1.0265	1.0138	0.0306	56.87
9	132980035	rs2277198	A	G	7	2.783e-08	2.783e-08	0.9848	0.9848	0.9058	0
1	181698693	rs4652676	A	G	7	2.784e-08	4.263e-06	1.0178	1.0174	0.3606	8.94
2	22451138	rs7599198	A	T	7	2.785e-08	0.001506	0.9851	0.9869	0.2073	28.95
15	47692654	rs117319730	C	G	5	2.785e-08	0.0005531	0.9749	0.9747	0.2107	31.62
16	72992221	rs61735550	A	G	5	2.785e-08	4.37e-06	0.9826	0.981	0.2836	20.57
2	22663846	rs139588398	T	C	7	2.786e-08	0.002593	0.9849	0.984	0.0701	48.53
1	181729079	rs3753749	A	C	7	2.787e-08	1.824e-06	0.9825	0.9827	0.3721	7.34
20	45846265	rs11468933	T	TCTGAA	3	2.787e-08	2.787e-08	0.9721	0.9721	0.9482	0
5	140129315	rs2531344	T	G	6	2.788e-08	0.0002023	1.015	1.0142	0.2335	26.8
16	61041597	rs58700354	T	C	6	2.788e-08	0.0009308	0.9822	0.9815	0.1004	45.79
6	28078356	rs203883	A	G	7	2.79e-08	0.4618	1.0169	1.0056	0.0018	71.42
8	77695544	rs7007681	A	G	7	2.79e-08	0.000938	1.0199	1.0178	0.1657	34.37
7	133743393	rs1986692	A	G	7	2.793e-08	2.793e-08	1.0157	1.0157	0.8837	0
5	87654927	rs17318496	A	G	5	2.794e-08	0.0759	1.0194	1.0151	0.012	68.9
7	91840724	rs4727268	T	C	7	2.794e-08	7.29e-08	1.0151	1.0152	0.4105	1.87
12	83996084	rs324787	T	C	6	2.795e-08	0.00317	1.0152	1.0198	0.0053	69.92
9	120517556	rs1887780	A	G	7	2.796e-08	0.003736	0.9831	0.9848	0.1362	38.37
12	84093508	rs7971403	A	T	7	2.796e-08	0.01252	1.0152	1.0191	0.0007	74.42
16	60697091	rs4784112	C	G	7	2.796e-08	2.796e-08	1.0162	1.0162	0.4355	0
6	28111536	rs4713146	A	T	7	2.799e-08	0.3357	1.0183	1.0077	0.0041	68.47
11	99520041	rs584310	T	C	7	2.799e-08	0.001415	0.9844	0.9831	0.0581	50.73
13	80911525	rs504122	A	G	6	2.799e-08	2.799e-08	0.9844	0.9844	0.8523	0
5	140172008	rs6891995	A	G	7	2.8e-08	5.453e-05	0.9854	0.9864	0.3093	15.81
5	119923596	rs2085177	T	C	7	2.801e-08	2.801e-08	1.02	1.02	0.5274	0
11	99513844	rs2510973	C	G	6	2.801e-08	0.001853	0.9844	0.983	0.0379	57.56
11	99503013	rs665986	A	G	7	2.802e-08	0.0006071	1.0158	1.0171	0.0921	44.86
3	117722101	rs17667088	A	G	7	2.807e-08	2.807e-08	0.9826	0.9826	0.9745	0
5	161313686	rs11957740	A	G	7	2.808e-08	2.808e-08	0.9846	0.9846	0.8172	0
5	140162160	rs7447696	T	C	7	2.811e-08	3.999e-05	1.0148	1.0138	0.3165	14.85
7	91852651	rs6465354	A	C	7	2.815e-08	2.815e-08	1.0152	1.0152	0.4415	0
5	20126890	rs7700453	C	G	7	2.816e-08	1.562e-06	0.985	0.9852	0.3759	6.81
12	84087989	rs7295836	C	G	7	2.817e-08	0.01114	0.9851	0.9814	0.001	73.33
5	103769981	rs10464005	A	C	5	2.82e-08	0.001642	1.0169	1.015	0.1726	37.29
7	1806293	rs12532765	T	C	7	2.821e-08	2.821e-08	0.9821	0.9821	0.7443	0
12	62797683	rs11174461	A	G	6	2.821e-08	2.821e-08	1.0238	1.0238	0.6449	0
12	84096763	rs11115983	A	G	7	2.821e-08	0.01265	1.0152	1.0192	0.0006	74.63
3	117719958	rs59562727	C	G	7	2.822e-08	2.822e-08	1.0168	1.0168	0.5767	0
9	11072887	rs10959504	A	G	6	2.822e-08	4.074e-06	1.017	1.0179	0.3518	10.01
20	45794427	rs12329631	T	C	7	2.822e-08	0.0005983	0.9848	0.9849	0.172	33.54
7	82486467	rs12707523	C	G	7	2.823e-08	0.005058	0.9836	0.9862	0.1485	36.69
6	130608039	rs12202260	A	C	6	2.825e-08	2.825e-08	0.9839	0.9839	0.9927	0
8	77686281	rs56159861	A	G	7	2.827e-08	0.00694	1.0198	1.0169	0.0657	49.32
6	28137454	rs4713152	A	G	7	2.828e-08	0.349	0.9821	0.9926	0.0037	68.85
9	25221871	rs9408073	T	C	5	2.829e-08	0.007955	1.027	1.0275	0.111	46.78
6	28120898	rs17774663	A	G	7	2.83e-08	0.3455	0.9821	0.9925	0.0039	68.68
14	103886671	rs6575986	A	G	7	2.83e-08	0.001467	1.0163	1.0147	0.1568	35.56
6	28122345	rs9468298	A	G	7	2.831e-08	0.3434	1.0183	1.0076	0.0039	68.64
1	37104519	rs7555230	T	C	6	2.833e-08	2.833e-08	0.9842	0.9842	0.8178	0
18	31354348	rs139467452	A	T	5	2.833e-08	0.01687	1.0169	1.0149	0.0649	54.81
12	84089138	rs1908955	T	C	7	2.835e-08	0.01347	1.0152	1.0192	0.0004	75.36
12	84088903	rs4105198	T	C	7	2.836e-08	0.01357	1.0152	1.0192	0.0005	74.89
12	84082232	rs61249193	T	C	7	2.837e-08	0.01276	0.985	0.9812	0.0006	74.71
16	61039674	rs1353991	T	C	7	2.838e-08	0.0012	1.017	1.018	0.073	48.01
1	197392891	rs10922225	T	C	7	2.839e-08	0.02238	1.0164	1.0118	0.1264	39.76
3	44333324	rs13323323	T	G	7	2.839e-08	0.0001711	0.9822	0.9782	0.1251	39.94
2	145509062	rs13003467	A	G	7	2.841e-08	0.0001166	0.983	0.982	0.1896	31.24
6	150157001	rs2275046	A	G	7	2.842e-08	2.842e-08	0.9846	0.9846	0.8961	0
6	162969924	rs957906	T	G	7	2.843e-08	5.503e-06	0.9819	0.9818	0.3315	12.87
10	104815827	rs11191534	A	G	7	2.843e-08	2.843e-08	1.0268	1.0268	0.7611	0
14	84974675	rs10130617	A	G	7	2.843e-08	2.843e-08	1.0166	1.0166	0.8893	0
3	49813013	rs34451146	T	C	7	2.844e-08	0.04565	1.015	1.0139	0.0023	70.71
3	117491870	rs9821162	C	G	7	2.844e-08	2.844e-08	1.0165	1.0165	0.906	0
18	51448131	rs7239654	T	C	7	2.844e-08	2.844e-08	0.9853	0.9853	0.8518	0
7	117567491	rs1548460	T	C	7	2.845e-08	0.001339	1.015	1.0123	0.2454	24.07
18	36910913	rs67779682	A	G	5	2.846e-08	2.846e-08	1.026	1.026	0.795	0
10	134956044	rs7084150	A	T	7	2.847e-08	0.0001796	0.9822	0.9812	0.2003	29.86
6	130552958	rs6569670	T	G	7	2.848e-08	2.848e-08	1.0162	1.0162	0.9837	0
6	130625839	rs2250	A	G	7	2.848e-08	1.367e-06	1.0234	1.0226	0.3799	6.25
11	127018864	rs10893645	A	T	6	2.849e-08	0.002054	0.9706	0.9709	0.1243	42.14
18	50531872	rs117833779	A	G	5	2.849e-08	2.633e-06	0.965	0.9624	0.3031	17.52
2	175249469	rs12619469	A	T	7	2.85e-08	0.00732	0.9851	0.9837	0.0128	62.93
8	64498360	rs6472116	T	C	6	2.85e-08	2.85e-08	0.9809	0.9809	0.7493	0
18	31279434	rs7231911	T	C	6	2.85e-08	6.749e-07	0.985	0.9852	0.3789	5.89
3	44834986	rs11710692	A	G	5	2.854e-08	0.01485	1.0188	1.0181	0.0289	62.98
5	87498069	rs3098676	T	C	7	2.854e-08	0.0002057	0.9846	0.9859	0.2847	19.02
11	99503264	rs640790	T	C	7	2.854e-08	0.0006145	1.0158	1.0171	0.092	44.87
1	49392941	rs3121536	A	G	7	2.855e-08	0.003166	1.0236	1.0252	0.0172	61.11
6	66946661	rs7757118	T	C	6	2.855e-08	3.604e-08	1.0155	1.0155	0.4139	0.33
5	140171442	rs12717860	T	C	7	2.858e-08	5.01e-05	1.0148	1.0137	0.3118	15.47
13	31924231	rs9601445	A	C	7	2.859e-08	0.02447	1.017	1.0139	0.0277	57.69
8	77695732	rs7007731	T	C	7	2.861e-08	0.001251	1.0199	1.0177	0.155	35.8
21	18978429	rs7349019	C	G	7	2.862e-08	0.01412	0.9847	0.9826	0.002	71.14
5	119928629	rs1524563	T	G	7	2.863e-08	2.863e-08	0.9819	0.9819	0.6156	0
12	84100899	rs11531162	T	C	7	2.863e-08	0.01121	0.985	0.9811	0.0009	73.57
13	53813901	rs1407686	A	T	7	2.863e-08	8.548e-06	1.015	1.014	0.3591	9.13
11	113513499	rs17610557	A	T	5	2.864e-08	4.053e-05	0.9766	0.9749	0.2399	27.24
11	99513520	rs4754637	A	C	7	2.866e-08	0.001119	0.9845	0.9832	0.0665	49.16
3	132661592	rs4377492	T	C	7	2.867e-08	0.002199	0.9852	0.9848	0.076	47.51
22	46443040	rs9627290	T	C	7	2.867e-08	0.0005682	1.0157	1.0163	0.1619	34.88
7	117578862	rs2158050	C	G	7	2.868e-08	0.0008821	0.9853	0.9877	0.2574	22.53
11	88654815	rs573912	T	C	7	2.868e-08	0.2095	1.0156	1.0094	0.001	73.27
12	84709216	rs2956287	A	G	7	2.868e-08	0.02165	0.9833	0.9862	0.0344	55.89
7	117544180	rs17488728	T	C	7	2.869e-08	0.001202	1.0149	1.0123	0.2495	23.54
11	113512522	rs11601402	A	T	5	2.871e-08	4.486e-05	0.9765	0.9749	0.2361	27.83
11	113516770	rs17532157	T	G	5	2.871e-08	3.269e-05	1.0239	1.0256	0.2471	26.16
12	39204282	rs11612004	A	G	7	2.872e-08	0.0005095	0.9843	0.9817	0.131	39.11
4	3259065	rs2079642	T	C	6	2.873e-08	0.006959	1.0154	1.0152	0.0291	59.85
12	2368396	rs2370414	A	G	7	2.874e-08	3.495e-05	0.9848	0.9829	0.2133	28.18
1	8463510	rs2708631	T	C	6	2.876e-08	0.0008902	1.0186	1.0186	0.2215	28.45
9	11077695	rs10738208	T	C	7	2.877e-08	0.0005256	0.985	0.9834	0.1233	40.19
2	212590841	rs55897719	A	C	6	2.878e-08	2.878e-08	1.0164	1.0164	0.8929	0
3	157908347	rs864331	T	G	5	2.88e-08	0.301	0.984	0.9921	0.0072	71.49
6	66601509	rs9351533	A	G	7	2.882e-08	0.01882	0.9849	0.9891	0.1214	40.47
11	99514093	rs606803	A	T	7	2.882e-08	0.001404	1.0158	1.0171	0.0589	50.58
12	83972005	rs6539763	T	C	7	2.882e-08	0.006868	1.0153	1.0195	0.0027	70.16
12	84086619	rs11115968	T	C	7	2.882e-08	0.01314	1.0152	1.019	0.0007	74.41
3	49363759	rs34142492	A	T	7	2.883e-08	2.883e-08	1.0152	1.0152	0.7769	0
5	140155123	rs11953833	A	T	7	2.886e-08	0.0002743	1.0149	1.0136	0.2567	22.62
12	52368428	rs11169970	A	G	7	2.887e-08	2.887e-08	1.0178	1.0178	0.8759	0
20	39871437	rs75403630	C	G	6	2.887e-08	2.887e-08	1.0202	1.0202	0.485	0
2	58033361	rs2683618	A	G	7	2.889e-08	0.01065	0.9853	0.9875	0.0765	47.42
12	84098756	rs2896456	T	C	7	2.89e-08	0.01312	1.0152	1.019	0.0006	74.58
3	53011050	rs9842974	A	C	7	2.892e-08	2.892e-08	0.983	0.983	0.8851	0
14	60168672	rs12717467	T	C	7	2.893e-08	2.893e-08	0.9846	0.9846	0.6542	0
9	129702967	rs535248	A	G	7	2.894e-08	2.894e-08	1.0168	1.0168	0.7664	0
3	117701965	rs750833	T	C	7	2.895e-08	2.895e-08	1.0167	1.0167	0.5232	0
13	97286612	rs510339	A	G	7	2.896e-08	0.0001892	1.0198	1.0183	0.2748	20.3
6	33800581	rs140753832	T	C	4	2.897e-08	2.897e-08	0.9812	0.9812	0.9848	0
10	135010662	rs6537590	T	C	7	2.898e-08	0.0003823	1.0166	1.0169	0.1825	32.17
11	113517002	rs61904986	T	C	5	2.898e-08	2.932e-05	0.9766	0.9751	0.2512	25.54
14	64649894	rs1255977	A	G	4	2.898e-08	0.00116	0.9838	0.9834	0.1691	40.44
2	86741441	rs55708352	T	C	5	2.901e-08	1.681e-05	0.9798	0.981	0.3194	14.91
9	129669556	rs7859816	T	G	7	2.901e-08	2.901e-08	0.9838	0.9838	0.7445	0
1	181747349	rs199933	A	G	7	2.902e-08	0.0005217	1.018	1.0166	0.2406	24.68
3	61187732	rs9882800	A	G	4	2.902e-08	0.01513	1.0165	1.0133	0.1198	48.61
11	113552469	rs61903075	A	G	6	2.903e-08	4.379e-06	1.024	1.0252	0.3286	13.43
10	104806898	rs11191531	C	G	7	2.904e-08	2.904e-08	0.9737	0.9737	0.6215	0
10	106655607	rs17117885	A	T	7	2.905e-08	2.905e-08	0.976	0.976	0.5629	0
2	86712731	rs72932310	C	G	5	2.908e-08	0.00103	1.0207	1.0179	0.2026	32.82
7	117573405	rs6950622	T	C	7	2.908e-08	0.001243	1.0149	1.0123	0.248	23.74
7	91839103	rs10263913	A	G	7	2.91e-08	9.045e-08	1.0151	1.0152	0.4079	2.24
11	99512521	rs1690811	C	G	6	2.912e-08	0.001857	0.9845	0.9831	0.0389	57.33
1	230238063	rs1998068	C	G	7	2.913e-08	2.862e-05	0.985	0.9855	0.3051	16.36
9	11079752	rs6474626	A	G	7	2.913e-08	0.000929	0.985	0.9836	0.0995	43.71
3	48898749	rs4974088	T	C	5	2.914e-08	0.0002384	1.0183	1.0217	0.118	45.65
6	28131537	rs9368557	T	C	7	2.914e-08	0.3482	1.0183	1.0075	0.0038	68.82
6	64622684	rs2780941	T	C	5	2.914e-08	0.0002838	1.0171	1.0171	0.1719	37.4
14	60198047	rs8007780	T	C	7	2.914e-08	2.914e-08	0.9847	0.9847	0.7709	0
9	98245026	rs28510415	A	G	7	2.915e-08	2.915e-08	0.9743	0.9743	0.9438	0
9	129897994	rs1001138	C	G	7	2.915e-08	2.915e-08	1.0171	1.0171	0.4383	0
6	101344552	rs9404060	T	C	7	2.918e-08	2.252e-05	1.0152	1.0144	0.3391	11.85
18	35270405	rs8088043	A	G	7	2.918e-08	2.918e-08	1.016	1.016	0.9503	0
16	61038627	rs1424259	T	G	7	2.92e-08	0.001226	0.9832	0.9822	0.0707	48.41
5	140171790	rs6870764	T	C	7	2.921e-08	5.893e-05	1.0148	1.0137	0.3081	15.97
14	75113682	rs7154563	T	G	6	2.923e-08	0.005013	1.0155	1.0145	0.0736	50.28
22	41824836	rs202620	T	C	7	2.924e-08	0.0003186	1.0187	1.0259	0.0473	52.92
4	3260057	rs362280	A	G	7	2.925e-08	0.01546	1.0154	1.0145	0.0182	60.74
5	140171194	rs3756341	T	C	7	2.925e-08	5.973e-05	1.0148	1.0137	0.3077	16.01
11	99513208	rs651391	T	C	7	2.926e-08	0.001104	0.9845	0.9831	0.0659	49.27
8	77690563	rs16939357	T	C	7	2.927e-08	0.002224	0.9806	0.983	0.129	39.38
11	99180551	rs9633955	A	T	7	2.928e-08	2.928e-08	0.9819	0.9819	0.9945	0
2	22159935	rs7595937	T	G	7	2.929e-08	3.366e-05	1.015	1.0149	0.2931	17.92
12	84952690	rs7975445	C	G	7	2.929e-08	0.001916	1.0182	1.0187	0.1122	41.8
1	96869211	rs17115122	A	G	5	2.93e-08	2.93e-08	1.0255	1.0255	0.6012	0
8	20767179	rs4961413	T	C	7	2.93e-08	2.93e-08	0.985	0.985	0.4442	0
11	61549458	rs174534	A	G	7	2.933e-08	4.258e-05	0.9843	0.9817	0.1949	30.55
3	132655980	rs62290413	A	G	7	2.934e-08	0.002082	1.015	1.0155	0.0775	47.24
3	132663169	rs4017466	A	G	7	2.934e-08	0.001604	0.9852	0.9848	0.0943	44.52
12	83974400	rs441632	A	G	6	2.934e-08	0.00351	1.0153	1.0197	0.0053	69.87
14	104082057	rs12431809	C	G	7	2.934e-08	0.01776	0.9833	0.9857	0.0404	54.44
12	84097138	rs1497343	T	C	7	2.936e-08	0.01247	1.0152	1.0192	0.0007	74.37
2	60182065	rs34829058	T	C	7	2.938e-08	1.345e-05	0.9829	0.9838	0.341	11.59
12	84095700	rs9971848	T	C	7	2.939e-08	0.01305	1.0152	1.019	0.0006	74.55
12	74538047	rs1851356	A	G	7	2.942e-08	0.0009938	1.0155	1.0163	0.1139	41.55
2	86738324	rs11127043	T	C	5	2.943e-08	6.714e-05	1.0207	1.0189	0.2878	19.92
9	11078862	rs10959515	T	C	7	2.944e-08	0.0008203	0.985	0.9836	0.1042	42.99
5	140170655	rs10072015	A	T	7	2.946e-08	6.022e-05	0.9854	0.9865	0.3076	16.04
12	84110932	rs11559917	C	G	6	2.947e-08	0.002416	0.9847	0.9808	0.0129	65.44
14	91346247	rs1286260	T	C	7	2.947e-08	2.947e-08	0.9844	0.9844	0.4969	0
6	150143879	rs9383546	A	T	7	2.948e-08	2.948e-08	1.0157	1.0157	0.895	0
9	11074985	rs6474619	C	G	7	2.949e-08	2.949e-08	1.0155	1.0155	0.7371	0
9	96381765	rs7857266	T	C	7	2.949e-08	0.0002755	0.9847	0.9852	0.219	27.44
5	140172918	rs13184940	T	C	7	2.95e-08	6.373e-05	0.9854	0.9865	0.3061	16.23
3	43443534	rs17473118	A	G	5	2.953e-08	0.02503	1.0223	1.0264	0.0008	78.96
16	61042822	rs1862859	A	G	7	2.953e-08	0.0003053	0.9823	0.9818	0.1766	32.93
9	11077070	rs7866289	A	G	7	2.954e-08	0.0005499	1.0152	1.0168	0.1204	40.61
12	84095463	rs9971675	A	G	7	2.954e-08	0.01304	1.0152	1.0191	0.0006	74.56
3	117732681	rs17723684	A	G	7	2.955e-08	2.955e-08	1.0177	1.0177	0.979	0
11	88672449	rs573060	C	G	7	2.955e-08	0.1879	0.9841	0.9898	0.0017	71.6
12	84096362	rs7299332	A	G	7	2.956e-08	0.01304	1.0152	1.0191	0.0006	74.58
1	80821220	rs11162975	A	G	7	2.957e-08	9.659e-05	0.9845	0.9844	0.243	24.37
4	140897534	rs10857343	C	G	6	2.957e-08	2.957e-08	1.0158	1.0158	0.4416	0
6	25790378	rs13200921	T	C	7	2.957e-08	0.1573	1.0283	1.0188	0.0127	62.98
14	103885931	rs10144051	A	C	7	2.957e-08	0.001864	0.984	0.9857	0.1483	36.72
14	103882234	rs7148567	T	C	7	2.959e-08	0.001931	1.0163	1.0145	0.1468	36.92
1	177376381	rs72724845	C	G	4	2.96e-08	0.456	0.9697	0.987	0.0294	66.64
15	29850789	rs12905831	T	C	7	2.96e-08	0.002946	0.9763	0.9781	0.1656	34.38
16	13758667	rs7196769	T	C	7	2.962e-08	0.04345	1.0211	1.0182	0.0083	65.27
2	233612557	rs3817311	T	C	7	2.963e-08	4.502e-07	1.0158	1.0159	0.3855	5.46
2	233612656	rs11679079	T	C	7	2.965e-08	4.488e-07	1.0158	1.0159	0.3856	5.45
12	84105870	rs11832354	T	C	7	2.965e-08	0.01258	0.9851	0.9813	0.0007	74.25
18	77567765	rs140504125	T	C	3	2.965e-08	2.965e-08	1.019	1.019	0.7876	0
21	46564154	rs400997	A	T	7	2.966e-08	0.04021	1.0156	1.0126	0.0171	61.13
18	36833494	rs12605844	T	G	7	2.967e-08	0.00123	1.027	1.0244	0.1946	30.59
18	36871206	rs7235876	C	G	5	2.967e-08	2.967e-08	0.975	0.975	0.8217	0
9	11428237	rs1414211	C	G	7	2.968e-08	0.08642	1.0149	1.0099	0.0217	59.5
14	75119057	rs719732	A	G	7	2.968e-08	0.01547	0.9829	0.9842	0.0244	58.66
18	36865970	rs62079449	A	C	7	2.968e-08	2.968e-08	0.9807	0.9807	0.6981	0
12	118883800	rs2393418	C	G	6	2.969e-08	2.969e-08	1.0212	1.0212	0.9081	0
6	28109262	rs9393893	T	C	7	2.97e-08	0.3473	1.0182	1.0075	0.0037	68.92
11	99170228	rs12792879	T	C	5	2.971e-08	2.971e-08	0.9811	0.9811	0.678	0
11	99509620	rs587855	C	G	7	2.972e-08	0.001302	1.0158	1.0171	0.0616	50.06
16	21645256	rs226011	T	C	6	2.972e-08	0.0008602	1.0171	1.0211	0.0665	51.58
20	39881517	rs6072317	T	G	6	2.972e-08	2.972e-08	1.0201	1.0201	0.4591	0
22	41757234	rs9611561	C	G	7	2.972e-08	0.003504	0.9822	0.9781	0.0158	61.66
1	197344461	rs10754222	A	G	7	2.973e-08	0.0005923	0.9838	0.9858	0.2717	20.69
2	86712820	rs72932311	A	T	5	2.973e-08	0.001086	0.9797	0.9824	0.2002	33.17
6	28112713	rs9468295	T	C	7	2.975e-08	0.3397	1.0182	1.0076	0.0041	68.52
11	99513359	rs659277	T	G	7	2.975e-08	0.00119	0.9845	0.9832	0.065	49.44
14	103357603	rs2273393	T	G	7	2.976e-08	2.976e-08	1.0179	1.0179	0.9377	0
10	106667429	rs61867340	A	G	5	2.979e-08	2.979e-08	0.9787	0.9787	0.4285	0
4	59841586	rs6551770	T	C	6	2.98e-08	2.98e-08	1.0156	1.0156	0.5151	0
5	161314238	rs1350376	T	G	7	2.98e-08	2.98e-08	1.0156	1.0156	0.8085	0
12	118805382	rs2062519	T	C	7	2.98e-08	2.98e-08	1.0189	1.0189	0.745	0
14	60222753	rs2350012	A	C	7	2.981e-08	2.981e-08	0.9847	0.9847	0.7913	0
2	71607539	rs17693408	A	G	7	2.982e-08	0.0004333	1.0154	1.0156	0.192	30.93
11	113516211	rs55637702	T	C	5	2.982e-08	3.239e-05	0.9766	0.9751	0.2485	25.95
6	64650750	rs10447311	T	C	5	2.984e-08	0.001447	0.983	0.9842	0.1976	33.56
11	113504136	rs11605737	T	C	5	2.984e-08	0.000502	0.9766	0.9752	0.1526	40.29
3	49772375	rs7649348	A	G	7	2.985e-08	0.03308	0.9852	0.9857	0.0034	69.23
12	84105736	rs11833515	A	G	7	2.985e-08	0.01259	1.0152	1.0191	0.0007	74.25
5	161313159	rs4554269	T	C	7	2.986e-08	2.986e-08	0.9846	0.9846	0.7984	0
20	39841450	rs116983590	A	C	4	2.986e-08	0.002201	1.0216	1.0206	0.1649	41.13
9	137857630	rs7037945	A	G	7	2.987e-08	2.987e-08	0.9839	0.9839	0.9552	0
12	84109183	rs58422089	A	G	7	2.987e-08	0.01233	0.985	0.9813	0.0007	74.12
12	118710721	rs61945219	T	C	7	2.987e-08	2.987e-08	0.9803	0.9803	0.5461	0
4	59847742	rs58171535	A	T	5	2.988e-08	2.988e-08	0.9843	0.9843	0.5648	0
16	60667039	rs11639899	A	G	7	2.992e-08	0.001171	0.9852	0.9843	0.091	45.03
12	84107248	rs10862732	A	G	7	2.993e-08	0.01246	0.985	0.9813	0.0007	74.21
18	26322005	rs1496479	T	G	7	2.993e-08	2.993e-08	0.985	0.985	0.7862	0
3	117721744	rs17667014	T	C	7	2.994e-08	2.994e-08	1.0167	1.0167	0.5864	0
15	78142394	rs6416511	A	G	7	2.995e-08	0.0008333	0.9832	0.9822	0.1089	42.29
6	28108967	rs9368555	T	C	7	2.997e-08	0.3309	1.0182	1.0077	0.0044	68.23
3	158348137	rs1946556	A	C	5	2.999e-08	2.999e-08	0.9778	0.9778	0.6342	0
11	89028969	rs28521275	T	C	7	3e-08	0.002857	1.0153	1.0129	0.1913	31.02
9	129701808	rs503987	A	G	7	3.001e-08	3.001e-08	1.0169	1.0169	0.7539	0
20	47775696	rs6125575	A	C	4	3.001e-08	3.001e-08	1.0166	1.0166	0.8551	0
2	233592341	rs6733151	A	C	7	3.003e-08	3.003e-08	0.9844	0.9844	0.4273	0
14	60226293	rs11623439	A	G	7	3.004e-08	3.004e-08	1.0156	1.0156	0.7806	0
6	28065888	rs476167	T	C	7	3.008e-08	0.4501	1.0169	1.0057	0.0022	70.89
9	37148105	rs12337316	A	G	7	3.009e-08	2.899e-06	0.9846	0.985	0.3679	7.92
12	24200700	rs1498873	T	G	6	3.009e-08	3.009e-08	0.9821	0.9821	0.6007	0
6	28144751	rs9380065	A	G	7	3.01e-08	0.3574	1.0182	1.0074	0.0037	68.87
9	11078006	rs10733219	A	G	7	3.01e-08	0.0004235	1.0152	1.0166	0.1402	37.83
7	117554632	rs6964051	T	C	7	3.011e-08	0.0009112	0.9853	0.9878	0.2598	22.23
18	50534989	rs12326258	T	G	7	3.012e-08	7.166e-06	0.9807	0.9781	0.2146	28.01
9	96311194	rs10761236	A	G	7	3.014e-08	3.014e-08	0.9823	0.9823	0.8122	0
6	28067196	rs203892	T	C	7	3.015e-08	0.4598	1.0168	1.0056	0.002	71.09
1	181732695	rs72735265	A	G	7	3.017e-08	1.09e-05	0.9828	0.9831	0.3418	11.48
7	117563034	rs12668510	C	G	7	3.017e-08	0.001429	0.9853	0.988	0.2448	24.14
9	11437060	rs4741155	T	C	5	3.018e-08	0.03706	0.9828	0.9838	0.0092	70.31
3	48848787	rs9311431	A	T	5	3.019e-08	0.0002346	0.9819	0.9787	0.1179	45.67
16	6346613	rs12448420	C	G	6	3.02e-08	0.003041	0.982	0.9726	0.0001	80.36
16	13790638	rs8058546	T	C	7	3.021e-08	0.05319	1.0155	1.0131	0.0056	67.15
2	71627539	rs3771371	T	C	7	3.023e-08	0.0009336	1.0152	1.0152	0.1531	36.06
3	132658745	rs4854663	T	G	7	3.023e-08	0.001916	1.015	1.0155	0.0818	46.53
6	111787885	rs7752418	T	C	7	3.023e-08	3.023e-08	1.018	1.018	0.7622	0
14	60235820	rs2882301	A	G	7	3.023e-08	3.023e-08	1.0156	1.0156	0.7045	0
2	233726154	rs2675971	A	G	7	3.026e-08	3.026e-08	1.0158	1.0158	0.4367	0
11	99511549	rs688000	C	G	7	3.026e-08	0.001318	1.0157	1.017	0.0624	49.92
7	109212711	rs1880236	T	C	7	3.027e-08	0.00686	1.0151	1.0147	0.0531	51.72
12	84990937	rs67862625	T	G	7	3.027e-08	0.002372	0.9818	0.98	0.0875	45.6
15	74187614	rs72745345	T	C	7	3.027e-08	3.371e-08	0.978	0.978	0.422	0.18
7	12276522	rs929637	T	G	7	3.029e-08	0.03871	1.0179	1.0138	0.0266	58.01
18	31293981	rs6507057	A	G	7	3.029e-08	0.00296	1.015	1.0135	0.1353	38.5
5	161308645	rs7701394	T	C	6	3.03e-08	3.03e-08	1.0157	1.0157	0.7141	0
6	28137569	rs9380062	A	G	7	3.03e-08	0.3448	0.9821	0.9925	0.004	68.62
9	127923013	rs4837010	T	C	6	3.03e-08	3.03e-08	1.0171	1.0171	0.7985	0
2	233580505	rs6714245	T	C	7	3.031e-08	1.028e-05	0.9843	0.9839	0.3148	15.08
11	88672564	rs633748	T	C	7	3.031e-08	0.1874	0.9841	0.9898	0.0017	71.71
3	49784777	rs7374277	T	C	7	3.032e-08	0.04636	1.015	1.014	0.0019	71.34
10	104391034	rs11596235	T	C	7	3.032e-08	3.032e-08	1.0165	1.0165	0.6174	0
15	78138577	rs35800066	A	G	7	3.033e-08	0.001326	0.9834	0.9826	0.0877	45.56
10	104851912	rs12220743	T	C	7	3.034e-08	3.034e-08	0.9743	0.9743	0.727	0
10	104689665	rs10509759	A	T	7	3.035e-08	3.035e-08	1.0264	1.0264	0.4934	0
11	113262571	rs7123797	A	G	7	3.035e-08	3.035e-08	1.0158	1.0158	0.6215	0
18	51436632	rs1909124	T	C	7	3.035e-08	3.035e-08	0.9853	0.9853	0.7569	0
2	233584557	rs13004406	A	T	7	3.036e-08	4.418e-06	0.9843	0.9839	0.3359	12.29
6	28126834	rs11552219	T	C	7	3.037e-08	0.341	0.9821	0.9925	0.0041	68.5
2	212597507	rs12613337	A	G	6	3.038e-08	0.001112	0.9835	0.9827	0.1264	41.83
11	99512554	rs1690812	C	G	7	3.038e-08	0.001141	1.0157	1.0171	0.0655	49.34
15	78141000	rs4886941	A	G	7	3.039e-08	0.000862	0.9833	0.9822	0.1079	42.44
3	117807220	rs73185917	A	G	7	3.04e-08	3.04e-08	1.0177	1.0177	0.9682	0
6	28136356	rs4713151	A	G	7	3.042e-08	0.3475	0.9821	0.9926	0.0039	68.68
12	84092519	rs7978235	A	C	7	3.042e-08	0.0133	1.0152	1.019	0.0006	74.63
16	13774412	rs35951344	T	C	6	3.042e-08	0.1788	1.0156	1.0106	0.0009	75.92
3	49762662	rs7634902	T	G	7	3.044e-08	0.03559	0.9852	0.9858	0.0031	69.58
12	84096359	rs7133950	A	T	7	3.045e-08	0.01352	1.0152	1.019	0.0006	74.68
7	1802422	rs55835113	A	G	7	3.046e-08	3.046e-08	0.9821	0.9821	0.7714	0
5	120176330	rs62381120	T	C	7	3.047e-08	0.00014	0.9835	0.98	0.1205	40.59
9	132975240	rs10988641	T	G	6	3.047e-08	3.047e-08	0.9851	0.9851	0.8061	0
8	14283043	rs7840953	T	C	7	3.051e-08	5.527e-05	0.984	0.9835	0.2605	22.13
9	129662280	rs10739686	T	C	7	3.051e-08	3.051e-08	0.9838	0.9838	0.6805	0
3	132657458	rs4444708	T	G	7	3.053e-08	0.001908	1.0149	1.0155	0.082	46.49
5	87653036	rs72771828	T	G	5	3.053e-08	0.07752	1.0194	1.0151	0.0113	69.21
6	66677643	rs9363502	A	G	6	3.053e-08	3.053e-08	0.9848	0.9848	0.5444	0
2	198437386	rs6434934	C	G	7	3.054e-08	0.00785	1.016	1.0144	0.0671	49.06
2	198446859	rs10172961	T	C	7	3.055e-08	0.005826	1.0159	1.0143	0.084	46.16
10	104713162	rs11191475	T	C	7	3.056e-08	3.056e-08	0.9743	0.9743	0.4817	0
10	104840967	rs12219901	A	G	7	3.056e-08	3.056e-08	1.0264	1.0264	0.7344	0
12	84087954	rs7311485	A	G	7	3.056e-08	0.01199	0.9851	0.9814	0.0009	73.7
2	27964328	rs9678824	C	G	7	3.057e-08	0.0002867	0.9834	0.9796	0.0559	51.17
3	132657872	rs2369805	T	C	7	3.057e-08	0.001955	1.0149	1.0155	0.0808	46.7
5	140212676	rs3806842	T	C	7	3.057e-08	0.0001077	1.015	1.0138	0.2954	17.63
5	153548206	rs2099044	T	C	7	3.057e-08	3.057e-08	0.985	0.985	0.5468	0
10	104713076	rs10883806	T	C	7	3.057e-08	3.057e-08	0.9743	0.9743	0.4817	0
5	140132134	rs2262567	A	T	7	3.059e-08	0.0001182	0.9853	0.9859	0.2647	21.59
6	28135660	rs9283884	C	G	7	3.06e-08	0.349	0.9821	0.9926	0.0039	68.71
6	28137533	rs9348797	C	G	7	3.062e-08	0.3458	0.9821	0.9925	0.004	68.62
6	101485700	rs12660785	T	C	6	3.062e-08	3.062e-08	0.985	0.985	0.8062	0
6	28137853	rs9380063	A	G	7	3.063e-08	0.3471	1.0182	1.0075	0.004	68.61
7	82485050	rs7795945	A	G	7	3.064e-08	0.01031	1.0166	1.0136	0.1107	42.03
11	113512309	rs73004065	A	T	5	3.064e-08	4.158e-05	1.024	1.0257	0.2407	27.13
16	13761304	rs1970770	C	G	7	3.064e-08	0.01971	0.9789	0.9808	0.0307	56.86
9	119720885	rs74681524	A	C	6	3.065e-08	3.065e-08	1.0195	1.0195	0.6658	0
14	104070722	rs7156307	A	G	6	3.065e-08	3.065e-08	0.9837	0.9837	0.4211	0
11	29704957	rs704615	A	G	7	3.067e-08	3.067e-08	0.9851	0.9851	0.6989	0
14	103967820	rs2756132	C	G	7	3.068e-08	0.007849	0.9839	0.9861	0.0796	46.89
3	132657837	rs2887555	A	C	7	3.069e-08	0.001956	0.9853	0.9848	0.081	46.66
5	140136913	rs2563267	T	C	7	3.069e-08	5.662e-07	0.9854	0.9857	0.3929	4.42
6	28133306	rs9368558	A	G	7	3.069e-08	0.3482	1.0182	1.0075	0.0039	68.67
15	38847763	rs11073337	A	C	7	3.071e-08	3.071e-08	0.9833	0.9833	0.7971	0
3	49868455	rs7648987	A	G	7	3.075e-08	0.02355	0.9852	0.985	0.0044	68.2
1	181728999	rs4652679	A	G	7	3.076e-08	6.432e-07	1.0178	1.0177	0.39	4.83
2	22635867	rs12990561	A	C	6	3.076e-08	0.0003407	0.9849	0.9831	0.118	43.09
6	28132726	rs35227624	A	G	7	3.076e-08	0.3485	1.0182	1.0075	0.0039	68.67
6	66946659	rs7770349	T	G	6	3.076e-08	3.076e-08	0.9848	0.9848	0.4172	0
3	132659096	rs13095419	T	C	7	3.08e-08	0.001964	1.015	1.0155	0.081	46.67
22	41678351	rs139535	T	C	6	3.081e-08	0.0001246	1.0152	1.0178	0.1188	42.96
6	28126202	rs9348796	A	G	7	3.084e-08	0.3425	1.0182	1.0076	0.0041	68.51
9	96414935	rs10821191	T	C	7	3.084e-08	0.0003323	1.0152	1.015	0.1957	30.44
3	53238013	rs7621983	A	G	7	3.086e-08	3.086e-08	1.0194	1.0194	0.6804	0
9	11314520	rs6474645	A	G	7	3.088e-08	0.01054	1.0153	1.0122	0.131	39.1
14	42379562	rs8007686	T	C	6	3.088e-08	6.78e-08	1.0161	1.0161	0.4074	1.37
18	52918500	rs1893431	A	G	7	3.088e-08	8.14e-07	1.0153	1.015	0.3896	4.89
5	103819000	rs13176628	T	G	4	3.089e-08	0.000476	1.0183	1.0183	0.2592	25.4
6	130663148	rs4895882	T	C	7	3.09e-08	0.000242	0.9772	0.9796	0.2898	18.35
5	140173597	rs1476768	A	G	7	3.091e-08	4.311e-05	1.0148	1.0137	0.3167	14.83
9	119738890	rs2274762	T	G	6	3.091e-08	3.472e-05	1.0169	1.0161	0.3063	16.65
10	104850835	rs11191551	A	G	7	3.091e-08	3.091e-08	1.0263	1.0263	0.7504	0
2	233578337	rs4517962	T	C	7	3.092e-08	1.457e-06	0.9842	0.984	0.364	8.46
15	74059399	rs28688071	A	G	7	3.092e-08	3.092e-08	1.0153	1.0153	0.5504	0
22	46434686	rs4073601	A	G	7	3.092e-08	0.000138	1.0161	1.0165	0.2319	25.8
2	104529682	rs1822146	A	G	7	3.093e-08	3.093e-08	0.9847	0.9847	0.7292	0
15	37764575	rs12440193	T	C	7	3.095e-08	0.01925	0.9845	0.9886	0.1086	42.33
5	153182725	rs1461225	T	G	6	3.096e-08	3.096e-08	1.0196	1.0196	0.545	0
3	158287918	rs1714515	A	G	5	3.097e-08	3.097e-08	0.9779	0.9779	0.7145	0
11	99503356	rs630095	T	C	7	3.097e-08	0.000633	1.0157	1.0171	0.0915	44.96
2	22634658	rs10185730	A	G	7	3.098e-08	0.000112	0.985	0.9834	0.1886	31.37
11	99516815	rs665801	T	C	7	3.1e-08	0.001295	0.9845	0.9833	0.0639	49.64
7	117550244	rs2193257	A	G	7	3.101e-08	0.001121	0.9853	0.9879	0.2538	22.98
15	78136541	rs8039690	A	G	7	3.101e-08	0.001455	0.9834	0.9828	0.0874	45.62
6	165126860	rs185150116	C	G	6	3.102e-08	3.102e-08	0.9829	0.9829	0.5684	0
9	11080186	rs6474629	A	T	7	3.102e-08	0.00083	0.9851	0.9837	0.1068	42.61
2	233727026	rs2675973	T	G	7	3.103e-08	3.103e-08	1.0158	1.0158	0.4353	0
4	177346315	rs6842422	A	C	7	3.103e-08	0.001193	1.0155	1.0132	0.2437	24.28
11	99516943	rs595724	T	G	7	3.103e-08	0.001295	1.0157	1.017	0.0639	49.64
5	164588830	rs9314058	T	C	7	3.104e-08	0.05804	0.9836	0.9876	0.0327	56.33
6	130591660	rs12214577	A	G	7	3.104e-08	0.0001723	1.0232	1.0211	0.2718	20.68
12	39193767	rs11523607	A	G	6	3.104e-08	0.001377	0.9839	0.9811	0.0843	48.43
6	28120663	rs9295758	C	G	7	3.105e-08	0.3458	1.0182	1.0075	0.004	68.59
6	28133528	rs9393899	C	G	7	3.106e-08	0.3536	0.9821	0.9926	0.0038	68.78
7	3563804	rs73035954	T	C	7	3.107e-08	0.001313	0.9832	0.9833	0.1147	41.44
12	84993339	rs12818959	A	T	7	3.107e-08	0.00218	1.0186	1.0204	0.0921	44.87
7	82410969	rs2158220	T	C	7	3.11e-08	3.11e-08	0.985	0.985	0.8207	0
19	13109460	rs55892736	A	G	6	3.11e-08	0.0007405	1.016	1.0195	0.0652	51.82
20	44747947	rs4810485	T	G	6	3.11e-08	0.0003892	1.0172	1.016	0.2175	29
5	140136915	rs2563266	A	C	7	3.112e-08	7.702e-07	0.9853	0.9857	0.3888	4.99
6	28131153	rs9368556	T	C	7	3.113e-08	0.3478	1.0182	1.0075	0.0039	68.69
11	99512256	rs7949294	T	C	7	3.115e-08	0.00117	0.9845	0.9832	0.0646	49.5
4	59900612	rs1495736	A	C	7	3.117e-08	3.117e-08	0.9852	0.9852	0.8119	0
11	99502807	rs642881	A	G	7	3.118e-08	0.0006454	1.0157	1.0171	0.0914	44.98
9	98235859	rs28733891	T	C	7	3.119e-08	3.119e-08	0.9758	0.9758	0.9617	0
11	113418194	rs10736468	C	G	7	3.12e-08	0.04685	0.9847	0.9854	0.0032	69.4
6	28115156	rs4711164	T	C	7	3.121e-08	0.3468	0.9821	0.9925	0.0039	68.65
8	59816868	rs55871839	T	C	5	3.121e-08	3.121e-08	0.984	0.984	0.5154	0
6	28132603	rs9380060	A	G	7	3.122e-08	0.3489	0.9821	0.9926	0.0039	68.72
2	233721455	rs1947105	A	G	7	3.123e-08	3.123e-08	0.9845	0.9845	0.43	0
9	129701869	rs686743	C	G	7	3.124e-08	3.124e-08	0.9834	0.9834	0.7523	0
11	31263428	rs1475558	T	C	7	3.124e-08	3.294e-07	0.9847	0.985	0.4001	3.38
12	83986543	rs324761	T	C	7	3.124e-08	0.01121	0.985	0.9812	0.0011	73.14
13	80925180	rs55869021	T	C	5	3.124e-08	3.124e-08	0.9795	0.9795	0.8364	0
2	22119667	rs1949514	A	T	7	3.125e-08	2.325e-07	1.0155	1.0153	0.4046	2.73
6	28132803	rs9380061	T	C	7	3.126e-08	0.3489	1.0182	1.0075	0.0039	68.72
6	28137027	rs3173443	T	G	7	3.126e-08	0.341	1.0182	1.0076	0.0042	68.43
9	129661019	rs10760464	A	G	7	3.126e-08	3.126e-08	0.9839	0.9839	0.6438	0
6	130584980	rs12211500	A	T	7	3.128e-08	0.00467	1.0236	1.0197	0.1524	36.16
9	25191333	rs28726381	A	T	5	3.128e-08	0.003313	0.9757	0.9772	0.1052	47.73
6	162992704	rs4709641	A	G	7	3.129e-08	7.365e-08	0.9821	0.982	0.413	1.5
5	87653166	rs62369795	A	C	5	3.131e-08	0.07872	0.981	0.9852	0.0114	69.18
5	166966088	rs114012095	A	T	4	3.132e-08	3.132e-08	0.9504	0.9504	0.5139	0
7	109173956	rs12705613	T	C	7	3.132e-08	0.03048	1.0151	1.012	0.0438	53.69
11	99514390	rs608165	A	G	7	3.132e-08	0.001247	0.9845	0.9832	0.0641	49.6
1	73278746	rs12749479	T	C	7	3.133e-08	0.07934	1.0179	1.0134	0.0163	61.45
14	60222781	rs2350013	A	G	7	3.133e-08	3.133e-08	0.9847	0.9847	0.7888	0
13	53907427	rs1373278	T	C	7	3.134e-08	0.002677	1.0148	1.0134	0.1335	38.76
1	37105873	rs10796888	T	C	7	3.136e-08	3.136e-08	0.9843	0.9843	0.7996	0
5	119976444	rs72794327	A	G	7	3.136e-08	6.029e-06	0.98	0.9774	0.2443	24.21
8	14283218	rs7841248	T	C	7	3.137e-08	6.021e-05	0.984	0.9835	0.2555	22.77
6	28129831	rs9357066	T	C	7	3.139e-08	0.3478	1.0182	1.0075	0.0039	68.68
11	57411302	rs55649513	C	G	7	3.14e-08	3.14e-08	0.9835	0.9835	0.5537	0
7	82490689	rs12707525	T	C	7	3.143e-08	0.004963	1.0165	1.0139	0.1483	36.72
2	22643240	rs13026519	T	C	7	3.144e-08	0.0001093	1.0152	1.017	0.1912	31.02
2	233604487	rs13035829	A	T	7	3.144e-08	4.646e-08	0.9845	0.9845	0.4186	0.67
11	99515479	rs623402	A	G	7	3.144e-08	0.00126	1.0157	1.017	0.064	49.63
6	162976398	rs9356046	T	C	7	3.145e-08	3.145e-08	1.0182	1.0182	0.4357	0
8	77694902	rs11998710	C	G	7	3.145e-08	0.0009797	0.9806	0.9826	0.1654	34.41
12	84086546	rs11115967	A	G	7	3.146e-08	0.01313	0.9851	0.9811	0.0005	75.17
7	117545340	rs10250850	A	C	7	3.149e-08	0.001337	1.0149	1.0122	0.247	23.86
9	37116493	rs17408134	T	C	5	3.149e-08	3.149e-08	1.0313	1.0313	0.881	0
22	41125392	rs11704680	A	G	7	3.149e-08	0.002716	1.0153	1.015	0.1085	42.35
9	11076716	rs10738207	T	C	7	3.15e-08	0.000462	1.0152	1.0167	0.133	38.82
12	74439038	rs2365432	A	G	7	3.15e-08	0.0006072	0.985	0.9839	0.122	40.38
11	99514868	rs609996	T	C	7	3.151e-08	0.001261	1.0157	1.017	0.064	49.62
3	52995416	rs6770957	T	C	7	3.153e-08	3.153e-08	1.0173	1.0173	0.8216	0
6	28113730	rs9468296	A	G	7	3.154e-08	0.3395	1.0182	1.0076	0.0041	68.46
22	41784867	rs9611571	A	G	7	3.154e-08	0.0008472	1.0178	1.0233	0.0319	56.53
2	28032137	rs13023003	C	G	7	3.156e-08	3.156e-08	0.9821	0.9821	0.4811	0
9	137850022	rs13297471	A	G	7	3.156e-08	3.156e-08	0.9837	0.9837	0.985	0
6	130609979	rs4897401	T	C	7	3.157e-08	3.157e-08	1.0163	1.0163	0.9967	0
2	233606580	rs7562712	A	G	7	3.158e-08	3.158e-08	0.9845	0.9845	0.4345	0
11	99514524	rs608626	T	C	7	3.158e-08	0.001265	1.0157	1.017	0.0638	49.66
11	99514606	rs609049	T	C	7	3.158e-08	0.001261	1.0157	1.017	0.064	49.62
3	117671762	rs17722838	T	C	7	3.161e-08	1.968e-07	0.9837	0.9837	0.4052	2.63
13	53917230	rs1443914	T	C	7	3.162e-08	0.06136	1.0148	1.0121	0.0043	68.31
18	50893966	rs72927286	A	G	7	3.162e-08	0.007714	0.9777	0.9805	0.047	52.98
18	51434819	rs7232037	T	C	7	3.162e-08	3.162e-08	0.9854	0.9854	0.769	0
12	84099340	rs8181725	T	G	7	3.165e-08	0.01324	0.9851	0.9814	0.0006	74.5
1	37671073	rs215806	T	C	7	3.17e-08	4.694e-07	1.0164	1.0162	0.394	4.25
11	99511801	rs687007	A	G	7	3.17e-08	0.00119	1.0157	1.0171	0.0646	49.51
14	60242773	rs11844804	C	G	7	3.17e-08	3.17e-08	0.9845	0.9845	0.7117	0
3	132661171	rs4241353	A	C	7	3.171e-08	0.002247	0.9853	0.9848	0.0762	47.47
3	132661290	rs4634112	A	T	7	3.172e-08	0.002247	0.9853	0.9848	0.0762	47.47
6	28118874	rs9468297	T	G	7	3.173e-08	0.3532	0.9821	0.9926	0.0039	68.73
7	109210655	rs2140585	A	G	7	3.173e-08	0.006413	1.0151	1.0142	0.0735	47.93
7	117548297	rs7789130	T	G	7	3.173e-08	0.001748	0.9853	0.9881	0.2382	24.98
8	65534379	rs4737193	A	G	7	3.173e-08	3.173e-08	1.0164	1.0164	0.7542	0
10	104662215	rs17879819	T	C	7	3.173e-08	3.173e-08	0.9744	0.9744	0.6901	0
9	96415653	rs3750354	T	C	7	3.174e-08	0.0003196	0.9851	0.9852	0.1981	30.13
1	73264598	rs2692860	T	C	7	3.175e-08	3.175e-08	0.9807	0.9807	0.6546	0
9	11076995	rs7863029	A	T	7	3.175e-08	0.0004353	0.9851	0.9835	0.1339	38.7
14	60207565	rs7147135	T	C	7	3.175e-08	3.175e-08	0.9847	0.9847	0.572	0
11	99530141	rs678693	C	G	6	3.177e-08	0.003725	0.9841	0.9827	0.0204	62.5
11	113511327	rs61904983	A	C	5	3.177e-08	0.0001575	0.9765	0.9747	0.1901	34.68
20	45792634	rs6018311	A	G	7	3.177e-08	6.524e-05	1.0152	1.0155	0.2506	23.4
7	117614923	rs10237233	A	C	6	3.18e-08	0.111	0.9827	0.9875	0.0549	53.82
8	14279381	rs11986178	T	C	6	3.18e-08	3.18e-08	0.984	0.984	0.4426	0
6	28141548	rs12332979	T	G	7	3.184e-08	0.3544	1.0182	1.0074	0.0039	68.73
3	132659649	rs4854666	A	G	7	3.185e-08	0.002154	0.9853	0.9848	0.0774	47.26
6	28112562	rs9393894	A	G	7	3.187e-08	0.3371	1.0182	1.0076	0.0042	68.38
2	22641152	rs11903391	A	G	7	3.188e-08	0.0001015	0.985	0.9833	0.1925	30.86
11	31320530	rs2774403	A	T	7	3.188e-08	3.188e-08	1.0155	1.0155	0.5024	0
3	132659427	rs4854665	A	G	7	3.189e-08	0.002149	1.015	1.0154	0.0775	47.25
6	142870883	rs190523	A	G	7	3.189e-08	0.002324	1.0156	1.0148	0.1347	38.58
2	233724536	rs7589201	A	G	6	3.19e-08	9.248e-07	1.0157	1.016	0.359	8.94
7	135206457	rs2718162	A	C	7	3.192e-08	0.003411	1.0157	1.0178	0.0273	57.81
11	99511257	rs689323	A	G	7	3.192e-08	0.001374	0.9845	0.9833	0.0613	50.12
14	60151456	rs11626406	T	C	7	3.192e-08	0.007236	0.9833	0.986	0.1049	42.89
2	86752277	rs184407206	A	G	4	3.193e-08	1.336e-06	1.0222	1.0215	0.3569	7.25
2	198450030	rs13414170	A	T	7	3.194e-08	0.005799	1.0163	1.015	0.0852	45.97
11	99512512	rs1690810	T	C	7	3.195e-08	0.001172	0.9845	0.9832	0.0653	49.39
14	60234274	rs10145018	A	G	7	3.195e-08	3.195e-08	0.9846	0.9846	0.6895	0
16	82866739	rs11150494	A	T	7	3.195e-08	3.195e-08	1.0158	1.0158	0.5131	0
1	72845176	rs72945111	T	C	7	3.197e-08	6.112e-05	1.0194	1.018	0.3214	14.22
11	47806206	rs60147425	A	G	5	3.197e-08	0.0001921	0.9496	0.9481	0.1102	46.91
14	98647550	rs17775184	T	C	5	3.197e-08	0.002857	1.0191	1.0182	0.1246	44.61
11	99513536	rs4754638	A	G	7	3.198e-08	0.001228	1.0157	1.017	0.0646	49.51
16	13793157	rs2213296	A	G	7	3.198e-08	0.062	0.9848	0.9871	0.0036	68.95
20	45793967	rs6066219	A	T	7	3.202e-08	0.0006266	1.0154	1.0153	0.1738	33.3
1	96868101	rs79655672	A	T	5	3.203e-08	3.203e-08	1.0254	1.0254	0.598	0
5	164641743	rs62385680	T	C	7	3.203e-08	0.3746	0.9839	0.9927	0.0009	73.53
14	60186498	rs2350136	T	C	7	3.204e-08	3.204e-08	0.9848	0.9848	0.7783	0
11	31319044	rs2616799	T	C	7	3.205e-08	3.205e-08	1.0157	1.0157	0.436	0
11	99513617	rs5000317	T	C	7	3.205e-08	0.001245	1.0157	1.017	0.0641	49.6
3	117671457	rs113203850	A	C	7	3.207e-08	1.355e-07	0.9837	0.9837	0.4095	2.02
1	197784249	rs4915567	A	G	7	3.208e-08	0.01034	1.0166	1.013	0.1277	39.57
3	117491325	rs4610260	A	G	7	3.208e-08	3.208e-08	1.0164	1.0164	0.9115	0
18	50474338	rs112236025	A	C	5	3.209e-08	9.596e-08	0.955	0.9548	0.3917	2.61
2	22664782	rs13031296	T	G	6	3.211e-08	0.004439	0.985	0.9841	0.0411	56.81
5	140132732	rs2337514	T	C	7	3.211e-08	0.0001192	1.0149	1.0143	0.266	21.43
3	132659741	rs4854667	A	T	7	3.212e-08	0.002067	1.0149	1.0154	0.0818	46.53
4	3256805	rs3135174	A	G	7	3.212e-08	0.01405	1.0153	1.0144	0.0223	59.31
14	91345778	rs1286262	C	G	7	3.213e-08	3.213e-08	0.9844	0.9844	0.4759	0
9	129687532	rs2935991	A	G	6	3.215e-08	3.215e-08	0.9835	0.9835	0.6404	0
12	84111343	rs11115992	T	C	7	3.215e-08	0.01214	1.0151	1.019	0.0008	73.76
3	158297299	rs2731121	A	G	5	3.217e-08	3.217e-08	1.0227	1.0227	0.7011	0
5	103766994	rs17345277	T	C	5	3.218e-08	7.836e-05	1.0167	1.0157	0.2785	21.36
16	61040767	rs1424260	A	G	7	3.219e-08	0.001218	1.0169	1.0181	0.0713	48.31
6	26316982	rs11966360	A	G	7	3.22e-08	0.1535	1.0226	1.0186	0	80.5
9	82744274	rs6559535	T	C	7	3.221e-08	0.00378	1.0171	1.0183	0.0667	49.13
6	28136797	rs9393901	A	G	7	3.222e-08	0.3544	1.0182	1.0074	0.0039	68.72
2	86715894	rs17027265	T	C	5	3.223e-08	0.001051	0.9798	0.9824	0.2027	32.81
5	140131530	rs2563280	C	G	7	3.223e-08	0.0001593	0.9853	0.9859	0.2544	22.91
6	28142587	rs67878650	C	G	7	3.223e-08	0.3556	0.9821	0.9927	0.0039	68.73
2	125047180	rs12614303	T	C	7	3.224e-08	3.224e-08	0.9852	0.9852	0.6894	0
17	66048845	rs35670842	A	ACT	3	3.226e-08	0.1133	1.0269	1.0212	0.0017	84.27
1	80866163	rs3856039	A	G	6	3.227e-08	2.872e-05	0.984	0.9847	0.3129	15.72
2	198426960	rs6434933	A	G	7	3.227e-08	0.008142	0.9842	0.9856	0.0642	49.59
3	52793239	rs11130327	A	G	7	3.229e-08	3.229e-08	1.0152	1.0152	0.7624	0
5	140147248	rs12659129	T	C	7	3.229e-08	0.0002386	0.9854	0.9865	0.2593	22.29
9	11077066	rs7866073	T	C	7	3.229e-08	0.0005571	1.0152	1.0168	0.1209	40.53
2	71589913	rs3771374	A	G	7	3.23e-08	0.0007538	0.9852	0.9858	0.1854	31.79
11	113548674	rs17611127	T	C	6	3.23e-08	7.499e-06	0.9766	0.9753	0.3153	15.37
13	31783977	rs9529119	C	G	5	3.23e-08	7.615e-06	0.9819	0.9829	0.3377	11.92
2	60182874	rs12466989	A	T	7	3.235e-08	1.083e-07	1.0173	1.0171	0.4118	1.68
5	140153730	rs6867549	A	G	7	3.235e-08	0.0003561	1.0149	1.0136	0.2489	23.62
9	98286036	rs57793730	A	G	7	3.235e-08	3.235e-08	0.9772	0.9772	0.9391	0
22	41415327	rs8135225	A	C	6	3.237e-08	0.01651	0.9841	0.9864	0.0939	46.84
11	99515674	rs2453260	T	C	7	3.239e-08	0.001306	0.9845	0.9833	0.0635	49.71
11	99515623	rs2453259	A	T	7	3.242e-08	0.001305	1.0157	1.017	0.0635	49.71
14	103975039	rs2765049	A	G	7	3.242e-08	0.008235	0.9838	0.9861	0.0804	46.75
3	52551284	rs67409736	T	G	7	3.246e-08	3.246e-08	0.985	0.985	0.5668	0
2	86715696	rs1518812	T	C	5	3.251e-08	0.0008678	1.0206	1.018	0.2104	31.65
9	127933895	rs10986606	T	C	7	3.251e-08	3.251e-08	0.9839	0.9839	0.7759	0
18	51435541	rs7235720	A	G	7	3.251e-08	3.251e-08	0.9853	0.9853	0.7647	0
6	101486389	rs9498453	T	C	6	3.254e-08	3.254e-08	0.985	0.985	0.7946	0
11	31318244	rs2761594	A	G	7	3.254e-08	3.254e-08	1.0157	1.0157	0.4414	0
2	22886245	rs1115673	A	T	7	3.257e-08	0.05451	0.9849	0.9888	0.0214	59.6
11	127019679	rs2187459	T	C	6	3.259e-08	0.006009	0.9704	0.9677	0.0409	56.86
2	22465083	rs7424912	A	C	7	3.263e-08	0.01925	1.0151	1.0117	0.0983	43.9
3	132656147	rs13097466	A	T	7	3.263e-08	0.002125	1.0149	1.0154	0.0777	47.22
11	99509980	rs589612	A	T	7	3.265e-08	0.001353	0.9845	0.9833	0.0611	50.17
6	130611355	rs10457547	A	G	7	3.267e-08	3.267e-08	0.984	0.984	0.9698	0
9	2988962	rs12686002	T	C	7	3.27e-08	0.0005662	1.0154	1.0133	0.274	20.4
13	97188444	rs9556606	T	C	5	3.27e-08	3.27e-08	0.9705	0.9705	0.6561	0
14	103918182	rs2273702	C	G	7	3.27e-08	0.002644	1.0162	1.0143	0.1356	38.46
15	66401410	rs4776280	A	G	6	3.27e-08	1.147e-05	0.9817	0.9815	0.2993	17.65
15	37635705	rs8042473	A	G	7	3.271e-08	0.1312	1.0154	1.0087	0.0245	58.64
11	113552421	rs61903068	C	G	6	3.272e-08	6.513e-06	0.9766	0.9754	0.3202	14.66
6	17016502	rs13191118	C	G	7	3.273e-08	3.273e-08	1.018	1.018	0.7742	0
15	78139258	rs4886938	A	G	7	3.274e-08	0.001204	1.0168	1.0177	0.0916	44.94
6	28115921	rs4713148	A	G	7	3.275e-08	0.344	0.9822	0.9925	0.0041	68.48
3	52999789	rs9812543	A	G	6	3.276e-08	3.276e-08	0.983	0.983	0.747	0
4	59867869	rs62298283	C	G	6	3.276e-08	3.276e-08	0.9848	0.9848	0.7901	0
16	61040191	rs4146206	A	G	7	3.277e-08	0.001325	1.017	1.0181	0.0678	48.93
18	31255918	rs34728432	A	G	6	3.278e-08	0.008474	0.9849	0.986	0.0511	54.6
4	59899856	rs28792511	T	C	7	3.281e-08	3.281e-08	0.9853	0.9853	0.8154	0
11	99509362	rs586877	T	C	7	3.282e-08	0.001349	0.9845	0.9832	0.0605	50.28
1	72844514	rs2999987	T	C	6	3.283e-08	0.001336	1.0198	1.0182	0.2255	27.9
2	145511761	rs13008442	T	C	6	3.283e-08	7.149e-07	0.983	0.9826	0.36	8.77
11	29650875	rs704618	T	G	7	3.283e-08	0.0002872	1.0152	1.014	0.2695	20.97
11	113510868	rs73004062	T	G	5	3.283e-08	0.0001435	0.9762	0.9737	0.1955	33.88
11	99165667	rs12794439	A	G	6	3.285e-08	3.285e-08	0.9812	0.9812	0.7502	0
9	96451724	rs10992865	A	G	7	3.286e-08	0.0003199	1.0156	1.0165	0.1831	32.09
11	99514114	rs656058	T	G	7	3.287e-08	0.001356	1.0157	1.017	0.0622	49.95
18	50872467	rs72927224	A	G	7	3.288e-08	0.003868	1.0239	1.0218	0.0738	47.87
14	60181856	rs10151510	A	G	7	3.29e-08	3.29e-08	1.0155	1.0155	0.7819	0
2	233629552	rs6748027	T	C	7	3.291e-08	5.701e-06	0.9845	0.9844	0.3364	12.21
4	175362346	rs113844398	A	G	4	3.291e-08	3.291e-08	0.9588	0.9588	0.9365	0
4	59852246	rs11731207	A	G	7	3.292e-08	3.292e-08	0.9852	0.9852	0.7812	0
4	59900870	rs11131198	T	C	7	3.293e-08	3.293e-08	1.0149	1.0149	0.8205	0
7	12285053	rs4424141	C	G	7	3.294e-08	0.04902	0.9823	0.9867	0.0254	58.36
18	31351506	rs28402875	A	G	6	3.294e-08	0.006811	1.0163	1.0145	0.1244	42.12
5	140139594	rs2563259	T	C	7	3.295e-08	7.171e-06	0.9853	0.986	0.3555	9.63
9	98297187	rs111336625	T	C	7	3.295e-08	3.295e-08	0.9774	0.9774	0.9561	0
4	59864754	rs10434209	A	G	7	3.297e-08	3.297e-08	1.0154	1.0154	0.8308	0
7	3657966	rs1202220	T	C	7	3.298e-08	0.002167	0.9843	0.9859	0.1503	36.44
16	13793458	rs2227011	A	G	7	3.298e-08	0.06217	0.9848	0.9871	0.0036	68.98
9	37308049	rs6476622	A	T	7	3.299e-08	5.259e-07	0.9846	0.9848	0.3933	4.35
9	119623110	rs7036590	A	T	7	3.299e-08	3.299e-08	1.015	1.015	0.8299	0
18	35267265	rs12961422	C	G	6	3.3e-08	3.3e-08	0.9841	0.9841	0.7969	0
11	99504950	rs612614	T	C	7	3.301e-08	0.000825	1.0157	1.017	0.0837	46.22
2	145494700	rs10200647	T	C	7	3.302e-08	0.002501	1.0175	1.0186	0.0666	49.15
3	49089064	rs114353727	C	G	3	3.303e-08	0.004038	0.9601	0.963	0.1425	48.68
9	11249881	rs4741134	T	C	7	3.303e-08	1.046e-06	1.0162	1.0165	0.3683	7.87
1	37762647	rs68116322	A	G	7	3.304e-08	3.85e-05	1.0198	1.0212	0.2682	21.15
9	11143915	rs10116927	T	C	7	3.304e-08	3.304e-08	1.0148	1.0148	0.7633	0
12	84087266	rs11115969	T	G	7	3.304e-08	0.01304	1.0151	1.019	0.0007	74.43
12	84111456	rs11115993	T	G	7	3.304e-08	0.01269	1.0151	1.0189	0.0008	73.91
5	93290995	rs7721668	A	G	7	3.306e-08	6.643e-05	1.0182	1.0165	0.3305	13
6	162979885	rs9458593	C	G	7	3.309e-08	1.563e-07	1.0182	1.0183	0.4034	2.9
22	41782119	rs73176686	T	C	6	3.309e-08	0.0007952	1.0186	1.0265	0.0151	64.49
2	86829355	rs113374671	T	C	5	3.31e-08	3.709e-08	1.0215	1.0215	0.405	0.19
3	158286211	rs1656378	A	G	5	3.311e-08	3.311e-08	1.0227	1.0227	0.6777	0
2	233719516	rs2100053	T	G	7	3.312e-08	1.324e-07	0.9845	0.9844	0.4052	2.64
11	29651299	rs704617	A	G	7	3.312e-08	0.0002881	0.9851	0.9862	0.2696	20.96
16	61040257	rs4146205	A	C	7	3.312e-08	0.001349	0.9833	0.9823	0.0677	48.95
9	36980176	rs1329574	A	C	7	3.313e-08	0.2263	0.9832	0.991	0.0043	68.24
18	36777391	rs10451380	T	C	7	3.315e-08	0.004147	1.0263	1.0231	0.1375	38.2
7	117547682	rs1477114	T	C	7	3.317e-08	0.001441	1.0149	1.0122	0.2461	23.98
6	28136212	rs4713150	A	G	7	3.318e-08	0.3595	0.9822	0.9927	0.0037	68.94
2	233581803	rs7591176	A	C	7	3.319e-08	3.663e-07	1.0159	1.0161	0.3911	4.67
7	114964972	rs1005884	A	G	7	3.321e-08	0.0004232	1.0153	1.0161	0.1532	36.04
14	64771405	rs12589834	A	G	7	3.321e-08	0.005767	1.0186	1.018	0.0882	45.48
6	64749022	rs6930818	T	C	6	3.322e-08	8.341e-06	0.9845	0.9833	0.2728	21.38
11	89033269	rs1954772	T	C	7	3.324e-08	3.324e-08	1.0161	1.0161	0.5264	0
11	99511987	rs1790265	A	G	7	3.324e-08	0.001084	1.0157	1.017	0.0694	48.65
18	31415899	rs72953371	T	G	5	3.324e-08	8.843e-07	1.0183	1.0192	0.3435	10.95
1	74240543	rs55791434	A	C	7	3.328e-08	0.00252	1.0167	1.0193	0.0342	55.95
3	49362892	rs1865741	A	G	7	3.329e-08	3.329e-08	1.0151	1.0151	0.7702	0
2	22463471	rs4073951	T	C	7	3.332e-08	0.004867	1.0151	1.0126	0.1644	34.54
11	57408382	rs731384	A	G	7	3.332e-08	3.332e-08	1.0169	1.0169	0.6178	0
11	99511016	rs604534	C	G	7	3.332e-08	0.001349	1.0157	1.017	0.0615	50.08
12	84202057	rs2061529	A	T	6	3.332e-08	3.332e-08	0.9852	0.9852	0.495	0
12	84099751	rs11115985	A	C	7	3.334e-08	0.01335	1.0151	1.0191	0.0006	74.76
21	46557203	rs1893562	T	C	7	3.334e-08	0.02377	1.0155	1.0128	0.0404	54.45
2	86717927	rs72932316	A	C	5	3.335e-08	0.0004201	1.0206	1.0183	0.2368	27.71
11	88672976	rs643216	T	C	7	3.335e-08	0.1741	0.9842	0.9897	0.0023	70.61
5	140131219	rs2563281	A	T	7	3.337e-08	0.0001218	0.9853	0.9859	0.265	21.55
3	48808531	rs7429596	T	C	5	3.338e-08	0.0002755	1.0183	1.0219	0.1099	46.96
1	176247519	rs352298	C	G	4	3.34e-08	0.02163	0.9828	0.987	0.2025	34.96
9	14068504	rs544565	T	G	6	3.341e-08	1.408e-06	0.9837	0.9832	0.3423	11.43
4	59900497	rs1495735	T	G	7	3.342e-08	3.342e-08	1.0149	1.0149	0.8166	0
7	82468374	rs2715157	A	G	4	3.342e-08	3.342e-08	0.9827	0.9827	0.4918	0
18	36881273	rs1431715	A	G	7	3.342e-08	3.342e-08	0.9809	0.9809	0.7044	0
2	86706834	rs60717666	A	G	5	3.343e-08	0.0004488	1.0206	1.0183	0.2343	28.09
3	49061328	rs6414614	T	C	5	3.343e-08	0.0001686	1.0183	1.0214	0.1382	42.49
3	117712461	rs1499969	A	G	6	3.343e-08	3.343e-08	1.0178	1.0178	0.9347	0
18	26481463	rs547488	C	G	7	3.345e-08	0.00136	1.0149	1.0158	0.0891	45.33
3	49821625	rs13063621	T	C	7	3.346e-08	0.04506	0.9852	0.9864	0.0027	70.03
6	28108232	rs1904840	T	C	7	3.346e-08	0.3384	0.9822	0.9925	0.0043	68.26
7	82479722	rs2522843	A	C	7	3.349e-08	0.001908	1.0151	1.013	0.2051	29.23
11	113555502	rs61903078	A	G	6	3.35e-08	8.052e-06	1.0238	1.0252	0.3149	15.42
1	177395665	rs16851250	A	G	7	3.351e-08	0.1996	1.0256	1.013	0.017	61.18
3	49337120	rs4554002	T	C	6	3.351e-08	3.351e-08	0.9851	0.9851	0.6065	0
14	60244191	rs17096618	C	G	7	3.351e-08	3.351e-08	1.0157	1.0157	0.6834	0
18	36736340	rs79357285	A	G	7	3.352e-08	0.002181	0.9746	0.9765	0.1575	35.47
22	41814719	rs202666	T	C	7	3.352e-08	0.0007987	1.0184	1.025	0.0193	60.32
3	52976469	rs7621939	T	C	7	3.353e-08	3.353e-08	0.9831	0.9831	0.8388	0
6	28132358	rs9380059	A	C	7	3.354e-08	0.3464	1.0182	1.0075	0.004	68.6
2	86747335	rs11891659	A	G	5	3.357e-08	4.122e-05	1.0206	1.019	0.3015	17.77
10	106528466	rs1387827	A	G	7	3.357e-08	0.0002613	1.0163	1.0173	0.182	32.23
11	113518935	rs17532254	A	G	5	3.357e-08	4.127e-05	0.9767	0.9751	0.241	27.07
10	104741031	rs112390216	T	C	6	3.359e-08	3.359e-08	0.9705	0.9705	0.7962	0
11	113500821	rs11601692	T	C	5	3.359e-08	0.003339	1.0238	1.0239	0.0841	51.3
9	127890913	rs10819036	T	C	7	3.361e-08	3.361e-08	1.0164	1.0164	0.8205	0
14	60247284	rs8015726	T	C	7	3.361e-08	3.361e-08	0.9845	0.9845	0.8409	0
2	51269440	rs4271796	A	G	5	3.362e-08	0.0003135	1.0165	1.0195	0.1697	37.72
6	165125018	rs7761444	A	G	5	3.362e-08	3.362e-08	1.0154	1.0154	0.9642	0
18	50482405	rs74638427	T	C	6	3.362e-08	2.459e-05	1.0356	1.0402	0.2459	25.1
2	22639186	rs4314021	T	G	7	3.363e-08	0.0001235	0.9848	0.9828	0.1864	31.66
9	25219171	rs4626698	T	G	6	3.363e-08	0.004844	0.9756	0.9772	0.1141	43.67
10	104739179	rs10883815	T	C	6	3.363e-08	3.363e-08	1.0303	1.0303	0.8081	0
12	84087600	rs7314195	A	G	7	3.363e-08	0.01389	1.0151	1.0189	0.0006	74.64
13	31914068	rs7989071	A	G	6	3.363e-08	0.03021	0.9832	0.9871	0.0408	56.87
5	87491545	rs33699	T	C	7	3.364e-08	0.0001566	1.0156	1.0143	0.2947	17.72
17	66048332	rs145024643	G	GC	3	3.367e-08	0.1133	0.9738	0.9793	0.0018	84.21
18	31293499	rs10468909	A	G	7	3.367e-08	0.003259	1.0149	1.0135	0.1299	39.25
7	117551821	rs6466630	A	G	7	3.368e-08	0.001059	0.9853	0.9878	0.2561	22.7
10	1809288	rs5019887	T	C	6	3.368e-08	8.571e-08	1.0156	1.0155	0.4078	1.31
3	53235373	rs73076249	T	C	7	3.369e-08	3.369e-08	1.0194	1.0194	0.6633	0
11	65286516	rs7931311	A	C	2	3.37e-08	3.37e-08	0.9765	0.9765	0.8895	0
11	99513640	rs5000318	T	C	6	3.371e-08	0.002134	1.0157	1.0171	0.0362	57.98
18	26481458	rs547492	A	G	7	3.371e-08	0.001354	0.9853	0.9845	0.0902	45.17
1	176277620	rs3004019	T	C	6	3.372e-08	0.004947	1.015	1.0119	0.1811	34.01
5	140131046	rs2531340	T	C	7	3.372e-08	0.0001295	0.9854	0.9859	0.2633	21.78
13	53907653	rs4886394	A	C	7	3.373e-08	0.003379	0.9854	0.9868	0.1246	40.01
6	100919579	rs12664707	A	C	7	3.374e-08	0.0005472	0.9853	0.9866	0.2302	26.01
15	37772982	rs1457242	T	C	7	3.374e-08	0.01936	0.9846	0.9887	0.1114	41.92
10	104952499	rs79780963	C	T	5	3.375e-08	3.375e-08	1.0364	1.0364	0.557	0
10	118909017	rs11591353	A	C	7	3.376e-08	3.376e-08	1.0152	1.0152	0.7334	0
16	6346514	rs57035629	T	C	7	3.376e-08	0.003167	1.0182	1.0277	0.0002	77.31
4	140898953	rs4863522	A	G	7	3.377e-08	3.377e-08	1.0157	1.0157	0.4498	0
5	26978771	rs10942229	A	G	6	3.377e-08	3.377e-08	1.0158	1.0158	0.5382	0
11	99511408	rs616533	T	C	7	3.377e-08	0.001365	0.9846	0.9833	0.0614	50.11
14	60184735	rs9323354	T	C	7	3.377e-08	3.377e-08	1.0155	1.0155	0.8353	0
5	140137005	rs2563265	T	C	7	3.378e-08	2.512e-06	0.9854	0.9859	0.3725	7.28
8	77670873	rs7006888	C	G	7	3.38e-08	0.005634	1.0195	1.017	0.0719	48.22
18	36874502	rs7233056	A	G	7	3.381e-08	3.381e-08	0.9809	0.9809	0.6712	0
22	46440605	rs1135856	T	C	7	3.381e-08	0.01025	1.0185	1.0168	0.0822	46.46
2	57967563	rs6709720	A	G	7	3.383e-08	3.383e-08	0.9847	0.9847	0.6765	0
4	59899352	rs10002245	T	C	7	3.383e-08	3.383e-08	1.0149	1.0149	0.8079	0
12	118622836	rs811247	T	G	7	3.383e-08	3.383e-08	1.0161	1.0161	0.9059	0
6	66610017	rs9453479	A	C	6	3.385e-08	0.02039	0.985	0.989	0.0945	46.75
7	117579523	rs1024433	T	C	7	3.386e-08	0.001304	0.9853	0.9879	0.2478	23.76
11	113551209	rs61903067	A	G	6	3.386e-08	6.672e-06	1.0239	1.0252	0.3197	14.73
18	50391207	rs6508172	T	C	7	3.386e-08	0.001847	1.0291	1.0316	0.0305	56.9
8	20774489	rs6988989	C	G	7	3.388e-08	7.479e-07	1.015	1.0151	0.3834	5.76
9	11816959	rs62552266	T	C	5	3.388e-08	0.00233	0.9779	0.9784	0.1348	43.03
2	86716081	rs61028062	A	C	5	3.392e-08	0.0009784	1.0206	1.0179	0.2065	32.23
7	82484743	rs7792042	A	G	7	3.394e-08	0.009617	1.0166	1.0136	0.1144	41.48
2	233594875	rs13008942	A	G	7	3.395e-08	3.395e-08	1.0157	1.0157	0.4336	0
5	140776392	rs6421140	C	G	3	3.396e-08	3.396e-08	0.9825	0.9825	0.5901	0
12	84099645	rs11115984	T	C	7	3.398e-08	0.01327	0.9851	0.9813	0.0006	74.79
9	127909622	rs2535	C	G	6	3.4e-08	3.4e-08	0.9838	0.9838	0.689	0
3	49780844	rs9876508	A	G	7	3.402e-08	0.03686	0.9853	0.9859	0.003	69.74
5	153545698	rs1366219	A	T	7	3.402e-08	3.402e-08	0.9851	0.9851	0.6276	0
7	117545837	rs10266994	T	C	7	3.402e-08	0.001221	0.9853	0.9879	0.2514	23.3
2	212591283	rs62182986	T	C	7	3.404e-08	3.404e-08	0.9838	0.9838	0.5504	0
12	84113819	rs7301076	C	G	7	3.404e-08	0.01246	0.9851	0.9814	0.0008	73.86
12	118886335	rs61944669	T	C	6	3.404e-08	3.404e-08	0.9793	0.9793	0.9034	0
9	98231008	rs16909898	A	G	7	3.405e-08	3.405e-08	0.9755	0.9755	0.9694	0
9	129667804	rs7023516	A	G	7	3.406e-08	3.406e-08	1.0164	1.0164	0.7365	0
16	13079463	rs905058	T	C	7	3.407e-08	0.0001044	0.9844	0.9854	0.2842	19.08
5	153547495	rs1428121	A	T	6	3.409e-08	3.409e-08	1.0152	1.0152	0.4745	0
12	84113024	rs11115996	C	G	7	3.411e-08	0.01253	0.9851	0.9814	0.0008	73.83
14	41485670	rs1953703	A	T	3	3.411e-08	3.411e-08	0.9818	0.9818	0.9695	0
11	99512424	rs1790266	A	G	7	3.413e-08	0.001335	1.0157	1.017	0.0625	49.91
12	84100721	rs11561341	T	C	7	3.413e-08	0.01304	0.9851	0.9813	0.0007	74.44
3	49349444	rs11709788	C	G	7	3.414e-08	3.414e-08	0.9851	0.9851	0.7539	0
5	93171444	rs1869277	A	G	5	3.414e-08	3.414e-08	0.9696	0.9696	0.9708	0
8	65595527	rs10090584	A	C	7	3.414e-08	3.414e-08	1.0178	1.0178	0.7681	0
15	78144742	rs4886531	A	G	6	3.414e-08	3.414e-08	0.9848	0.9848	0.5922	0
12	84113480	rs7297591	T	C	7	3.417e-08	0.01251	1.0151	1.0189	0.0008	73.82
14	104111794	rs4906350	T	C	7	3.418e-08	1.258e-05	1.016	1.0181	0.2454	24.07
8	20762240	rs2410671	T	C	7	3.419e-08	3.419e-08	1.0151	1.0151	0.4497	0
15	78139187	rs4886937	T	C	7	3.419e-08	0.001818	1.0168	1.0176	0.0766	47.4
15	37725728	rs1402390	T	G	6	3.42e-08	0.04172	1.0157	1.0114	0.0966	46.41
12	84977072	rs35254163	T	C	7	3.421e-08	0.002561	0.982	0.9804	0.0872	45.65
14	64719018	rs34569310	A	G	4	3.422e-08	3.422e-08	1.016	1.016	0.561	0
4	176855221	rs62334820	T	C	7	3.425e-08	0.001061	1.0193	1.0172	0.2346	25.45
4	34534801	rs16989932	A	G	7	3.427e-08	0.0009667	0.9807	0.9817	0.1419	37.59
12	118802448	rs2036489	C	G	7	3.427e-08	3.427e-08	1.0189	1.0189	0.766	0
18	36866787	rs1431699	T	C	7	3.428e-08	3.428e-08	0.9808	0.9808	0.6991	0
7	117551972	rs6466632	A	G	7	3.429e-08	0.0009558	0.9854	0.9878	0.2604	22.15
10	104913653	rs11191582	A	G	7	3.429e-08	3.429e-08	0.9741	0.9741	0.6971	0
14	104135966	rs12896171	A	G	6	3.429e-08	1.874e-05	0.9843	0.9819	0.2041	30.84
5	30839607	rs1921087	A	C	6	3.43e-08	3.43e-08	0.983	0.983	0.9592	0
2	233614819	rs34880628	T	C	7	3.431e-08	1.282e-06	1.0158	1.0159	0.3722	7.33
16	60667267	rs11645550	A	C	7	3.433e-08	0.001488	1.015	1.0158	0.0856	45.9
3	49076071	rs9810318	T	C	5	3.434e-08	0.0001773	1.0184	1.0215	0.1377	42.58
3	49818555	rs9814765	T	C	7	3.438e-08	0.04165	1.015	1.0141	0.0026	70.19
9	127915421	rs7855700	A	G	7	3.438e-08	3.438e-08	0.9839	0.9839	0.7858	0
9	14066897	rs7875010	T	C	7	3.439e-08	3.439e-08	0.984	0.984	0.4238	0
11	132041396	rs7934595	C	G	7	3.439e-08	3.439e-08	0.9848	0.9848	0.5142	0
8	14282776	rs7837188	T	C	7	3.44e-08	5.405e-05	0.9841	0.9836	0.2641	21.66
2	22448133	rs13387284	A	G	7	3.441e-08	0.00622	1.0151	1.0125	0.1549	35.82
13	53902134	rs9536395	A	G	7	3.441e-08	0.003828	0.9854	0.9869	0.1184	40.9
5	140146345	rs7737424	T	C	7	3.442e-08	0.0005288	1.0148	1.0134	0.2303	26
6	142880223	rs196353	T	C	7	3.445e-08	0.0009067	0.9847	0.9852	0.1739	33.29
12	84096734	rs11115982	A	C	7	3.445e-08	0.01083	0.9848	0.9812	0.002	71.19
3	49763338	rs1049256	T	C	7	3.446e-08	0.03694	1.015	1.0143	0.003	69.72
11	99510452	rs10893640	T	C	7	3.446e-08	0.001397	0.9846	0.9833	0.061	50.18
2	233727071	rs2675974	T	C	7	3.449e-08	3.449e-08	0.9846	0.9846	0.4712	0
9	129714426	rs485047	C	G	6	3.451e-08	3.451e-08	0.9835	0.9835	0.6644	0
3	158302743	rs2731119	T	C	5	3.452e-08	3.452e-08	0.9779	0.9779	0.7041	0
12	84117946	rs11533593	A	G	6	3.452e-08	0.003681	1.0152	1.0195	0.0053	69.87
5	140129346	rs2531343	A	G	7	3.455e-08	0.0001118	1.0149	1.0143	0.2689	21.06
14	60208308	rs12888478	A	T	7	3.455e-08	3.455e-08	0.9847	0.9847	0.5148	0
2	212595435	rs62182991	T	C	7	3.456e-08	0.0003689	0.9836	0.9832	0.2136	28.14
2	233667744	rs283466	A	G	7	3.457e-08	0.0006474	0.985	0.9836	0.1027	43.23
3	117726162	rs56302821	A	C	7	3.458e-08	3.458e-08	0.9827	0.9827	0.9725	0
7	115015116	rs4727817	T	C	7	3.458e-08	3.458e-08	1.0188	1.0188	0.628	0
14	60182465	rs10131168	A	G	7	3.46e-08	3.46e-08	0.9848	0.9848	0.7823	0
9	11077012	rs7852349	A	T	7	3.462e-08	0.0004651	1.0151	1.0168	0.1315	39.03
5	140137644	rs2563263	T	C	7	3.464e-08	7.682e-06	0.9854	0.986	0.3544	9.78
7	82490800	rs12707526	T	C	7	3.466e-08	0.00529	0.9838	0.9864	0.1468	36.92
9	82717426	rs1581917	T	G	7	3.466e-08	0.003047	1.0167	1.0177	0.0751	47.65
18	31303643	rs6507059	A	G	7	3.469e-08	3.469e-08	0.9849	0.9849	0.6628	0
12	84099838	rs12231426	A	G	7	3.47e-08	0.0134	0.9851	0.9814	0.0006	74.52
18	35248426	rs9945322	A	T	7	3.47e-08	0.007035	0.9784	0.9782	0.0402	54.5
3	132663068	rs11921233	C	G	7	3.471e-08	0.002425	1.0149	1.0153	0.0765	47.42
5	119937584	rs9717178	T	C	7	3.471e-08	3.471e-08	0.9801	0.9801	0.8369	0
21	46574554	rs372519	A	G	7	3.472e-08	0.01312	1.0154	1.0127	0.0779	47.18
3	52997154	rs7652131	T	C	7	3.473e-08	3.473e-08	0.983	0.983	0.8302	0
5	140199039	rs7732179	A	G	7	3.473e-08	4.283e-06	1.0148	1.0142	0.3648	8.36
6	142892729	rs263119	A	G	7	3.473e-08	0.0007752	1.0154	1.0152	0.1729	33.43
9	127886094	rs35935349	T	C	7	3.475e-08	3.475e-08	0.9839	0.9839	0.8039	0
11	99508846	rs669186	A	G	7	3.475e-08	0.001225	0.9846	0.9832	0.0625	49.91
22	41749796	rs7290404	T	C	7	3.476e-08	0.004244	1.018	1.023	0.0086	65.1
6	150142951	rs1413655	A	G	7	3.477e-08	3.477e-08	0.9847	0.9847	0.8505	0
3	117665187	rs55958423	T	C	7	3.478e-08	3.478e-08	0.9833	0.9833	0.6213	0
2	86721182	rs59336972	A	G	5	3.481e-08	0.0006792	1.0206	1.0181	0.2208	30.1
7	82491111	rs12707529	A	G	7	3.483e-08	0.005298	0.9838	0.9864	0.1467	36.93
7	109215021	rs1464744	A	C	7	3.484e-08	0.008222	1.015	1.0142	0.0575	50.85
3	158288773	rs1656379	A	G	5	3.485e-08	3.485e-08	1.0227	1.0227	0.6812	0
7	82486827	rs7779940	T	C	7	3.485e-08	0.005691	1.0165	1.0138	0.1443	37.26
19	13111374	rs1548546	A	G	7	3.486e-08	0.0002615	0.985	0.9814	0.0723	48.13
6	28167635	rs1071893	C	G	7	3.487e-08	0.4205	0.9836	0.9939	0.0015	72.07
8	65548196	rs4301481	A	T	7	3.487e-08	3.487e-08	0.9842	0.9842	0.6038	0
18	35267310	rs2861567	C	G	7	3.489e-08	3.489e-08	0.9842	0.9842	0.8715	0
20	45764370	rs6124949	T	C	7	3.489e-08	0.004605	0.9844	0.984	0.0598	50.41
2	210171281	rs2084208	T	G	7	3.49e-08	3.49e-08	0.9851	0.9851	0.4504	0
14	103928112	rs7148614	A	G	7	3.49e-08	0.002626	0.984	0.9858	0.1371	38.25
5	93284877	rs35672980	A	T	7	3.492e-08	9.695e-05	0.9822	0.9839	0.3227	14.04
11	99502337	rs644737	C	G	7	3.496e-08	0.0008733	0.9846	0.9834	0.0828	46.37
11	113555925	rs11606035	A	G	6	3.496e-08	8.185e-06	0.9767	0.9754	0.315	15.41
1	73920040	rs647478	A	G	7	3.497e-08	3.497e-08	0.984	0.984	0.9186	0
5	87472679	rs11740532	T	C	7	3.498e-08	0.0007958	0.9846	0.9862	0.2402	24.73
18	52874399	rs8084537	A	G	7	3.498e-08	0.03438	1.0152	1.0145	0.0033	69.31
5	87479450	rs6884089	C	T	4	3.5e-08	0.01231	1.0182	1.0178	0.1665	40.87
18	36564189	rs2953420	A	G	7	3.5e-08	0.001306	0.9756	0.9768	0.1277	39.56
18	51436890	rs1039190	T	C	7	3.502e-08	3.502e-08	0.9854	0.9854	0.7678	0
11	99508335	rs669176	A	G	7	3.505e-08	0.001034	0.9846	0.9831	0.0678	48.94
10	118914837	rs10749240	T	C	7	3.506e-08	3.506e-08	0.9848	0.9848	0.5474	0
11	46967415	rs11039035	T	G	6	3.506e-08	0.00228	1.021	1.0198	0.1052	45.05
14	91458411	rs1286059	T	G	7	3.506e-08	0.001698	0.9828	0.9805	0.0793	46.94
14	60166022	rs12431410	T	C	5	3.51e-08	3.51e-08	0.984	0.984	0.5839	0
14	60232700	rs9323356	T	C	6	3.511e-08	3.511e-08	1.0156	1.0156	0.5873	0
9	119719068	rs10983433	T	C	7	3.512e-08	3.512e-08	0.982	0.982	0.6453	0
11	88708828	rs7942972	A	T	5	3.513e-08	0.03811	0.9815	0.9846	0.042	59.63
2	233726772	rs2592102	T	G	7	3.514e-08	3.514e-08	0.9845	0.9845	0.4408	0
18	52726208	rs12456684	T	G	7	3.514e-08	0.03926	1.015	1.0118	0.028	57.61
12	118884817	rs73207577	A	G	6	3.516e-08	3.516e-08	0.9794	0.9794	0.9059	0
13	31843598	rs1924817	A	G	7	3.516e-08	0.03579	0.9827	0.9882	0.079	46.99
6	28209102	rs9295768	A	G	7	3.517e-08	0.5728	0.9807	0.9937	0	82.31
12	24214515	rs79859748	A	G	5	3.517e-08	6.776e-06	0.9811	0.9811	0.3261	13.82
14	42160058	rs61990314	A	T	7	3.519e-08	3.803e-05	1.0175	1.0175	0.3161	14.92
16	7666664	rs55997507	C	G	7	3.519e-08	0.05089	1.0155	1.0145	0.0016	71.95
11	99509094	rs668189	C	G	7	3.52e-08	0.001337	1.0157	1.017	0.0618	50.02
12	24249224	rs7954648	T	C	5	3.52e-08	3.52e-08	1.0187	1.0187	0.4943	0
14	42226444	rs12894063	A	G	6	3.52e-08	3.52e-08	0.9837	0.9837	0.8499	0
13	31852276	rs4943296	A	G	7	3.523e-08	0.003505	0.984	0.987	0.1892	31.29
15	70589272	rs12148337	T	C	7	3.524e-08	0.000737	1.0148	1.0158	0.1089	42.29
3	117709493	rs11716855	A	C	7	3.525e-08	3.525e-08	1.0165	1.0165	0.5745	0
2	212605745	rs62182999	T	C	7	3.526e-08	3.526e-08	0.9837	0.9837	0.6298	0
3	158300732	rs2566341	A	G	5	3.53e-08	3.53e-08	0.9779	0.9779	0.7086	0
5	61471782	rs10471537	A	C	6	3.53e-08	3.53e-08	0.9802	0.9802	0.6198	0
3	117705473	rs56238203	T	G	7	3.532e-08	3.532e-08	1.0165	1.0165	0.4541	0
11	99512337	rs7935457	A	G	7	3.532e-08	0.001183	1.0156	1.017	0.0653	49.38
12	118884691	rs61944663	T	C	6	3.532e-08	3.532e-08	0.9794	0.9794	0.9061	0
5	140151701	rs10036519	A	G	7	3.533e-08	0.0003605	0.9854	0.9866	0.2487	23.64
6	76205619	rs2312931	A	G	7	3.533e-08	0.001659	1.015	1.013	0.2025	29.57
9	11146892	rs944998	A	G	7	3.533e-08	3.533e-08	1.0149	1.0149	0.6698	0
9	119619937	rs4837952	A	G	7	3.533e-08	3.533e-08	0.9852	0.9852	0.6769	0
7	1820158	rs6965555	A	G	6	3.534e-08	3.534e-08	1.0173	1.0173	0.5692	0
2	22638568	rs11895519	T	C	7	3.535e-08	0.0001261	1.0151	1.0171	0.1799	32.5
11	113524465	rs61904997	T	C	6	3.536e-08	4.456e-06	1.0238	1.0251	0.3307	13.14
11	99504897	rs636893	C	G	7	3.537e-08	0.0009364	0.9846	0.9834	0.0805	46.74
20	45762795	rs6066209	T	G	7	3.537e-08	0.006437	0.9846	0.9839	0.0394	54.67
2	233624363	rs35085837	A	G	7	3.543e-08	6.132e-05	0.9846	0.9844	0.2657	21.47
1	72958148	rs782202	T	G	7	3.545e-08	0.03305	1.0178	1.0175	0.0069	66.16
2	233574396	rs11692545	A	G	7	3.545e-08	6.157e-06	0.9842	0.9838	0.3317	12.84
7	109216563	rs17464044	A	C	7	3.546e-08	0.008409	1.015	1.0141	0.0591	50.54
12	118883717	rs4622305	A	G	6	3.546e-08	3.546e-08	0.9794	0.9794	0.9064	0
6	142870751	rs183799	A	T	7	3.548e-08	0.003199	0.9847	0.9856	0.1208	40.55
13	53912868	rs1156006	T	G	7	3.553e-08	0.01248	1.0149	1.0128	0.0716	48.25
12	118877949	rs4457791	T	G	6	3.556e-08	3.556e-08	0.9795	0.9795	0.8946	0
1	181745580	rs199932	A	G	7	3.558e-08	0.0002544	1.0178	1.0166	0.274	20.4
5	140126781	rs2531345	T	G	7	3.558e-08	0.0001528	1.0149	1.0142	0.257	22.57
1	37102542	rs6655957	A	G	7	3.559e-08	3.559e-08	1.0159	1.0159	0.7702	0
12	39168233	rs7973992	T	C	7	3.559e-08	0.0007811	1.0158	1.0184	0.1113	41.93
11	127009799	rs949954	A	T	6	3.56e-08	0.0004099	0.9717	0.9742	0.2421	25.63
11	113546032	rs73005989	T	C	6	3.563e-08	6.548e-06	1.0238	1.0251	0.3207	14.58
18	50887685	rs72927260	A	T	7	3.563e-08	0.004226	1.0233	1.0211	0.0654	49.37
11	99510335	rs2934759	T	G	7	3.564e-08	0.001222	1.0157	1.017	0.067	49.08
18	50905649	rs72929440	A	G	7	3.564e-08	0.002564	1.0236	1.0218	0.086	45.84
13	97172289	rs17687880	T	C	5	3.565e-08	7.642e-05	0.9696	0.9715	0.313	15.95
16	6329072	rs67517937	A	G	5	3.566e-08	0.005282	1.0212	1.0265	0.0039	74.02
11	113524462	rs61904996	A	G	6	3.567e-08	4.404e-06	0.9767	0.9756	0.3312	13.05
11	113545266	rs61903064	T	C	5	3.568e-08	6.049e-05	1.0238	1.0256	0.2294	28.82
15	78117685	rs6495252	T	C	7	3.568e-08	1.466e-06	0.985	0.9852	0.3756	6.85
1	8741438	rs12122666	A	C	7	3.57e-08	3.57e-08	1.019	1.019	0.7754	0
7	82496072	rs62461396	A	G	7	3.57e-08	0.004525	1.0164	1.0139	0.1549	35.82
6	28207200	rs9393909	T	C	7	3.571e-08	0.5668	0.9807	0.9936	0	82.19
11	29650817	rs704619	A	G	7	3.571e-08	0.0002874	0.9851	0.9862	0.2699	20.93
22	41744022	rs761366	C	G	6	3.572e-08	0.003963	0.9827	0.9782	0.0105	66.61
4	34539645	rs35342878	T	C	7	3.574e-08	0.0005289	0.9808	0.9816	0.1685	34
5	140180537	rs3756339	A	G	7	3.574e-08	4.048e-05	0.9855	0.9865	0.3203	14.36
22	41814401	rs202665	A	G	7	3.574e-08	0.0007944	1.0184	1.0249	0.0198	60.15
11	31830657	rs3026354	A	G	7	3.576e-08	0.09776	0.98	0.9845	0.0008	74.01
2	22871904	rs1484679	A	G	7	3.577e-08	0.0006895	0.9851	0.9861	0.2042	29.35
10	104841479	rs10458729	T	C	7	3.578e-08	3.578e-08	0.9744	0.9744	0.7515	0
11	99503652	rs652769	T	G	7	3.578e-08	0.0007316	0.9846	0.9833	0.0895	45.28
5	153543466	rs7708584	A	G	7	3.579e-08	3.579e-08	0.9851	0.9851	0.628	0
11	127011070	rs11220800	T	G	6	3.579e-08	0.003447	1.0309	1.0285	0.1583	37.21
15	47673928	rs281260	T	C	7	3.579e-08	0.002031	0.9849	0.9787	0.0041	68.53
2	161176377	rs80170940	T	C	7	3.581e-08	0.2192	1.0222	1.0143	0.0002	77.44
14	60179275	rs10131474	A	G	7	3.584e-08	3.584e-08	0.9847	0.9847	0.7681	0
4	59903111	rs11131201	A	T	7	3.585e-08	3.585e-08	1.0149	1.0149	0.8169	0
16	13079214	rs905060	A	G	7	3.587e-08	0.0004325	0.9844	0.9856	0.2336	25.58
2	22676617	rs1912054	T	C	7	3.588e-08	0.003061	1.0152	1.0163	0.057	50.95
5	87495929	rs376400	T	C	7	3.59e-08	0.000362	1.0156	1.0141	0.2696	20.96
12	24192371	rs16927047	A	C	6	3.592e-08	1.129e-06	1.0183	1.0182	0.3703	7.21
5	140160622	rs2337986	T	C	7	3.594e-08	0.0005671	1.0148	1.0131	0.2416	24.55
12	84007581	rs1497341	A	G	7	3.595e-08	0.009808	1.0152	1.0194	0.0016	71.86
17	27368639	rs117999660	A	G	5	3.596e-08	0.01662	1.0285	1.0249	0.0595	55.88
15	38846347	rs36027443	A	G	7	3.597e-08	3.597e-08	1.0168	1.0168	0.5234	0
18	36867848	rs36036468	T	C	7	3.597e-08	3.597e-08	0.9808	0.9808	0.7359	0
10	104677126	rs12221064	T	C	7	3.598e-08	3.598e-08	0.9745	0.9745	0.69	0
3	61200591	rs74627412	T	C	6	3.6e-08	3.15e-06	1.0161	1.0156	0.3608	8.67
9	25208733	rs9298871	T	C	5	3.601e-08	0.00232	0.9759	0.9775	0.1321	43.45
1	73815212	rs72231615	CTG	C	2	3.603e-08	0.002418	1.0305	1.0276	0.1804	44.26
7	32831028	rs56897630	T	G	6	3.603e-08	0.3295	1.0158	1.0069	0.0069	68.74
8	14280558	rs1074927	T	C	7	3.603e-08	4.334e-05	0.9841	0.9835	0.2701	20.9
9	129705957	rs537717	A	G	7	3.604e-08	3.604e-08	1.0168	1.0168	0.717	0
2	71559107	rs2287326	T	G	7	3.605e-08	0.0006739	0.9851	0.9856	0.1936	30.71
18	50391091	rs6417119	T	C	7	3.605e-08	0.001814	0.9718	0.9694	0.0318	56.57
2	22166564	rs7601833	T	C	7	3.608e-08	0.0003981	1.0151	1.0146	0.2197	27.36
11	99502265	rs669212	A	G	7	3.608e-08	0.0006708	0.9846	0.9832	0.0902	45.17
11	113519463	rs61904989	T	C	5	3.609e-08	4.334e-05	1.0238	1.0255	0.2412	27.05
11	113548049	rs11607704	T	C	6	3.609e-08	7.851e-06	0.9767	0.9755	0.3162	15.23
12	118880435	rs7958652	A	G	6	3.611e-08	3.611e-08	0.9795	0.9795	0.9149	0
1	177306387	rs17659437	T	C	7	3.614e-08	0.07358	0.9776	0.9836	0.0156	61.73
7	82494836	rs4016490	A	C	7	3.614e-08	0.004203	1.0165	1.014	0.1581	35.39
9	96413705	rs7851178	A	T	7	3.614e-08	0.0004647	1.0151	1.0149	0.1846	31.89
12	118882784	rs76809232	A	C	6	3.614e-08	3.614e-08	0.9794	0.9794	0.912	0
2	86824444	rs6720414	A	G	5	3.615e-08	1.818e-05	1.0215	1.0202	0.3296	13.25
7	13953633	rs2299094	T	C	7	3.618e-08	0.001034	1.0189	1.0194	0.094	44.56
18	50888766	rs16956626	A	G	7	3.619e-08	0.004173	0.9773	0.9793	0.0657	49.31
6	28208192	rs9393910	C	G	7	3.621e-08	0.5682	1.0197	1.0064	0	82.23
11	113548309	rs17611093	T	C	6	3.623e-08	7.887e-06	0.9768	0.9755	0.3163	15.23
7	117569397	rs6466636	A	T	7	3.624e-08	0.001919	0.9854	0.9882	0.2379	25.03
2	28019966	rs35679500	T	C	7	3.625e-08	3.717e-06	1.0182	1.019	0.3243	13.83
2	57971343	rs2125925	A	G	7	3.625e-08	3.625e-08	0.9845	0.9845	0.654	0
6	130611343	rs10457546	A	C	6	3.625e-08	3.625e-08	0.984	0.984	0.9304	0
3	117494643	rs4465973	T	C	7	3.626e-08	3.626e-08	0.9839	0.9839	0.9044	0
11	46931941	rs11606992	A	T	7	3.626e-08	0.0007647	1.0211	1.0196	0.1881	31.44
7	82494721	rs3953298	T	C	7	3.627e-08	0.004119	0.9838	0.9862	0.1598	35.17
1	37155360	rs531639	T	C	6	3.629e-08	3.629e-08	0.9823	0.9823	0.4764	0
11	99512037	rs1690809	T	C	7	3.629e-08	0.001265	0.9846	0.9833	0.0638	49.66
2	175219169	rs149432571	A	ATATAT	2	3.63e-08	3.63e-08	1.0309	1.0309	0.3994	0
11	113551180	rs61903066	A	T	6	3.63e-08	8.145e-06	1.0238	1.0252	0.3154	15.35
2	198467141	rs13411968	T	C	7	3.632e-08	0.004259	0.9845	0.9861	0.1049	42.89
12	118883682	rs4254101	A	T	6	3.632e-08	3.632e-08	1.021	1.021	0.9084	0
18	35247545	rs10502676	C	G	7	3.633e-08	0.007079	0.9784	0.9782	0.0402	54.5
11	99508129	rs1790264	A	C	7	3.634e-08	0.001219	1.0156	1.0171	0.0623	49.94
3	53235249	rs73076247	T	C	7	3.635e-08	3.635e-08	1.0193	1.0193	0.6544	0
6	130611125	rs12194580	A	G	6	3.635e-08	3.635e-08	1.0165	1.0165	0.9868	0
12	118884950	rs61944664	A	G	6	3.635e-08	3.635e-08	0.9794	0.9794	0.9068	0
18	36882004	rs1943158	A	C	7	3.635e-08	3.635e-08	0.981	0.981	0.7072	0
12	118885136	rs7969871	A	G	6	3.636e-08	3.636e-08	1.021	1.021	0.9066	0
8	20776795	rs28431990	A	G	7	3.641e-08	3.641e-08	0.9851	0.9851	0.4765	0
6	142971007	rs4512243	A	G	6	3.642e-08	0.07767	0.985	0.9896	0.0362	57.98
12	118880390	rs7958551	A	G	6	3.642e-08	3.642e-08	0.9795	0.9795	0.9175	0
20	45763350	rs1417452	T	C	7	3.642e-08	0.00666	1.0156	1.0161	0.0426	53.95
12	118886502	rs61944670	A	G	6	3.643e-08	3.643e-08	1.0211	1.0211	0.906	0
3	117944481	rs55738463	T	C	7	3.644e-08	1.201e-07	0.9817	0.9816	0.4105	1.87
5	93336940	rs13186432	A	G	7	3.644e-08	0.00057	1.0185	1.016	0.278	19.88
3	117493528	rs9827255	T	C	7	3.645e-08	3.645e-08	1.0164	1.0164	0.9084	0
11	99509341	rs656763	A	G	7	3.645e-08	0.001322	1.0157	1.0171	0.0608	50.22
3	43501988	rs72865005	T	C	5	3.646e-08	0.01543	0.9771	0.9716	0.0002	81.97
3	158344047	rs1492910	A	C	5	3.646e-08	3.646e-08	0.9779	0.9779	0.6534	0
8	14449671	rs2036825	A	G	7	3.646e-08	0.0004129	0.9845	0.981	0.0721	48.17
5	77799193	rs10474555	T	C	7	3.647e-08	3.647e-08	1.0186	1.0186	0.6149	0
20	39812687	rs6072300	T	C	6	3.647e-08	1.581e-05	1.0201	1.0193	0.3278	13.56
2	233577330	rs1022330	A	G	7	3.648e-08	7.806e-06	1.0159	1.0163	0.3256	13.65
11	113553296	rs61903077	A	C	6	3.648e-08	8.52e-06	1.0238	1.0252	0.3143	15.5
3	43499018	rs7651078	A	G	5	3.649e-08	0.01549	0.977	0.9716	0.0002	81.93
5	153540025	rs4569924	T	C	6	3.65e-08	3.65e-08	0.9851	0.9851	0.5641	0
2	71562503	rs17743415	T	C	7	3.652e-08	0.0004022	0.985	0.9849	0.2054	29.19
5	119964276	rs72794308	C	G	6	3.655e-08	7.019e-05	1.0223	1.0296	0.0897	47.54
12	84083673	rs6539773	A	T	7	3.655e-08	0.01391	0.9851	0.9813	0.0005	74.87
6	66604089	rs4031875	A	G	7	3.656e-08	0.01816	0.985	0.9891	0.1256	39.86
3	158268938	rs1656361	A	G	5	3.657e-08	0.2625	1.0162	1.008	0.0297	62.75
3	53101580	rs6799185	T	C	7	3.658e-08	2.736e-06	0.9844	0.9835	0.3253	13.69
9	96413681	rs7864397	A	G	7	3.658e-08	0.0004528	0.9851	0.9853	0.1862	31.68
14	60181498	rs28529862	A	G	7	3.658e-08	3.658e-08	0.9847	0.9847	0.7704	0
9	127880264	rs7033815	T	G	7	3.659e-08	3.659e-08	0.9839	0.9839	0.804	0
15	74181538	rs13638	A	G	7	3.659e-08	3.659e-08	1.021	1.021	0.4819	0
16	72230694	rs9936784	T	G	7	3.659e-08	0.1694	0.9851	0.9875	0	83.38
6	142870118	rs263171	T	C	7	3.663e-08	0.003512	0.9847	0.9856	0.1142	41.51
18	50783865	rs4939725	A	T	6	3.663e-08	0.00261	0.9764	0.9751	0.0256	60.85
2	233608901	rs11687128	T	C	7	3.664e-08	3.664e-08	0.9845	0.9845	0.4281	0
9	2984738	rs7021786	T	C	7	3.665e-08	0.01273	0.9848	0.9882	0.1451	37.15
9	129694414	rs643940	A	G	7	3.666e-08	3.666e-08	1.0166	1.0166	0.6927	0
18	25411773	rs2002401	A	C	7	3.666e-08	3.666e-08	1.0164	1.0164	0.8168	0
20	39860636	rs7261917	T	C	6	3.667e-08	2.034e-06	1.0202	1.0196	0.3688	7.44
18	35247818	rs16969178	T	C	7	3.669e-08	0.007171	0.9784	0.9782	0.0394	54.69
1	79593241	rs10874020	T	C	7	3.67e-08	3.67e-08	0.9838	0.9838	0.6699	0
7	82499397	rs13238058	A	C	7	3.67e-08	0.004208	1.0164	1.0139	0.1606	35.06
22	41752944	rs1109151	A	G	5	3.67e-08	0.007277	0.9808	0.975	0.0064	72.02
11	113553049	rs11604194	A	C	5	3.671e-08	7.932e-05	0.9768	0.9751	0.2208	30.12
2	233590007	rs6745879	A	G	7	3.672e-08	8.034e-08	0.9844	0.9844	0.4137	1.4
11	99508379	rs671295	A	G	7	3.672e-08	0.001231	0.9846	0.9832	0.0622	49.96
18	50863127	rs112514169	T	C	7	3.672e-08	0.00251	1.0237	1.0223	0.0882	45.49
11	99508671	rs681294	A	G	7	3.673e-08	0.001234	0.9846	0.9832	0.0621	49.98
12	84243216	rs11614646	C	G	6	3.676e-08	3.676e-08	0.9819	0.9819	0.7285	0
3	117495196	rs4282091	A	G	7	3.677e-08	3.677e-08	0.9839	0.9839	0.9224	0
2	86717869	rs17027270	T	G	5	3.678e-08	0.0007498	1.0205	1.018	0.2175	30.6
8	77695388	rs6985531	T	C	7	3.678e-08	0.0009034	0.9807	0.9826	0.1719	33.55
9	11847736	rs55750024	T	C	5	3.679e-08	0.002903	1.0228	1.0242	0.0812	51.81
11	99508544	rs670477	T	C	7	3.68e-08	0.001232	0.9846	0.9832	0.0622	49.96
15	63975262	rs62014185	C	G	6	3.682e-08	3.682e-08	0.98	0.98	0.4253	0
2	71674476	rs4332945	T	G	7	3.683e-08	0.0007278	0.9849	0.9857	0.1968	30.31
2	176717741	rs9287989	T	C	7	3.684e-08	0.000555	1.0149	1.0162	0.1103	42.08
14	103945031	rs57344120	T	C	7	3.686e-08	0.00923	0.984	0.9863	0.0762	47.46
12	118883131	rs61944660	A	T	6	3.692e-08	3.692e-08	1.021	1.021	0.9102	0
11	113553233	rs61903076	A	G	6	3.693e-08	9.501e-06	0.9768	0.9755	0.3116	15.89
9	127911031	rs4838249	A	G	7	3.694e-08	3.694e-08	1.0163	1.0163	0.7906	0
3	158352194	rs2915059	T	C	5	3.696e-08	3.696e-08	1.0226	1.0226	0.6398	0
9	37144062	rs1388978	T	G	6	3.696e-08	4.27e-06	0.9847	0.9851	0.3535	9.75
12	118884928	rs73207579	T	C	6	3.697e-08	3.697e-08	0.9794	0.9794	0.9071	0
10	104661881	rs4568943	A	C	7	3.698e-08	3.698e-08	0.9746	0.9746	0.6944	0
2	198466273	rs11900232	T	C	7	3.699e-08	0.004339	1.0157	1.0141	0.1049	42.88
5	153501177	rs1585685	A	C	6	3.699e-08	3.699e-08	0.9852	0.9852	0.7662	0
5	153546808	rs10044136	C	G	7	3.7e-08	3.7e-08	1.0151	1.0151	0.5902	0
7	3661907	rs7782934	T	C	6	3.7e-08	4.766e-05	0.9839	0.9845	0.277	20.79
18	36883108	rs1346964	A	G	7	3.7e-08	3.7e-08	0.981	0.981	0.7086	0
14	104138701	rs4906356	T	C	7	3.701e-08	1.623e-05	1.0159	1.018	0.2393	24.84
18	36828375	rs12606000	A	T	7	3.702e-08	0.002333	0.9738	0.9766	0.1867	31.61
1	37104310	rs7538860	A	C	7	3.704e-08	3.704e-08	1.0159	1.0159	0.7797	0
2	71658017	rs6546692	A	T	7	3.704e-08	0.0008086	0.9849	0.985	0.1798	32.51
11	99513542	rs4754639	A	G	7	3.705e-08	0.001272	1.0157	1.017	0.0642	49.59
11	99511601	rs617428	T	C	6	3.706e-08	0.002376	1.0157	1.017	0.0346	58.37
5	143792510	rs3937531	T	C	7	3.707e-08	3.707e-08	1.017	1.017	0.4529	0
12	2354870	rs2370413	T	C	7	3.707e-08	0.0001424	0.9851	0.9828	0.1557	35.72
6	28173219	rs1233708	A	G	7	3.708e-08	0.4321	0.9836	0.994	0.0014	72.35
13	31850989	rs4065552	A	G	7	3.709e-08	0.000286	1.0163	1.0143	0.2815	19.43
2	58197305	rs966721	A	T	5	3.71e-08	3.71e-08	1.0167	1.0167	0.6518	0
9	2971995	rs2376767	C	G	7	3.71e-08	0.04721	0.9848	0.9884	0.0426	53.93
18	52922000	rs62092442	T	C	7	3.711e-08	5.662e-06	0.985	0.9856	0.3625	8.67
3	117737142	rs73178528	A	C	6	3.712e-08	3.712e-08	1.0177	1.0177	0.9629	0
5	119971601	rs60807869	A	G	7	3.715e-08	7.146e-06	1.0202	1.023	0.2414	24.57
12	84121011	rs2169177	A	G	7	3.715e-08	0.009158	0.9851	0.9811	0.0017	71.61
5	153497400	rs10055843	T	C	7	3.716e-08	3.716e-08	0.9852	0.9852	0.8531	0
9	11081541	rs12380689	A	G	7	3.718e-08	0.0009083	0.9851	0.9834	0.0972	44.06
2	212595905	rs72946582	T	C	6	3.719e-08	0.0003655	0.9836	0.9832	0.1973	31.78
3	117602144	rs73163783	T	C	6	3.721e-08	3.721e-08	0.9825	0.9825	0.8035	0
5	140169355	rs6898939	A	C	7	3.721e-08	9.027e-05	1.0147	1.0136	0.3024	16.72
11	99504511	rs638688	A	T	7	3.722e-08	0.0008142	1.0157	1.0168	0.0884	45.44
3	49110889	rs7621347	T	C	5	3.723e-08	0.0001916	1.0183	1.0216	0.1327	43.35
7	82498937	rs62461398	T	C	7	3.723e-08	0.004617	1.0164	1.0138	0.1563	35.64
11	57410184	rs55920079	T	C	7	3.723e-08	3.723e-08	0.9836	0.9836	0.5334	0
3	52983434	rs6445550	A	G	6	3.726e-08	3.726e-08	0.9831	0.9831	0.7547	0
7	82496458	rs62461397	T	G	7	3.729e-08	0.004894	0.9838	0.9863	0.1516	36.26
14	104156108	rs11846404	C	G	7	3.729e-08	2.34e-05	0.9844	0.9821	0.2129	28.23
5	26974941	rs10942224	A	G	5	3.73e-08	3.73e-08	0.9844	0.9844	0.6283	0
16	49494881	rs4785173	T	C	7	3.731e-08	2.435e-05	0.985	0.9856	0.3268	13.5
5	140174622	rs9686540	A	G	7	3.734e-08	8.119e-05	1.0147	1.0136	0.3027	16.67
2	161174860	rs4456654	A	T	7	3.74e-08	0.2079	0.9783	0.9856	0.0002	77.09
14	60164101	rs1952035	T	C	7	3.741e-08	3.741e-08	0.9847	0.9847	0.6517	0
8	71347626	rs67436663	C	G	5	3.742e-08	0.1027	0.9809	0.9862	0.0305	62.51
11	88687580	rs598134	A	G	7	3.747e-08	0.07234	0.9848	0.9887	0.0144	62.23
18	50891160	rs72927280	T	C	7	3.748e-08	0.003601	0.9767	0.9785	0.0788	47.03
9	120518162	rs10123941	T	C	7	3.754e-08	0.0169	0.9836	0.9849	0.0371	55.22
10	76180335	rs11001034	T	C	7	3.754e-08	2.133e-05	1.0153	1.0152	0.3189	14.54
14	103942669	rs4906329	A	G	7	3.754e-08	0.009928	1.0163	1.0138	0.0738	47.88
8	20762682	rs7844603	T	C	7	3.756e-08	3.756e-08	0.9852	0.9852	0.5177	0
10	106623425	rs2491380	T	C	6	3.757e-08	3.757e-08	0.9706	0.9706	0.7552	0
12	38687575	rs11610522	T	C	7	3.757e-08	1.975e-05	0.9846	0.9836	0.3018	16.79
12	83999161	rs324773	A	T	7	3.759e-08	0.01275	1.0151	1.0187	0.001	73.43
15	74207695	rs62004865	A	T	7	3.759e-08	7.656e-07	1.025	1.0256	0.3763	6.75
18	51433272	rs6508272	T	C	7	3.759e-08	3.759e-08	0.9855	0.9855	0.7833	0
15	29850447	rs9888716	A	T	7	3.761e-08	0.002055	1.0245	1.0231	0.1966	30.33
10	106674046	rs34114595	A	G	7	3.762e-08	3.762e-08	0.9765	0.9765	0.5681	0
12	118886251	rs61944668	A	C	6	3.762e-08	3.762e-08	0.9787	0.9787	0.9185	0
14	104140026	rs12888993	T	C	7	3.762e-08	1.537e-05	1.0159	1.018	0.2401	24.75
2	161490130	rs4455170	T	C	6	3.765e-08	2.548e-07	1.0164	1.0163	0.3929	3.7
18	31254711	rs8086849	A	T	7	3.771e-08	0.001097	1.015	1.0146	0.1576	35.46
2	145487619	rs10928225	A	G	7	3.774e-08	3.327e-06	0.9832	0.9826	0.3341	12.52
2	233584109	rs13003675	T	C	7	3.775e-08	9.272e-08	1.0158	1.0159	0.4125	1.58
22	41767135	rs4820438	T	C	7	3.776e-08	0.006062	1.0175	1.022	0.0033	69.35
3	117602186	rs73163784	T	G	6	3.777e-08	3.777e-08	0.9825	0.9825	0.8217	0
9	37391035	rs765566	A	C	6	3.777e-08	3.777e-08	0.9852	0.9852	0.4959	0
3	43544147	rs72865029	T	G	5	3.78e-08	0.01652	0.9771	0.9719	0.0002	81.95
4	3078937	rs3905238	A	G	7	3.78e-08	0.00213	1.0153	1.0133	0.1827	32.14
6	66952476	rs1029399	C	G	6	3.783e-08	3.783e-08	0.9849	0.9849	0.4502	0
10	106656557	rs1525389	C	G	7	3.783e-08	9.007e-07	0.9762	0.9765	0.3913	4.64
6	105356725	rs7759932	T	C	7	3.784e-08	0.0009762	0.9854	0.9864	0.1945	30.61
12	39175802	rs11169511	T	C	7	3.784e-08	0.0006592	1.0157	1.0182	0.1251	39.94
19	13109908	rs4926176	A	G	6	3.786e-08	0.000767	0.9844	0.9808	0.0575	53.3
11	113545486	rs61903065	T	C	6	3.787e-08	7.463e-06	1.0237	1.0251	0.3181	14.97
9	37364094	rs997318	T	C	7	3.788e-08	3.788e-08	0.9846	0.9846	0.4779	0
11	113545881	rs73005988	T	C	6	3.789e-08	7.466e-06	1.0237	1.0251	0.3181	14.97
12	118878188	rs17513006	T	C	6	3.789e-08	3.789e-08	0.9796	0.9796	0.8929	0
2	22164834	rs10193499	C	G	6	3.79e-08	0.0005343	0.9852	0.9855	0.1814	33.97
17	79089590	rs4969391	A	G	7	3.791e-08	3.791e-08	1.0203	1.0203	0.4683	0
11	113010199	rs17114979	T	C	7	3.792e-08	3.792e-08	0.9777	0.9777	0.7082	0
11	113264470	rs4938013	A	C	6	3.792e-08	3.792e-08	1.0158	1.0158	0.8461	0
5	153538241	rs7719067	A	G	7	3.796e-08	3.796e-08	0.9852	0.9852	0.7199	0
12	38685915	rs11183196	T	G	7	3.796e-08	1.823e-05	0.9846	0.9837	0.3053	16.33
2	145486593	rs1351734	T	C	7	3.797e-08	4.498e-06	0.9831	0.9825	0.3241	13.86
8	14449928	rs2036826	T	C	7	3.797e-08	0.0006169	1.0157	1.0191	0.0649	49.46
11	113545247	rs61903063	A	G	5	3.797e-08	6.718e-05	1.0238	1.0256	0.2264	29.27
14	60209878	rs11847592	T	C	7	3.797e-08	3.797e-08	1.0155	1.0155	0.7721	0
18	52895531	rs8766	T	C	7	3.798e-08	3.798e-08	0.9849	0.9849	0.6329	0
2	233573698	rs35395584	C	G	7	3.801e-08	5.985e-06	1.016	1.0165	0.3335	12.6
16	13793837	rs1573634	A	T	6	3.801e-08	0.1137	0.9848	0.989	0.0028	72.46
1	37768936	rs1888697	A	G	7	3.802e-08	8.376e-05	1.0198	1.0214	0.2375	25.07
18	35239873	rs9956731	T	C	6	3.803e-08	0.02559	1.0266	1.0268	0.0306	59.42
6	130597270	rs4897393	A	G	7	3.805e-08	0.0001964	1.023	1.021	0.2704	20.86
18	36878494	rs8090886	A	G	7	3.805e-08	3.805e-08	0.981	0.981	0.7043	0
2	233623111	rs13021246	T	C	7	3.806e-08	6.294e-05	0.9846	0.9844	0.2654	21.5
9	129686346	rs490809	A	G	6	3.808e-08	3.808e-08	1.0168	1.0168	0.608	0
4	90962828	rs13117400	T	C	7	3.809e-08	0.001195	0.9846	0.9841	0.1192	40.79
2	176724582	rs11684730	C	G	7	3.81e-08	0.0003529	1.0147	1.017	0.0944	44.5
18	52874661	rs9957512	T	G	7	3.812e-08	0.03149	1.0152	1.0147	0.0036	69.02
3	158312154	rs1435644	C	G	5	3.817e-08	3.817e-08	0.978	0.978	0.6949	0
11	88640570	rs650222	T	C	7	3.819e-08	0.2382	0.9848	0.9912	0.0009	73.55
11	127010418	rs11220798	T	C	6	3.824e-08	0.001639	1.0304	1.0275	0.1986	31.59
12	118686282	rs1151900	A	G	7	3.825e-08	3.825e-08	0.9841	0.9841	0.8103	0
9	127873473	rs10986566	A	G	7	3.828e-08	3.828e-08	0.9839	0.9839	0.7894	0
8	14283666	rs10098344	T	C	7	3.829e-08	8.728e-05	1.0161	1.0166	0.2485	23.66
3	117627687	rs1456185	A	C	7	3.831e-08	0.03706	1.0155	1.0112	0.0561	51.11
4	3258236	rs108850	C	G	7	3.831e-08	0.01784	1.0152	1.0142	0.0172	61.1
5	107060400	rs56159505	T	C	6	3.833e-08	0.0001487	0.9821	0.981	0.2108	29.92
7	82496792	rs17156766	A	T	7	3.833e-08	0.004751	0.9838	0.9863	0.1535	36
11	88635135	rs598758	T	C	7	3.835e-08	0.2206	0.9848	0.991	0.0011	73.05
9	137842309	rs11103583	A	G	7	3.838e-08	3.838e-08	0.9836	0.9836	0.9278	0
12	84172163	rs61952932	T	C	7	3.838e-08	0.0007695	1.0191	1.0199	0.1901	31.17
12	118645384	rs1726390	A	G	7	3.838e-08	3.838e-08	0.9842	0.9842	0.8912	0
18	36886219	rs8086866	T	G	7	3.838e-08	3.838e-08	1.0194	1.0194	0.6815	0
4	59901809	rs2333728	T	C	7	3.84e-08	3.84e-08	1.0149	1.0149	0.8186	0
12	2500431	rs10491964	A	G	6	3.84e-08	0.0007361	0.9835	0.9779	0.0217	62.08
16	72106439	rs58152051	A	G	2	3.841e-08	3.841e-08	0.9579	0.9579	0.5405	0
6	28124469	rs9295759	T	C	7	3.843e-08	0.3597	0.9822	0.9928	0.0041	68.48
10	134955720	rs9419016	T	C	7	3.843e-08	3.985e-05	0.9824	0.9818	0.2744	20.34
16	60716059	rs7184150	T	C	7	3.843e-08	6.88e-07	1.0159	1.0168	0.3547	9.73
11	132043292	rs4448688	T	C	7	3.848e-08	3.848e-08	1.0154	1.0154	0.5736	0
6	28209531	rs9468318	A	T	7	3.849e-08	0.5694	0.9807	0.9936	0	82.22
10	104778812	rs113970872	T	C	6	3.85e-08	3.85e-08	0.9724	0.9724	0.6728	0
11	88649077	rs658708	T	C	7	3.85e-08	0.2107	0.9848	0.9906	0.0008	74.02
12	84007234	rs990646	A	G	7	3.85e-08	0.01249	1.015	1.0193	0.0006	74.66
14	60223065	rs12894486	A	T	7	3.854e-08	3.854e-08	1.0154	1.0154	0.7465	0
12	38717975	rs11183324	T	C	7	3.859e-08	3.31e-05	1.0156	1.0169	0.2813	19.45
12	39189243	rs3886109	T	C	7	3.86e-08	0.0005403	0.9846	0.9822	0.1354	38.49
1	197708114	rs7533766	A	G	7	3.862e-08	0.00106	1.0151	1.0137	0.1988	30.04
12	118884516	rs73207575	T	C	5	3.862e-08	3.862e-08	0.9795	0.9795	0.8356	0
13	31913122	rs4943324	A	T	6	3.863e-08	0.04587	1.0171	1.0123	0.0378	57.59
11	113519920	rs11606711	A	G	5	3.864e-08	3.446e-05	1.0237	1.0254	0.2517	25.46
14	98644266	rs17701905	C	G	5	3.864e-08	8.129e-06	0.9815	0.9816	0.323	14.33
7	117624373	rs10264984	T	C	7	3.866e-08	0.06012	1.0153	1.0109	0.0405	54.42
2	57905132	rs820781	A	G	7	3.868e-08	0.0002158	0.9844	0.985	0.2731	20.51
5	140164918	rs1548699	T	C	7	3.868e-08	9.869e-05	0.9855	0.9866	0.3004	16.97
18	52900771	rs8090085	T	G	7	3.868e-08	3.868e-08	0.9849	0.9849	0.6745	0
1	90753594	rs12060187	A	G	7	3.869e-08	3.869e-08	0.9852	0.9852	0.8098	0
12	118877899	rs4406856	A	G	6	3.871e-08	3.871e-08	1.0208	1.0208	0.8936	0
11	99508443	rs670907	A	C	7	3.873e-08	0.001157	1.0156	1.0171	0.0662	49.23
6	28210293	rs9357067	C	G	7	3.877e-08	0.565	1.0196	1.0065	0	82.14
11	99510080	rs653601	T	C	7	3.877e-08	0.001427	1.0156	1.017	0.0602	50.34
10	1780944	rs4880918	C	G	6	3.88e-08	0.2544	1.0153	1.0072	0.0101	66.82
9	127885234	rs10819035	C	G	7	3.881e-08	3.881e-08	0.9839	0.9839	0.808	0
5	87498128	rs3099435	A	T	7	3.885e-08	0.0002027	0.9847	0.986	0.2901	18.31
6	28208558	rs9368563	A	G	7	3.885e-08	0.5655	1.0197	1.0065	0	82.18
1	8415235	rs1889854	T	C	7	3.887e-08	0.0007012	1.0186	1.0208	0.1308	39.13
6	17020510	rs34948743	A	G	7	3.887e-08	3.887e-08	0.9824	0.9824	0.6418	0
4	140896788	rs11100398	T	C	7	3.889e-08	1.496e-05	0.9848	0.9843	0.3076	16.03
5	140123627	rs2262573	A	T	7	3.889e-08	0.0001531	0.9854	0.986	0.2579	22.46
12	39182821	rs7301104	T	C	7	3.889e-08	0.0005798	0.9845	0.9821	0.1318	38.98
12	39185625	rs11169547	A	C	7	3.889e-08	0.0005463	0.9845	0.9822	0.1352	38.51
3	43541195	rs72865027	T	C	5	3.891e-08	0.01725	0.9771	0.972	0.0002	82.02
6	165073549	rs9347022	C	G	7	3.893e-08	3.893e-08	0.9853	0.9853	0.9368	0
11	61508379	rs198441	A	G	7	3.894e-08	3.894e-08	1.0163	1.0163	0.9539	0
1	37716674	rs6694519	T	C	7	3.897e-08	0.0006937	1.0168	1.0167	0.1807	32.4
6	150146621	rs1889473	C	G	7	3.897e-08	3.897e-08	0.9848	0.9848	0.8286	0
22	40947458	rs9623184	T	C	7	3.897e-08	3.897e-08	1.0182	1.0182	0.6869	0
12	84006453	rs2645976	A	G	7	3.899e-08	0.01275	0.9852	0.9813	0.0007	74.42
10	106668069	rs10509778	A	G	7	3.901e-08	3.901e-08	1.0244	1.0244	0.4987	0
6	28113746	rs1225716	A	C	6	3.903e-08	0.3575	1.0168	1.0069	0.0022	73.18
6	130611364	rs10457548	T	G	6	3.903e-08	1.244e-05	1.0231	1.0219	0.3326	12.86
10	106544778	rs2998423	C	G	6	3.903e-08	3.903e-08	1.0165	1.0165	0.4693	0
7	13942341	rs2299096	T	G	7	3.905e-08	0.001097	0.9835	0.9818	0.0596	50.45
11	99504483	rs638740	A	T	7	3.905e-08	0.0009069	1.0156	1.0168	0.0858	45.87
11	113520959	rs61904990	T	C	5	3.906e-08	4.542e-05	1.0238	1.0255	0.242	26.93
11	99508259	rs1690807	T	C	7	3.908e-08	0.001153	0.9846	0.9832	0.0665	49.17
5	30831387	rs1392446	T	C	6	3.909e-08	3.909e-08	1.0172	1.0172	0.9536	0
6	105388405	rs7766336	T	G	3	3.91e-08	3.91e-08	0.98	0.98	0.5964	0
11	113552457	rs11602210	T	C	5	3.91e-08	8.784e-05	0.9768	0.9751	0.2178	30.56
5	140165568	rs12055222	T	C	7	3.911e-08	0.0001027	0.9855	0.9867	0.2995	17.08
7	135157168	rs11979015	T	C	4	3.912e-08	1.039e-07	0.984	0.984	0.3815	2.16
13	31850340	rs2002722	T	C	7	3.912e-08	0.0004577	1.0162	1.0141	0.2682	21.14
4	59901657	rs4432827	A	G	7	3.913e-08	3.913e-08	0.9853	0.9853	0.8163	0
9	2969728	rs1858535	T	C	6	3.914e-08	0.07624	1.0155	1.0106	0.0418	56.63
12	24191194	rs17483104	C	G	7	3.914e-08	0.0002666	0.9818	0.9823	0.2479	23.75
6	101483614	rs12662783	A	G	6	3.915e-08	3.915e-08	0.9851	0.9851	0.8112	0
16	6342632	rs57621245	C	G	6	3.916e-08	0.006543	1.0189	1.0246	0.0021	73.47
4	56397820	rs7669635	T	C	6	3.917e-08	3.917e-08	1.0163	1.0163	0.6947	0
11	31254517	rs11031327	C	G	6	3.918e-08	0.0004156	1.0154	1.0139	0.2361	26.45
18	77567761	rs143283559	T	G	4	3.918e-08	3.918e-08	0.9818	0.9818	0.881	0
1	217106265	rs12139054	T	G	7	3.922e-08	0.0004072	0.9849	0.9852	0.2122	28.32
12	118880762	rs111607725	A	G	6	3.922e-08	3.922e-08	1.0209	1.0209	0.9139	0
2	233669040	rs2674839	C	G	6	3.926e-08	6.703e-05	1.0163	1.0169	0.2771	20.77
12	84246474	rs12579688	T	C	7	3.926e-08	3.926e-08	0.982	0.982	0.8028	0
18	36774211	rs144404368	A	C	7	3.926e-08	0.003338	0.9742	0.9767	0.1598	35.16
18	36614279	rs73428490	A	C	6	3.928e-08	0.0003767	0.9758	0.9773	0.1817	33.93
18	36566569	rs16971336	A	G	7	3.929e-08	0.002133	1.0255	1.0244	0.1255	39.88
13	53823098	rs7997656	T	C	7	3.933e-08	0.05308	0.9855	0.9903	0.0641	49.61
3	53235530	rs73076251	T	C	7	3.935e-08	3.935e-08	0.9811	0.9811	0.6727	0
4	131221697	rs55888622	T	C	6	3.939e-08	0.001399	1.019	1.0162	0.2823	20.04
2	212636271	rs62183031	A	C	7	3.94e-08	0.004934	0.9835	0.9831	0.0863	45.78
5	140164889	rs1548700	A	T	7	3.94e-08	0.0001087	0.9855	0.9866	0.2974	17.37
7	70164936	rs7779509	T	C	7	3.94e-08	0.009221	0.9748	0.9745	0.0544	51.45
7	82480092	rs2522844	T	C	7	3.94e-08	0.002247	1.015	1.0129	0.202	29.63
10	106539496	rs4917428	A	G	7	3.94e-08	0.1606	0.9826	0.9904	0.0172	61.11
12	38716580	rs28532364	T	C	7	3.941e-08	3.37e-05	0.9846	0.9834	0.2809	19.51
9	127859155	rs10760390	A	G	7	3.944e-08	3.944e-08	1.0164	1.0164	0.7864	0
6	66937260	rs9363558	T	C	6	3.945e-08	3.646e-07	0.9849	0.9851	0.3938	3.56
2	145503373	rs6707047	A	G	6	3.946e-08	1.319e-06	0.9831	0.9827	0.3484	10.52
3	49649873	rs62262671	A	G	5	3.946e-08	0.001302	0.9779	0.9701	0.0267	63.61
2	86748857	rs72932358	A	G	5	3.949e-08	0.0002339	1.0206	1.0185	0.258	24.51
12	84116384	rs1841343	T	G	7	3.951e-08	0.009451	1.0151	1.0193	0.0014	72.23
1	217108773	rs11590766	T	C	7	3.952e-08	0.0007615	1.0154	1.0149	0.189	31.31
1	72750353	rs3101338	A	C	7	3.955e-08	0.003061	1.0187	1.017	0.1504	36.43
12	118879875	rs17513013	A	G	6	3.956e-08	3.956e-08	1.0209	1.0209	0.8812	0
14	64683926	rs1152589	A	T	7	3.956e-08	0.005733	0.9851	0.9865	0.1076	42.48
1	8684774	rs11578142	T	C	7	3.958e-08	3.958e-08	1.0192	1.0192	0.614	0
14	103937372	rs8014013	T	C	7	3.958e-08	0.01029	1.0162	1.0137	0.0734	47.95
16	13802325	rs12931005	A	T	7	3.958e-08	0.1027	0.9847	0.9878	0.0014	72.2
9	11133113	rs1931408	A	G	7	3.961e-08	3.961e-08	1.0149	1.0149	0.6338	0
11	99511465	rs688426	A	G	7	3.961e-08	0.001457	1.0156	1.0169	0.0607	50.25
1	181582350	rs4271174	T	G	7	3.962e-08	1.91e-06	1.0297	1.0305	0.3521	10.09
11	31275073	rs11031330	A	G	7	3.967e-08	4.087e-06	1.0154	1.0148	0.3686	7.83
15	38821150	rs11073334	T	G	7	3.967e-08	9.791e-08	0.9826	0.9827	0.4143	1.32
11	99507950	rs1628747	T	C	7	3.968e-08	0.001286	0.9847	0.9832	0.061	50.18
18	36569997	rs10502717	A	G	7	3.971e-08	0.002974	0.9751	0.9767	0.1164	41.19
6	130600732	rs12198835	T	C	7	3.972e-08	0.01642	0.9772	0.9822	0.0974	44.04
3	61112588	rs35195170	T	C	7	3.973e-08	0.0002482	1.0152	1.0162	0.1946	30.59
14	60211444	rs10150849	T	C	7	3.973e-08	3.973e-08	1.0154	1.0154	0.7682	0
3	43509838	rs7636753	A	T	5	3.974e-08	0.01629	0.9771	0.9717	0.0002	82.03
16	72201119	rs3909541	A	G	7	3.977e-08	0.1499	0.9853	0.9868	0	83.95
7	82479662	rs2522842	T	G	7	3.98e-08	0.002332	1.015	1.0129	0.2006	29.81
3	117631777	rs6775313	A	C	7	3.985e-08	0.02442	1.0155	1.0117	0.074	47.84
16	13800558	rs12920548	T	C	7	3.987e-08	0.08331	1.0156	1.0128	0.002	71.07
18	52906830	rs60565673	T	G	7	3.987e-08	6.296e-06	0.985	0.9856	0.3612	8.85
22	41081164	rs133075	T	G	7	3.987e-08	0.000669	0.9851	0.9846	0.1627	34.77
4	59847637	rs60007977	T	C	6	3.988e-08	3.988e-08	1.0158	1.0158	0.671	0
12	39173385	rs11169508	T	C	7	3.99e-08	0.0007413	0.9846	0.9821	0.1186	40.87
2	198216853	rs787995	T	G	7	3.991e-08	0.0006589	1.0156	1.0156	0.1485	36.68
11	127012669	rs7116039	T	C	6	3.991e-08	0.00108	0.971	0.972	0.1801	34.15
12	83973287	rs446011	A	T	7	3.991e-08	0.01231	1.0151	1.0191	0.0009	73.48
14	104147377	rs11540512	T	C	7	3.993e-08	1.454e-05	1.0159	1.018	0.2412	24.6
2	22673506	rs6722939	T	C	7	3.995e-08	0.002686	0.9851	0.984	0.0654	49.37
2	86714431	rs56085540	T	C	5	3.995e-08	0.0008413	1.0205	1.0179	0.2145	31.04
5	93365716	rs11135401	A	G	7	3.995e-08	5.99e-07	1.0184	1.0179	0.4009	3.26
9	11076790	rs7862872	T	C	7	3.996e-08	0.0005511	1.0151	1.0167	0.1255	39.87
15	38856961	rs55728265	T	C	7	3.997e-08	3.997e-08	1.0188	1.0188	0.7	0
11	57411742	rs2081361	T	C	7	3.998e-08	3.998e-08	1.0168	1.0168	0.5752	0
1	37676779	rs215848	A	G	6	4.001e-08	3.015e-05	0.9838	0.9842	0.3079	16.43
12	84102470	rs10862729	A	T	7	4.001e-08	0.01304	0.9852	0.9814	0.0007	74.32
1	37759189	rs12758245	A	G	7	4.003e-08	0.0006146	1.0197	1.021	0.1601	35.12
14	60237862	rs7146207	T	C	7	4.003e-08	4.003e-08	1.0155	1.0155	0.647	0
18	36884810	rs2060117	T	C	7	4.003e-08	4.003e-08	0.981	0.981	0.7099	0
18	50519793	rs77366429	T	C	7	4.003e-08	0.0009981	1.0263	1.03	0.0589	50.58
8	20763653	rs7828057	T	C	7	4.007e-08	4.007e-08	1.0151	1.0151	0.4805	0
11	113544459	rs73005986	A	G	6	4.007e-08	8.182e-06	1.0237	1.0251	0.3167	15.17
11	99508080	rs1690806	A	G	7	4.008e-08	0.001298	0.9847	0.9832	0.061	50.19
18	50482995	rs76103406	A	C	5	4.008e-08	1.58e-05	0.9658	0.9619	0.2471	26.16
22	46455794	rs7410394	A	G	7	4.008e-08	4.008e-08	1.0155	1.0155	0.6603	0
9	127840721	rs2492051	T	C	7	4.011e-08	4.011e-08	0.984	0.984	0.7728	0
6	28194629	rs9461443	A	T	7	4.013e-08	0.582	1.0178	1.0051	0.0002	77.7
2	145495326	rs10203655	T	C	7	4.016e-08	0.00151	1.0174	1.0186	0.0907	45.08
5	140137867	rs2563260	A	C	7	4.016e-08	1.791e-05	0.9855	0.9863	0.3397	11.77
4	34535607	rs16988176	A	T	7	4.018e-08	0.0009748	0.9808	0.9818	0.1463	36.99
5	164641597	rs1156161	T	C	6	4.018e-08	0.4078	1.0163	1.0071	0.0004	77.78
1	181663398	rs7534843	A	G	7	4.024e-08	4.024e-08	1.0222	1.0222	0.8158	0
6	28074519	rs150614878	A	G	6	4.024e-08	0.3795	1.0189	1.0078	0.0014	74.65
10	104824387	rs11191543	A	G	7	4.024e-08	4.024e-08	0.9742	0.9742	0.7417	0
10	106661678	rs1417045	A	C	7	4.024e-08	4.024e-08	1.0244	1.0244	0.5084	0
15	29853387	rs12898464	T	C	6	4.027e-08	1.321e-07	0.9754	0.9755	0.408	1.28
3	43537085	rs6802567	T	C	5	4.029e-08	0.02066	0.9772	0.9724	0.0001	82.48
2	212595107	rs4130782	T	C	7	4.031e-08	0.0003337	0.9836	0.9833	0.2196	27.36
3	49013376	rs6446200	C	G	5	4.031e-08	0.0002707	0.9821	0.9789	0.1198	45.37
11	113544156	rs11606336	A	G	6	4.031e-08	8.912e-06	1.0237	1.0251	0.3145	15.48
11	113543533	rs11606211	A	C	6	4.032e-08	8.154e-06	1.0237	1.0251	0.3169	15.13
6	66573067	rs9354313	A	G	7	4.034e-08	0.06146	1.0152	1.0098	0.0656	49.33
22	41752747	rs12484074	A	G	7	4.037e-08	0.004019	1.0179	1.0229	0.0099	64.38
9	25196700	rs10966789	A	G	6	4.038e-08	0.007188	1.0244	1.024	0.0604	52.73
4	59901852	rs4529132	T	C	7	4.04e-08	4.04e-08	0.9853	0.9853	0.8187	0
8	65535398	rs9298086	A	C	3	4.04e-08	4.04e-08	1.0184	1.0184	0.4642	0
3	52893465	rs6798941	T	C	6	4.045e-08	4.045e-08	0.9832	0.9832	0.9034	0
8	20762618	rs7840809	A	G	7	4.045e-08	4.045e-08	0.9852	0.9852	0.448	0
13	31863320	rs1849166	A	T	7	4.045e-08	0.01067	0.984	0.9878	0.1435	37.36
11	31279557	rs7113880	A	G	7	4.046e-08	9.192e-07	0.9849	0.9853	0.3906	4.73
3	43432429	rs75507005	T	C	5	4.047e-08	0.04085	0.9785	0.9764	0.0005	80.1
7	32831230	rs11763393	T	C	6	4.047e-08	0.3818	0.9845	0.9937	0.0047	70.37
12	84002159	rs324778	A	G	7	4.047e-08	0.01201	1.015	1.0193	0.0007	74.31
14	104154878	rs4900591	A	G	7	4.048e-08	2.568e-05	1.0158	1.0181	0.2137	28.13
2	86720603	rs72932319	T	G	5	4.05e-08	0.0009868	1.0205	1.0178	0.2087	31.91
3	49151001	rs4364202	A	G	7	4.053e-08	2.697e-05	1.0159	1.0201	0.1584	35.35
18	51433416	rs6508273	A	C	7	4.053e-08	4.053e-08	0.9855	0.9855	0.7846	0
2	71651597	rs7593986	C	G	7	4.054e-08	0.001061	1.0149	1.014	0.183	32.1
7	13944293	rs2237296	T	C	7	4.055e-08	0.0007054	1.0165	1.0197	0.0456	53.28
11	38873463	rs12365013	T	C	7	4.055e-08	4.344e-05	0.9842	0.9843	0.3171	14.78
18	36877482	rs2217531	C	G	7	4.055e-08	4.055e-08	0.981	0.981	0.7493	0
14	103892000	rs10148970	A	G	7	4.056e-08	0.004027	1.0161	1.0142	0.1137	41.59
1	67507734	rs2815375	A	T	7	4.057e-08	0.0001517	1.0175	1.019	0.1696	33.86
16	13793585	rs1573633	A	G	7	4.059e-08	0.0664	0.9849	0.9875	0.0046	68
10	104789475	rs11191521	T	G	6	4.06e-08	4.06e-08	1.027	1.027	0.5594	0
2	212593953	rs62182989	T	C	7	4.061e-08	0.0002683	0.9836	0.9833	0.231	25.91
12	118803191	rs10082823	A	C	7	4.061e-08	4.061e-08	0.9816	0.9816	0.7795	0
5	140139640	rs2262568	A	G	7	4.063e-08	3.008e-05	1.0147	1.0138	0.3279	13.35
7	117543063	rs7807019	A	G	7	4.063e-08	1.303e-07	0.9854	0.9856	0.4139	1.38
10	134957160	rs12773520	T	C	7	4.068e-08	0.0002592	0.9824	0.9813	0.1856	31.76
6	165073762	rs9347023	T	C	6	4.07e-08	4.07e-08	1.0151	1.0151	0.9331	0
7	82479194	rs2522841	T	G	7	4.07e-08	0.002447	1.015	1.0128	0.1988	30.04
11	127015289	rs11220807	C	G	6	4.075e-08	0.0007617	0.9723	0.9748	0.2048	30.74
12	84023176	rs1497349	T	C	7	4.075e-08	0.01125	0.9853	0.981	0.0006	74.84
11	29757879	rs322618	A	G	7	4.076e-08	4.076e-08	1.0149	1.0149	0.9421	0
11	31266443	rs12796587	T	C	7	4.076e-08	4.958e-05	0.9847	0.9858	0.3249	13.75
2	161339964	rs62175963	T	C	7	4.077e-08	0.004775	0.9852	0.9868	0.1285	39.45
16	60665658	rs11643833	A	G	7	4.077e-08	0.001647	1.0149	1.0158	0.0812	46.63
16	61029592	rs965322	A	C	7	4.077e-08	0.00106	0.9834	0.9832	0.1115	41.91
1	176331533	rs2504495	T	C	7	4.078e-08	3.184e-06	1.0155	1.0147	0.3879	5.12
7	109173130	rs1524277	T	C	7	4.079e-08	0.02937	0.9852	0.9882	0.0477	52.83
8	77692590	rs10504640	T	C	7	4.082e-08	0.003399	0.9808	0.9833	0.1137	41.58
3	117822025	rs7619072	T	C	7	4.084e-08	4.084e-08	0.9825	0.9825	0.9703	0
5	119935830	rs9327155	T	C	7	4.084e-08	4.084e-08	0.9802	0.9802	0.8721	0
14	103902040	rs8003740	T	C	7	4.084e-08	0.007082	0.984	0.9863	0.0905	45.12
14	104074921	rs12434218	A	G	7	4.084e-08	0.01937	0.9835	0.986	0.0427	53.91
14	60241437	rs10498490	A	G	7	4.085e-08	4.085e-08	0.9848	0.9848	0.6648	0
5	93000224	rs2344451	C	G	7	4.086e-08	0.008292	0.9817	0.986	0.1876	31.5
3	52994138	rs2336669	A	G	7	4.087e-08	4.087e-08	1.0172	1.0172	0.7889	0
16	6338694	rs17220612	T	C	6	4.087e-08	0.004313	1.0189	1.0268	0.0023	73.12
5	164652126	rs36070089	T	G	7	4.094e-08	0.3648	1.0162	1.0074	0.0012	72.76
11	99512311	rs7949313	T	C	7	4.094e-08	0.00123	0.9847	0.9834	0.0649	49.46
5	120100783	rs12521542	T	C	6	4.099e-08	4.099e-08	1.0314	1.0314	0.6845	0
1	37774811	rs11577689	A	G	6	4.101e-08	4.407e-05	1.02	1.0215	0.2482	24.79
12	84092005	rs11532384	A	G	7	4.101e-08	0.01192	1.0154	1.0189	0.0019	71.23
12	84005757	rs421713	T	C	7	4.103e-08	0.01298	0.9852	0.9812	0.0006	74.73
15	47672312	rs281259	T	C	7	4.106e-08	0.002068	0.9849	0.9787	0.004	68.58
12	83938153	rs324803	T	C	7	4.107e-08	0.01943	1.0153	1.0183	0.0009	73.44
16	60715668	rs12596564	T	C	7	4.107e-08	7.448e-07	0.9844	0.9835	0.3542	9.8
12	84096927	rs66829195	A	T	7	4.108e-08	0.01177	0.9849	0.9814	0.0019	71.27
5	140124786	rs2563287	T	C	7	4.11e-08	0.0001441	1.0148	1.0142	0.2607	22.11
4	3255292	rs2798226	T	C	7	4.111e-08	1.332e-07	0.9839	0.9838	0.4088	2.12
10	104666757	rs77180047	A	G	7	4.111e-08	4.111e-08	0.9746	0.9746	0.6881	0
2	233590255	rs6717841	T	C	7	4.113e-08	5.088e-08	1.0157	1.0157	0.4207	0.37
3	43476816	rs115638313	A	C	5	4.117e-08	0.02897	1.0221	1.0259	0.0007	79.14
3	117926654	rs73173726	A	T	7	4.117e-08	4.117e-08	0.9826	0.9826	0.9765	0
6	150146216	rs9478848	T	G	7	4.119e-08	4.119e-08	1.0154	1.0154	0.8545	0
12	83998909	rs324772	A	G	7	4.12e-08	0.01272	0.9852	0.9816	0.001	73.36
4	3228492	rs2237006	A	G	7	4.122e-08	0.002174	1.0152	1.0139	0.143	37.44
9	11076774	rs10119772	A	G	7	4.122e-08	0.0005391	1.015	1.0167	0.1281	39.51
9	127927268	rs4838252	A	G	7	4.125e-08	4.125e-08	0.984	0.984	0.7577	0
9	37346955	rs495863	T	C	7	4.128e-08	0.000617	1.0155	1.0144	0.2179	27.59
13	96953789	rs59805867	A	G	5	4.129e-08	0.000182	1.0259	1.0257	0.2359	27.85
7	109165786	rs2396122	T	C	7	4.134e-08	0.03546	0.9853	0.9885	0.0442	53.6
18	26483168	rs12964232	T	G	7	4.134e-08	0.0003199	0.9854	0.9846	0.1652	34.45
12	84126182	rs4882481	A	G	7	4.136e-08	0.009314	1.0152	1.0192	0.002	71.13
11	89014355	rs12273884	T	C	7	4.137e-08	4.137e-08	0.985	0.985	0.7041	0
7	82457666	rs2715152	A	G	7	4.138e-08	0.002401	1.015	1.0131	0.1916	30.98
11	113557206	rs45533243	A	G	6	4.138e-08	1.04e-05	1.0237	1.025	0.3113	15.94
12	2324042	rs7957545	T	C	6	4.139e-08	0.002934	0.9843	0.9811	0.0401	57.03
5	161342501	rs10062905	A	C	7	4.141e-08	4.141e-08	0.985	0.985	0.7781	0
5	164642505	rs7728827	A	G	6	4.142e-08	0.3982	1.0162	1.0071	0.0005	77.36
10	1789394	rs1874985	T	G	6	4.142e-08	0.1606	1.0152	1.0084	0.0212	62.24
2	233602028	rs6738386	T	C	7	4.143e-08	2.093e-07	0.9846	0.9846	0.4024	3.05
18	52874759	rs8098575	T	C	7	4.144e-08	0.03228	1.0151	1.0146	0.0037	68.91
12	118877219	rs61943455	C	G	6	4.147e-08	4.147e-08	0.9796	0.9796	0.8964	0
8	77695026	rs16939359	T	C	7	4.148e-08	0.003339	1.0196	1.0171	0.1118	41.86
1	23142280	rs6682233	T	C	7	4.15e-08	4.15e-08	0.9843	0.9843	0.5097	0
2	28072702	rs35841453	T	C	7	4.15e-08	4.15e-08	1.0182	1.0182	0.4412	0
8	129865473	rs7010826	T	C	7	4.154e-08	0.197	0.9835	0.9894	0.0024	70.58
16	13802732	rs12931080	T	C	7	4.155e-08	0.08554	1.0156	1.0128	0.0022	70.86
18	52874412	rs8084541	A	G	7	4.155e-08	0.03411	1.0151	1.0145	0.0036	69.05
14	104151400	rs35011804	T	C	7	4.161e-08	1.648e-05	1.0158	1.018	0.2373	25.11
12	60789609	rs1995514	A	G	7	4.168e-08	0.002887	0.9852	0.9828	0.0202	60.02
18	52874445	rs8098153	T	C	7	4.169e-08	0.03245	1.0151	1.0146	0.0037	68.92
11	113009703	rs17114972	A	G	7	4.171e-08	4.171e-08	1.0227	1.0227	0.7017	0
14	104017793	rs12893668	A	G	7	4.171e-08	0.0003121	1.0165	1.0157	0.2294	26.11
2	212596157	rs12622176	T	C	7	4.173e-08	0.0003563	0.9837	0.9832	0.2134	28.17
15	37639731	rs1520943	A	G	7	4.174e-08	0.1531	1.0152	1.0083	0.0252	58.41
6	28198831	rs2299029	A	G	7	4.176e-08	0.5753	0.9808	0.9937	0	82.24
18	35219421	rs9960923	T	C	5	4.178e-08	0.02703	0.9741	0.9746	0.0289	62.97
2	22448443	rs13387644	A	G	7	4.181e-08	0.01482	1.015	1.0118	0.1151	41.38
14	104143237	rs7148857	C	G	6	4.183e-08	1.547e-05	0.9843	0.9821	0.2191	28.79
5	143819327	rs2017862	A	G	6	4.184e-08	2.193e-06	1.0171	1.0179	0.3395	11.85
14	104083970	rs12433529	T	C	7	4.184e-08	0.03244	0.9834	0.9864	0.0244	58.67
6	26319486	rs9467704	T	C	7	4.185e-08	0.1934	0.9757	0.9817	0.0001	79.5
9	129768598	rs4837126	A	G	7	4.187e-08	4.187e-08	0.9836	0.9836	0.7769	0
14	60245982	rs10143626	T	C	7	4.187e-08	4.187e-08	1.0156	1.0156	0.7445	0
1	72582554	rs2630399	A	T	7	4.188e-08	0.04051	0.9826	0.9869	0.0322	56.46
16	6342533	rs57256407	T	C	6	4.189e-08	0.006595	0.9816	0.976	0.0021	73.47
1	176283338	rs2504514	T	C	5	4.193e-08	0.01479	1.0149	1.0112	0.1097	46.99
2	58143267	rs11887238	A	C	7	4.193e-08	0.001845	0.9667	0.9671	0.0874	45.61
13	80901590	rs568595	A	G	7	4.193e-08	4.193e-08	1.0152	1.0152	0.8986	0
18	36815490	rs7238994	A	G	7	4.194e-08	0.003961	0.9742	0.9773	0.1494	36.57
10	104913940	rs74233809	T	C	6	4.197e-08	4.197e-08	1.0261	1.0261	0.7207	0
1	175973981	rs148114296	A	G	4	4.198e-08	4.198e-08	1.0189	1.0189	0.489	0
8	77695137	rs7003295	A	G	7	4.198e-08	0.003362	1.0196	1.0171	0.1128	41.71
11	31255935	rs2150212	A	G	7	4.2e-08	0.0001451	1.0155	1.0142	0.2985	17.22
18	35168744	rs62081486	A	G	7	4.2e-08	4.2e-08	1.0206	1.0206	0.9834	0
22	41798520	rs202645	A	G	7	4.203e-08	0.000456	1.0187	1.0272	0.0268	57.94
22	46440007	rs8137273	T	G	7	4.204e-08	0.0009193	1.0159	1.017	0.1244	40.03
8	20776213	rs1441783	A	G	7	4.205e-08	4.205e-08	0.9852	0.9852	0.5974	0
2	212607990	rs6749448	T	C	7	4.206e-08	4.206e-08	0.9838	0.9838	0.7111	0
14	103885291	rs35233301	A	G	7	4.206e-08	0.007197	1.0162	1.0139	0.0895	45.28
6	105356801	rs7773432	T	G	7	4.209e-08	0.0009682	1.0148	1.0137	0.1974	30.23
6	66568896	rs1938119	A	C	7	4.21e-08	0.05603	0.985	0.9902	0.0714	48.29
12	118877276	rs73207566	A	T	6	4.21e-08	4.21e-08	1.0208	1.0208	0.8957	0
2	198216092	rs787998	T	C	7	4.211e-08	0.00104	1.0156	1.0155	0.1276	39.58
7	1840557	rs11767667	T	C	7	4.211e-08	0.05277	0.9823	0.9869	0.0175	60.99
10	104848430	rs10430665	T	C	7	4.212e-08	4.212e-08	0.9745	0.9745	0.7542	0
5	140136468	rs2563269	T	G	7	4.213e-08	2.669e-05	0.9855	0.9863	0.3288	13.22
2	22640185	rs10205300	A	G	7	4.214e-08	0.0001038	0.9851	0.9835	0.2005	29.82
2	161450696	rs6744198	C	G	6	4.215e-08	1.639e-07	1.0166	1.0166	0.4003	2.53
1	37716718	rs6691915	A	G	7	4.217e-08	0.0007299	1.0168	1.0166	0.1809	32.37
12	39188208	rs10876086	A	C	7	4.218e-08	0.0005781	0.9846	0.9822	0.1324	38.9
5	140158957	rs1972544	A	G	7	4.219e-08	0.0004056	0.9855	0.987	0.2581	22.44
3	49750188	rs3749240	A	T	7	4.221e-08	0.04159	0.9854	0.9861	0.0025	70.34
3	45016526	rs7653438	C	G	5	4.222e-08	4.222e-08	1.0175	1.0175	0.4864	0
18	52874679	rs9966689	T	C	7	4.222e-08	0.03248	1.0151	1.0146	0.0036	69.03
22	41649941	rs139503	A	G	7	4.223e-08	0.004714	0.9851	0.9822	0.012	63.28
10	118904551	rs716181	T	C	7	4.226e-08	4.226e-08	0.9852	0.9852	0.721	0
5	140157427	rs2098058	T	G	7	4.227e-08	0.0004496	1.0147	1.0132	0.2541	22.95
14	104160141	rs2273175	T	C	6	4.227e-08	1.545e-05	0.9845	0.9824	0.2173	29.03
14	104161281	rs1606	A	G	7	4.229e-08	3.062e-05	1.0157	1.0183	0.2016	29.68
16	60713931	rs7193838	T	C	7	4.23e-08	1.23e-06	1.0158	1.0169	0.3391	11.85
7	3400853	rs7805263	C	G	5	4.231e-08	1.971e-06	0.9829	0.9829	0.3446	10.77
7	126170900	rs6467085	T	G	6	4.235e-08	4.235e-08	1.0152	1.0152	0.6008	0
9	98297522	rs78007483	T	C	7	4.238e-08	4.238e-08	0.9776	0.9776	0.9552	0
4	59809260	rs7440797	T	C	7	4.239e-08	4.239e-08	1.015	1.015	0.7685	0
16	7666407	rs9925434	A	C	7	4.239e-08	0.08236	1.0155	1.0135	0.0006	74.58
12	118878292	rs61943457	A	G	6	4.24e-08	4.24e-08	1.0208	1.0208	0.8902	0
22	41648091	rs139502	T	C	7	4.24e-08	0.00474	0.9851	0.9821	0.0113	63.65
11	99505577	rs623710	A	G	7	4.241e-08	0.001115	0.9847	0.9836	0.0785	47.07
9	25222034	rs9408074	T	G	6	4.243e-08	0.005389	0.9757	0.9773	0.1083	44.56
11	99506539	rs676086	T	C	7	4.244e-08	0.001183	1.0156	1.0168	0.0731	47.99
5	87471365	rs4916891	T	C	7	4.245e-08	0.0004075	1.0155	1.0141	0.2688	21.07
9	25216887	rs9408064	T	G	6	4.245e-08	0.005013	1.0247	1.023	0.1148	43.56
11	99511598	rs687917	C	G	7	4.246e-08	0.00151	1.0156	1.0169	0.0603	50.31
12	118878131	rs61943456	T	C	6	4.246e-08	4.246e-08	0.9797	0.9797	0.8912	0
11	88634036	rs585423	C	G	7	4.247e-08	0.1533	1.0154	1.0104	0.0014	72.23
12	118883319	rs61944661	T	C	6	4.248e-08	4.248e-08	0.9795	0.9795	0.9073	0
2	198489253	rs34139878	T	C	6	4.251e-08	0.004866	0.9836	0.9846	0.1275	41.66
4	59810032	rs7696259	A	T	7	4.252e-08	4.252e-08	0.9852	0.9852	0.7526	0
6	66934278	rs62415859	A	G	4	4.253e-08	3.345e-05	0.984	0.9846	0.3029	17.6
12	84062657	rs1511590	A	C	6	4.253e-08	0.003788	0.9853	0.9812	0.0054	69.83
12	84206645	rs4882483	T	G	7	4.254e-08	0.002333	0.9853	0.9867	0.1685	34
9	11820962	rs62552270	A	G	5	4.257e-08	0.004428	1.0223	1.0212	0.1118	46.66
3	117626233	rs9823063	T	G	6	4.258e-08	0.01655	1.0155	1.0121	0.0754	49.98
2	198365043	rs1116734	C	G	6	4.26e-08	0.01046	1.0179	1.0187	0.0757	49.92
9	25217824	rs9408069	T	C	6	4.261e-08	0.005124	0.9758	0.9773	0.1115	44.07
5	124301976	rs2408229	G	C	4	4.262e-08	2.85e-06	1.0181	1.0186	0.3614	6.32
9	127929132	rs12380566	T	C	7	4.262e-08	4.262e-08	0.984	0.984	0.7588	0
9	25218837	rs9408070	C	G	6	4.264e-08	0.004822	0.9758	0.9774	0.1162	43.35
8	20764624	rs6586940	T	G	7	4.265e-08	4.265e-08	1.015	1.015	0.4762	0
9	25219335	rs4535836	A	G	6	4.265e-08	0.004952	1.0248	1.0231	0.1166	43.29
9	127881004	rs6478694	A	G	7	4.265e-08	4.265e-08	0.984	0.984	0.7973	0
3	49162583	rs35713889	T	C	5	4.268e-08	0.07383	1.0378	1.0265	0.0298	62.7
12	118876734	rs61943451	A	T	6	4.268e-08	4.268e-08	0.9796	0.9796	0.8959	0
6	26391190	rs2072804	A	G	7	4.269e-08	0.01822	0.9839	0.9876	0.0922	44.84
8	20775473	rs6586942	A	G	7	4.269e-08	4.269e-08	1.015	1.015	0.5979	0
9	98278413	rs113154802	T	C	7	4.272e-08	4.272e-08	1.0259	1.0259	0.9847	0
12	39178919	rs1843639	A	C	7	4.272e-08	0.0008006	0.9846	0.982	0.1125	41.76
5	140156318	rs10066278	T	G	7	4.274e-08	0.0003887	0.9855	0.9869	0.2594	22.27
12	84960096	rs10779107	A	G	7	4.275e-08	0.00248	0.9823	0.9817	0.1093	42.24
15	78146382	rs7164558	A	G	7	4.275e-08	4.275e-08	0.985	0.985	0.6888	0
16	6342445	rs17221054	A	G	6	4.275e-08	0.00672	0.9817	0.9763	0.0024	72.98
6	66611442	rs1938082	T	C	7	4.276e-08	0.0213	0.9851	0.9893	0.1165	41.17
12	118803190	rs10083190	A	C	7	4.276e-08	4.276e-08	1.0187	1.0187	0.7692	0
22	41793090	rs9611577	T	G	7	4.279e-08	0.001082	0.9827	0.9778	0.0303	56.95
9	25214936	rs9408061	T	G	6	4.281e-08	0.00426	0.9757	0.9778	0.1368	40.29
12	118876795	rs61943452	A	G	6	4.281e-08	4.281e-08	1.0208	1.0208	0.8957	0
10	118905163	rs56112437	A	G	7	4.282e-08	4.282e-08	0.9852	0.9852	0.7226	0
7	117628555	rs10282032	T	C	7	4.283e-08	0.05639	1.0153	1.011	0.0462	53.14
12	118876945	rs61943454	T	C	6	4.283e-08	4.283e-08	0.9797	0.9797	0.8953	0
16	6338755	rs1344472	A	G	6	4.284e-08	0.004402	0.9815	0.9739	0.0022	73.18
1	73854549	rs58391878	T	C	5	4.285e-08	4.285e-08	1.0222	1.0222	0.7017	0
12	84090132	rs4514501	A	T	6	4.285e-08	0.005901	1.0153	1.0193	0.0041	70.96
2	233619131	rs71421663	A	G	7	4.287e-08	4.827e-05	0.9847	0.9845	0.2774	19.96
15	78117800	rs7176895	A	G	7	4.289e-08	1.108e-06	1.0151	1.0149	0.3826	5.87
2	86845509	rs74443614	C	G	5	4.291e-08	5.842e-05	1.0216	1.0201	0.3166	15.36
11	31267030	rs1929019	T	C	7	4.292e-08	4.685e-05	1.0155	1.0144	0.3266	13.53
11	113191428	rs7942392	T	C	7	4.293e-08	0.0004089	0.978	0.9789	0.2071	28.97
6	101587218	rs13200972	A	G	7	4.299e-08	1.646e-06	0.9849	0.9853	0.3878	5.14
14	103890674	rs7144271	A	G	7	4.303e-08	0.005637	0.9842	0.9862	0.0991	43.77
2	28073894	rs4666025	T	C	7	4.305e-08	4.305e-08	0.9821	0.9821	0.4409	0
2	52233463	rs6736403	T	C	7	4.307e-08	4.307e-08	0.9852	0.9852	0.7006	0
9	11405094	rs56290632	T	C	4	4.307e-08	4.307e-08	0.9612	0.9612	0.6854	0
10	106604363	rs79296384	A	G	5	4.307e-08	4.307e-08	0.9682	0.9682	0.9118	0
12	118877773	rs2393416	A	C	6	4.307e-08	4.307e-08	1.0207	1.0207	0.8908	0
9	25217012	rs9408065	T	C	6	4.308e-08	0.005228	1.0247	1.0229	0.1142	43.66
6	28162087	rs1225597	T	C	7	4.309e-08	0.4275	0.9837	0.994	0.0015	72.07
11	112918941	rs10891495	T	C	7	4.309e-08	0.002619	0.9819	0.9804	0.0351	55.71
14	42065202	rs61990285	A	T	4	4.311e-08	4.311e-08	1.0249	1.0249	0.8414	0
4	140853572	rs10027044	A	G	7	4.316e-08	4.316e-08	0.9846	0.9846	0.8858	0
9	11810796	rs10960262	T	C	5	4.32e-08	0.006345	1.0199	1.0171	0.1192	45.46
5	153508189	rs2081866	A	T	7	4.321e-08	4.321e-08	0.9853	0.9853	0.8398	0
12	103612733	rs1961982	A	G	7	4.322e-08	4.322e-08	0.9845	0.9845	0.5948	0
14	60196234	rs1957994	T	G	7	4.322e-08	4.322e-08	0.9849	0.9849	0.6168	0
12	118879064	rs55842338	T	C	6	4.326e-08	4.326e-08	0.9796	0.9796	0.8885	0
5	164585515	rs4400143	T	C	7	4.327e-08	0.0408	1.0164	1.0128	0.0473	52.91
7	82475382	rs2522837	A	G	7	4.327e-08	0.002653	0.9852	0.9874	0.1958	30.44
17	65799600	rs28639793	A	G	7	4.328e-08	0.0004755	1.0269	1.0304	0.0975	44.02
4	90961117	rs6815240	A	G	7	4.33e-08	0.001694	1.0155	1.016	0.1054	42.81
11	113335833	rs142453320	A	AT	2	4.332e-08	4.332e-08	1.0332	1.0332	0.3974	0
7	2190385	rs1637770	T	C	5	4.334e-08	4.334e-08	0.97	0.97	0.6597	0
22	41813886	rs202664	T	C	7	4.335e-08	0.0007991	0.982	0.9759	0.0219	59.45
1	8850709	rs11121232	A	C	7	4.336e-08	0.0002111	0.985	0.9839	0.1871	31.57
8	77691668	rs7817733	A	G	7	4.336e-08	0.003185	1.0196	1.017	0.1163	41.2
20	47526007	rs6019512	T	C	7	4.336e-08	4.336e-08	0.9847	0.9847	0.9698	0
9	11092206	rs10511565	A	G	6	4.337e-08	1.089e-06	0.9839	0.9832	0.3601	8.76
2	86741093	rs7562493	T	C	5	4.338e-08	0.0006481	1.0204	1.0179	0.2255	29.4
10	118904495	rs716183	T	C	7	4.339e-08	4.339e-08	0.9852	0.9852	0.7273	0
11	113520122	rs11602504	A	G	5	4.339e-08	4.016e-05	0.9769	0.9753	0.2479	26.05
14	60187381	rs2017695	A	G	7	4.339e-08	4.339e-08	1.0154	1.0154	0.7713	0
2	233573469	rs7578299	T	G	6	4.34e-08	1.721e-05	1.0159	1.0164	0.2919	18.7
6	66701586	rs6455063	T	C	7	4.341e-08	0.006795	1.0156	1.0122	0.1682	34.05
4	91015463	rs7684512	T	G	7	4.345e-08	5.791e-05	1.0154	1.0155	0.2811	19.48
9	98248387	rs2282041	A	G	7	4.345e-08	4.345e-08	0.9768	0.9768	0.9493	0
15	96955776	rs12438687	T	C	7	4.345e-08	4.345e-08	1.0221	1.0221	0.5338	0
16	60704753	rs7197902	T	C	7	4.346e-08	1.586e-07	0.9844	0.9841	0.3991	3.52
2	149562678	rs13418620	T	C	7	4.348e-08	4.348e-08	0.9838	0.9838	0.6789	0
3	61116504	rs13079703	A	G	7	4.349e-08	0.0001511	1.015	1.0155	0.2216	27.12
7	82478415	rs2522840	T	G	7	4.35e-08	0.002679	0.9852	0.9873	0.193	30.8
17	27576962	rs17727765	T	C	4	4.35e-08	0.0008094	0.9715	0.9723	0.1665	40.86
12	83946912	rs324792	T	C	6	4.352e-08	0.005385	0.985	0.9812	0.0058	69.49
2	233670380	rs9653383	A	C	7	4.355e-08	3.963e-06	1.0156	1.0159	0.3486	10.57
15	78146659	rs7169661	T	C	7	4.356e-08	4.356e-08	1.0152	1.0152	0.6122	0
22	41779971	rs767593	T	G	7	4.358e-08	0.0007655	1.0181	1.024	0.0427	53.92
9	25266414	rs1662228	T	C	6	4.359e-08	0.006999	0.9752	0.9768	0.101	45.71
5	87437079	rs13168787	A	G	7	4.36e-08	4.36e-08	0.984	0.984	0.5585	0
11	113553617	rs17532884	T	C	6	4.361e-08	2.863e-06	1.0236	1.0247	0.3453	10.99
2	86726626	rs1437614	A	G	5	4.362e-08	0.0009558	1.0205	1.0178	0.212	31.42
6	165075590	rs9355494	C	G	6	4.364e-08	4.364e-08	0.9809	0.9809	0.6946	0
18	36876506	rs9966656	A	C	7	4.365e-08	4.365e-08	0.9811	0.9811	0.7068	0
5	140204650	rs10050455	A	G	6	4.368e-08	0.0004129	0.9855	0.987	0.2424	25.58
11	89020590	rs9919559	T	C	7	4.368e-08	4.368e-08	0.9851	0.9851	0.7252	0
6	142885758	rs187810	A	G	7	4.369e-08	0.0008674	1.0154	1.015	0.1817	32.27
2	145435199	rs6745079	A	G	7	4.372e-08	8.101e-05	1.0168	1.0183	0.1929	30.81
3	49878113	rs2271961	T	C	7	4.372e-08	0.0439	0.9854	0.9866	0.0038	68.74
5	140218828	rs12659980	T	C	7	4.372e-08	3.791e-05	1.0149	1.0139	0.3295	13.14
2	86823744	rs76085553	A	G	5	4.373e-08	2.892e-05	0.9794	0.9807	0.3241	14.15
9	98283580	rs28520360	T	G	6	4.373e-08	4.373e-08	0.9774	0.9774	0.9074	0
9	25213886	rs9406861	T	G	6	4.375e-08	0.004419	1.0248	1.0228	0.1327	40.9
14	60229697	rs10135659	T	C	7	4.375e-08	4.375e-08	0.9849	0.9849	0.7517	0
4	59903929	rs10014993	A	T	7	4.376e-08	4.376e-08	1.0148	1.0148	0.8112	0
3	49364830	rs12497569	A	G	7	4.377e-08	4.377e-08	0.9853	0.9853	0.7535	0
9	98262223	rs60150206	A	G	7	4.377e-08	4.377e-08	1.0252	1.0252	0.9286	0
10	134956779	rs12762289	A	G	7	4.379e-08	0.000285	1.0179	1.0191	0.1831	32.08
12	83982559	rs10779014	A	G	7	4.379e-08	0.01341	1.0151	1.0189	0.0009	73.65
18	25396110	rs7243670	T	C	7	4.38e-08	4.38e-08	0.9851	0.9851	0.8072	0
7	109166040	rs7810700	A	G	7	4.381e-08	0.03444	1.0149	1.0117	0.0451	53.4
9	82730819	rs2011127	C	G	7	4.381e-08	0.003636	1.0168	1.0175	0.0819	46.52
12	83938159	rs324802	A	C	7	4.382e-08	0.01956	1.0153	1.0182	0.001	73.36
15	74151044	rs1349644	A	G	7	4.382e-08	0.01034	0.9793	0.9809	0.0527	51.79
17	79091353	rs1801833	T	C	6	4.383e-08	4.383e-08	0.9801	0.9801	0.6222	0
6	142906405	rs263155	A	G	7	4.384e-08	0.01364	0.9852	0.9868	0.0619	50.01
7	12276034	rs2160267	A	T	7	4.384e-08	0.04527	1.0177	1.0135	0.0235	58.93
20	44691350	rs1537028	T	G	6	4.385e-08	4.385e-08	1.0157	1.0157	0.8397	0
9	25216933	rs9406863	C	G	6	4.386e-08	0.005174	0.9759	0.9775	0.1131	43.82
7	82398970	rs17210782	T	C	7	4.387e-08	4.387e-08	1.0165	1.0165	0.7605	0
18	36565406	rs57483123	A	G	7	4.388e-08	0.002127	0.9752	0.9762	0.1262	39.77
19	13116242	rs62109894	T	C	6	4.389e-08	0.0008442	0.9845	0.9805	0.0484	55.17
5	120174466	rs12522598	A	G	7	4.392e-08	1.884e-05	0.9836	0.9809	0.2291	26.16
6	142885834	rs263116	A	G	7	4.392e-08	0.0007693	0.9849	0.9853	0.1899	31.2
12	28671322	rs12317339	T	G	7	4.392e-08	4.392e-08	1.015	1.015	0.5848	0
8	129926515	rs4568584	T	C	7	4.393e-08	0.09408	1.017	1.0128	0.0151	61.93
1	176359209	rs2455751	G	A	5	4.396e-08	4.396e-08	0.983	0.983	0.695	0
9	25220846	rs9408072	A	T	6	4.396e-08	0.005007	1.0248	1.0231	0.1172	43.2
13	31914030	rs9530946	T	C	6	4.396e-08	0.05472	1.017	1.0123	0.0234	61.53
3	43548659	rs10510737	A	G	5	4.397e-08	0.01741	0.9772	0.9721	0.0002	82.05
2	28066360	rs4233718	A	G	7	4.398e-08	4.398e-08	1.0182	1.0182	0.4308	0
14	104070517	rs34259310	A	G	7	4.399e-08	0.005231	0.9832	0.9848	0.112	41.83
15	88963298	rs6496481	T	C	7	4.401e-08	0.002772	0.9821	0.9788	0.0243	58.7
22	46442288	rs9627272	C	G	6	4.402e-08	0.001321	0.9847	0.9841	0.1119	44
3	49334608	rs3774799	C	G	7	4.407e-08	4.407e-08	0.9853	0.9853	0.75	0
9	25214270	rs1999471	A	G	6	4.407e-08	0.004256	1.0248	1.0227	0.1363	40.36
5	87459042	rs12519986	T	C	7	4.408e-08	0.0003848	0.9847	0.9861	0.2709	20.79
6	149909491	rs9322188	T	C	7	4.411e-08	1.186e-05	1.0158	1.0157	0.3256	13.65
12	84017270	rs2667481	A	G	7	4.413e-08	0.01168	0.9853	0.9811	0.0006	74.6
9	25219550	rs4578051	C	G	6	4.414e-08	0.004714	0.9758	0.9774	0.1204	42.72
13	80912101	rs563692	T	C	7	4.414e-08	4.414e-08	1.0156	1.0156	0.9204	0
2	198277551	rs6710530	G	A	5	4.415e-08	0.0247	1.0183	1.0196	0.0416	59.73
18	36653486	rs76210556	A	G	7	4.415e-08	0.005748	1.0264	1.0233	0.1354	38.48
22	41646738	rs11703267	A	G	7	4.415e-08	0.004793	1.0151	1.0179	0.0128	62.95
2	22674222	rs12996247	T	C	7	4.416e-08	0.003524	1.0152	1.0164	0.0672	49.05
7	109214465	rs17463939	A	G	7	4.416e-08	0.008694	0.9853	0.9863	0.066	49.26
11	31255045	rs12788257	T	C	7	4.418e-08	7.364e-05	0.9848	0.9859	0.3169	14.81
12	84110254	rs768968	C	G	7	4.421e-08	0.0106	1.0153	1.0189	0.0022	70.75
14	103930032	rs12432803	T	C	7	4.422e-08	0.01047	0.9841	0.9865	0.0732	47.98
18	50895591	rs72927295	A	C	7	4.422e-08	0.00502	0.9771	0.9794	0.0643	49.57
12	60474438	rs1602837	T	C	7	4.424e-08	4.424e-08	0.9849	0.9849	0.8627	0
3	49512839	rs11320656	CT	C	2	4.425e-08	4.425e-08	0.967	0.967	0.3528	0
9	11439117	rs9406427	A	G	6	4.425e-08	1.534e-05	1.0176	1.0165	0.379	5.87
1	72766085	rs9424981	T	C	7	4.427e-08	0.006057	1.0185	1.0168	0.1063	42.69
11	38817956	rs11034962	T	C	7	4.428e-08	0.0004553	0.9844	0.9849	0.2436	24.3
9	98236664	rs3824488	T	C	7	4.43e-08	4.43e-08	1.0261	1.0261	0.9254	0
11	113521667	rs61904991	A	G	6	4.43e-08	4.216e-06	1.0236	1.0248	0.3353	12.46
2	161213048	rs74614509	A	G	7	4.431e-08	0.2281	1.0223	1.0144	0.0001	77.96
3	52561779	rs11711421	T	C	7	4.438e-08	4.438e-08	0.9855	0.9855	0.797	0
22	41804160	rs132911	T	C	7	4.438e-08	0.002998	0.9825	0.9774	0.0092	64.74
12	84963500	rs10746326	T	C	7	4.439e-08	0.00249	0.9823	0.9817	0.1105	42.05
4	140943169	rs56166763	C	G	6	4.442e-08	0.007962	0.9846	0.986	0.0805	49.08
11	99505250	rs611253	A	G	7	4.444e-08	0.001196	1.0155	1.0167	0.0763	47.46
11	113522020	rs11601729	T	C	6	4.444e-08	4.184e-06	0.9769	0.9758	0.3355	12.43
1	181649893	rs77303656	A	G	7	4.45e-08	4.45e-08	1.0224	1.0224	0.8996	0
5	143838853	rs9324960	A	T	7	4.451e-08	0.009625	1.0151	1.0217	0	79.99
12	84044087	rs10862706	C	G	6	4.453e-08	0.003092	1.0149	1.0182	0.0135	65.19
12	84084693	rs4882469	A	G	7	4.453e-08	0.01239	1.0154	1.0193	0.0013	72.59
9	127928735	rs10986600	T	C	7	4.455e-08	4.455e-08	1.0162	1.0162	0.7503	0
18	50464126	rs117362647	T	C	5	4.455e-08	1.606e-05	0.9659	0.9622	0.2518	25.45
12	83993037	rs324785	A	C	7	4.456e-08	0.01291	1.015	1.0188	0.001	73.4
12	117675014	rs3782196	A	G	7	4.46e-08	2e-05	1.0189	1.0183	0.3359	12.27
18	36881549	rs1943157	T	C	7	4.461e-08	4.461e-08	0.9811	0.9811	0.7109	0
11	112917111	rs12574893	T	C	7	4.462e-08	0.001967	1.0184	1.0203	0.0412	54.27
8	143312933	rs4129585	A	C	7	4.464e-08	4.464e-08	1.015	1.015	0.4818	0
2	22162298	rs6738191	C	G	7	4.465e-08	9.231e-06	0.9853	0.9855	0.3433	11.29
5	120174812	rs10900743	T	G	7	4.465e-08	1.618e-05	1.0166	1.0192	0.2433	24.33
7	109213718	rs10499979	A	G	7	4.467e-08	0.006896	1.0149	1.0142	0.0646	49.51
16	13077901	rs11649299	A	G	7	4.468e-08	0.0003346	1.0157	1.0145	0.2475	23.8
16	13802298	rs12934939	T	C	7	4.469e-08	0.08675	0.9847	0.9874	0.002	71.18
9	98244978	rs28372566	T	C	7	4.475e-08	4.475e-08	1.0238	1.0238	0.9587	0
12	84226327	rs6539788	T	G	7	4.475e-08	0.01239	0.9854	0.9878	0.09	45.19
22	46438873	rs7511036	C	G	6	4.477e-08	0.001938	1.0159	1.0173	0.0661	51.66
12	72648290	rs4073008	A	G	7	4.478e-08	4.478e-08	1.0202	1.0202	0.845	0
2	86733287	rs17027280	T	C	5	4.48e-08	0.001045	1.0204	1.0177	0.2081	32
9	11526372	rs10809507	T	C	7	4.48e-08	4.48e-08	1.0156	1.0156	0.5513	0
22	41786227	rs4822027	A	G	7	4.481e-08	0.0006335	1.0184	1.0261	0.0269	57.91
3	43523763	rs113875112	T	C	5	4.484e-08	0.01761	0.9772	0.972	0.0002	82.11
2	22641222	rs11903432	A	G	7	4.486e-08	0.000109	0.9852	0.9834	0.1965	30.34
7	91758422	rs4729021	A	C	7	4.486e-08	4.486e-08	0.9855	0.9855	0.4544	0
11	99505353	rs624620	T	C	7	4.486e-08	0.001214	0.9847	0.9836	0.076	47.5
12	2384005	rs2238057	T	G	7	4.488e-08	7.682e-05	0.9852	0.9825	0.1663	34.29
19	13116172	rs17706798	T	C	6	4.49e-08	0.0008818	0.9845	0.9806	0.0472	55.42
15	47677087	rs12917367	A	G	6	4.491e-08	0.04847	1.0189	1.0185	0.0084	67.77
22	41340057	rs74520475	T	G	4	4.492e-08	3.449e-05	0.9667	0.9647	0.2367	29.25
6	101479185	rs12527113	A	G	6	4.495e-08	4.495e-08	0.9853	0.9853	0.7808	0
5	7265144	rs149000837	C	G	6	4.496e-08	4.496e-08	1.0176	1.0176	0.4993	0
7	82475557	rs2522838	A	T	7	4.496e-08	0.00266	1.015	1.0128	0.1971	30.27
12	84225756	rs12316912	A	G	3	4.497e-08	4.497e-08	1.0178	1.0178	0.7856	0
5	120155940	rs7717562	A	T	7	4.499e-08	0.0001213	0.9835	0.9787	0.1101	42.11
14	103954404	rs12435516	T	C	7	4.499e-08	0.01186	1.0162	1.0137	0.0654	49.37
2	233621834	rs36007169	A	G	7	4.5e-08	6.654e-05	0.9847	0.9845	0.2662	21.4
15	37595463	rs66888338	T	C	4	4.5e-08	0.4554	1.0163	1.0061	0.0058	76.04
2	212594948	rs4130781	T	C	7	4.501e-08	0.0003342	0.9837	0.9834	0.2235	26.87
11	89037064	rs1847140	A	G	7	4.501e-08	4.501e-08	0.9844	0.9844	0.528	0
1	37100698	rs10908310	T	C	7	4.502e-08	4.502e-08	1.0158	1.0158	0.7209	0
18	50901206	rs55968250	A	G	7	4.504e-08	0.004531	1.0237	1.0215	0.0757	47.55
7	91737226	rs9690190	A	G	6	4.507e-08	4.507e-08	1.0148	1.0148	0.4307	0
5	140160127	rs10053945	T	C	7	4.51e-08	0.0005166	1.0147	1.0131	0.2507	23.38
20	39835512	rs151147906	A	G	6	4.51e-08	1.412e-06	1.0199	1.0195	0.3753	6.45
1	37147203	rs219007	T	C	6	4.511e-08	4.511e-08	1.0179	1.0179	0.7852	0
2	233617585	rs12990821	C	G	7	4.514e-08	4.972e-05	0.9846	0.9845	0.2766	20.06
6	26854531	rs144977683	A	G	6	4.516e-08	4.516e-08	0.9491	0.9491	0.541	0
6	130554881	rs1932111	T	C	7	4.517e-08	0.0001973	1.0237	1.0216	0.2865	18.79
14	91356449	rs1286253	T	G	7	4.517e-08	4.517e-08	1.0158	1.0158	0.4306	0
22	46416893	rs28573881	T	G	7	4.518e-08	0.003547	1.0174	1.0171	0.0815	46.58
6	165072478	rs9364750	T	G	7	4.519e-08	4.519e-08	1.0149	1.0149	0.8454	0
12	84018850	rs2667480	A	G	7	4.52e-08	0.01123	0.9853	0.9811	0.0006	74.49
5	140184442	rs13157397	A	G	7	4.521e-08	0.0001591	1.0146	1.0133	0.2891	18.45
8	65612697	rs6472147	A	T	7	4.522e-08	0.0005293	0.9855	0.9839	0.1117	41.88
9	127902495	rs7024854	A	G	7	4.522e-08	4.522e-08	1.0162	1.0162	0.7859	0
2	233606740	rs7606090	T	C	7	4.523e-08	4.523e-08	0.9847	0.9847	0.4398	0
5	120138772	rs11954162	A	C	7	4.524e-08	0.0001256	0.9837	0.9803	0.1399	37.87
12	84022876	rs1497348	T	C	7	4.525e-08	0.01111	1.0149	1.0194	0.0006	74.64
16	6343058	rs58330268	A	G	6	4.525e-08	0.006595	1.0189	1.0247	0.0021	73.41
12	84106441	rs11115987	A	G	7	4.526e-08	0.01075	1.0153	1.019	0.0021	70.91
7	140178554	rs111862082	T	C	7	4.527e-08	4.527e-08	0.9828	0.9828	0.6259	0
5	153509596	rs2033195	T	C	7	4.528e-08	4.528e-08	1.0149	1.0149	0.8255	0
5	87455013	rs56368714	T	G	7	4.53e-08	0.0004414	0.9846	0.986	0.2646	21.61
22	41291730	rs1005402	T	C	7	4.53e-08	4.53e-08	1.015	1.015	0.7675	0
1	8711372	rs4908770	A	G	7	4.532e-08	4.532e-08	1.0192	1.0192	0.6089	0
4	59903212	rs11131202	A	G	7	4.532e-08	4.532e-08	0.9854	0.9854	0.8133	0
13	31848383	rs9543234	A	G	5	4.533e-08	0.0107	1.0193	1.0165	0.0915	50.01
5	87461867	rs13175391	A	G	7	4.534e-08	0.0004583	0.9847	0.9861	0.2645	21.62
14	85006195	rs2922654	A	C	7	4.534e-08	1.574e-05	0.9835	0.9836	0.3312	12.91
6	28143011	rs9348798	A	G	7	4.535e-08	0.356	0.9822	0.9927	0.0039	68.71
13	80924165	rs9531051	T	C	7	4.535e-08	4.535e-08	1.0156	1.0156	0.9129	0
12	83976090	rs453127	T	C	7	4.537e-08	0.01397	0.9852	0.9816	0.0009	73.71
11	99503825	rs627917	A	G	6	4.539e-08	0.001758	1.0156	1.0169	0.0461	55.67
8	65711004	rs7842714	A	T	7	4.54e-08	0.0003971	1.0153	1.0182	0.1052	42.84
3	49174006	rs6770112	C	G	6	4.544e-08	4.146e-05	0.9846	0.981	0.1443	39.21
1	72957638	rs782204	T	G	6	4.547e-08	0.06609	1.0178	1.0166	0.0032	71.92
11	133822133	rs73034295	A	G	7	4.547e-08	1.512e-06	0.9811	0.9799	0.353	9.97
11	31253268	rs2210144	T	G	7	4.553e-08	6.105e-05	1.0155	1.0144	0.3214	14.22
5	93192764	rs6556835	A	G	4	4.554e-08	4.554e-08	0.9697	0.9697	0.9225	0
1	37715267	rs905111	A	G	6	4.555e-08	0.0004353	1.0168	1.0165	0.1953	32.05
13	97174162	rs150715140	A	G	5	4.556e-08	3.042e-05	0.9699	0.9713	0.3331	12.68
17	79091103	rs8071392	T	G	7	4.559e-08	4.559e-08	1.02	1.02	0.5629	0
1	176341328	rs2504493	A	T	7	4.562e-08	4.562e-08	1.0155	1.0155	0.7184	0
7	110074276	rs9656169	T	C	7	4.564e-08	1.366e-05	0.985	0.985	0.3272	13.44
9	96214928	rs1055710	A	G	7	4.564e-08	0.008195	0.9847	0.9873	0.1152	41.36
2	149562436	rs12691806	A	G	7	4.565e-08	4.565e-08	1.0164	1.0164	0.6782	0
11	132042576	rs4937678	A	G	7	4.565e-08	4.565e-08	0.9848	0.9848	0.4937	0
11	99503431	rs629701	C	G	7	4.568e-08	0.0007128	1.0155	1.017	0.0898	45.23
11	57724289	rs6591445	A	G	7	4.57e-08	4.57e-08	1.0155	1.0155	0.9876	0
15	78135931	rs7179211	C	G	6	4.571e-08	6.611e-08	1.0153	1.0152	0.4118	0.67
1	173847020	rs57022387	T	G	7	4.572e-08	0.05109	0.9775	0.9833	0.0124	63.12
2	233577038	rs7592717	A	G	7	4.572e-08	1.736e-05	1.0159	1.0162	0.3138	15.21
13	99129653	rs3825430	T	C	7	4.572e-08	0.1564	1.0158	1.0093	0.0121	63.25
5	153512400	rs6890277	A	G	7	4.575e-08	4.575e-08	1.0149	1.0149	0.8368	0
5	140125199	rs2563286	A	T	7	4.577e-08	0.0001416	0.9855	0.986	0.2629	21.82
12	118878450	rs113936680	A	G	5	4.577e-08	4.577e-08	1.0207	1.0207	0.8456	0
14	103970508	rs1107070	T	G	7	4.578e-08	0.01592	0.9841	0.9866	0.0504	52.27
16	82867755	rs9933518	A	G	7	4.578e-08	4.578e-08	1.0154	1.0154	0.5983	0
6	66946256	rs7769683	A	G	7	4.581e-08	4.581e-08	0.9851	0.9851	0.4902	0
18	31300559	rs1941686	A	G	7	4.583e-08	4.583e-08	1.0154	1.0154	0.5167	0
20	44698339	rs1406827	T	C	7	4.589e-08	4.589e-08	0.9845	0.9845	0.7394	0
9	25221407	rs1999468	A	G	6	4.59e-08	0.005472	1.0248	1.0231	0.1111	44.12
12	84962621	rs7955284	T	C	7	4.595e-08	0.0026	1.018	1.0186	0.1077	42.47
16	6338473	rs17220445	T	G	6	4.596e-08	0.00451	1.0188	1.0264	0.0027	72.52
4	59902287	rs1353400	A	T	7	4.597e-08	4.597e-08	1.0148	1.0148	0.8146	0
7	82501290	rs2888018	T	G	7	4.597e-08	0.03194	0.9847	0.9888	0.0713	48.31
3	132660274	rs13079107	T	C	7	4.598e-08	0.002381	0.9855	0.9849	0.0768	47.37
11	113023716	rs75794878	T	G	7	4.598e-08	4.598e-08	1.0226	1.0226	0.7	0
14	60228960	rs7150949	A	T	7	4.598e-08	4.598e-08	1.0154	1.0154	0.7494	0
11	113526551	rs11607594	T	C	6	4.599e-08	1.319e-05	1.0236	1.0252	0.3031	17.11
14	60245013	rs7140886	T	C	7	4.6e-08	4.6e-08	0.9847	0.9847	0.5356	0
9	82719909	rs7858339	T	G	7	4.601e-08	0.007477	0.9835	0.9817	0.0277	57.68
12	84212324	rs2403152	A	C	7	4.601e-08	0.001416	0.9853	0.9867	0.2007	29.8
3	117819818	rs73185928	A	G	7	4.603e-08	4.603e-08	1.0178	1.0178	0.9825	0
15	37706485	rs587597	A	G	6	4.603e-08	0.01837	1.0157	1.0114	0.131	41.14
12	84019008	rs2731212	T	C	7	4.607e-08	0.01152	1.0149	1.0193	0.0006	74.66
7	12286409	rs6945902	A	C	7	4.608e-08	0.001959	1.0179	1.0177	0.099	43.79
12	62766966	rs12814369	A	T	5	4.609e-08	8.887e-05	0.9724	0.9725	0.2579	24.52
11	132045517	rs4554894	A	T	7	4.61e-08	4.61e-08	0.9848	0.9848	0.5616	0
13	31849850	rs1028752	T	C	7	4.61e-08	0.003113	1.0162	1.0131	0.1993	29.98
11	113520060	rs11606734	A	G	5	4.611e-08	4.547e-05	1.0236	1.0253	0.2443	26.58
3	16872534	rs34793230	A	C	7	4.612e-08	0.03277	0.984	0.982	0.0001	77.73
10	104884208	rs10883835	T	C	7	4.612e-08	4.612e-08	1.026	1.026	0.7122	0
18	50701803	rs187637275	A	G	3	4.612e-08	0.0006887	0.9553	0.9502	0.1036	55.9
1	181672312	rs77686377	A	G	7	4.613e-08	4.613e-08	1.0221	1.0221	0.7855	0
6	165128477	rs9347909	T	G	6	4.615e-08	4.615e-08	1.0177	1.0177	0.5277	0
5	140209467	rs7710794	T	G	7	4.616e-08	8.014e-05	0.9854	0.9866	0.3154	15.01
11	132045091	rs7950239	A	G	7	4.616e-08	4.616e-08	0.9848	0.9848	0.6058	0
6	152264529	rs3020408	A	C	5	4.617e-08	0.0002613	1.0167	1.0204	0.12	45.35
14	104136633	rs12590968	C	G	7	4.618e-08	2.11e-05	1.0158	1.018	0.2322	25.76
11	31311429	rs2761589	C	G	7	4.619e-08	4.619e-08	1.0155	1.0155	0.4625	0
15	37639142	rs8039565	T	C	7	4.621e-08	0.1568	0.9851	0.9918	0.0253	58.39
11	132045512	rs4316517	T	C	7	4.622e-08	4.622e-08	1.0154	1.0154	0.56	0
11	113542171	rs11600908	A	G	6	4.626e-08	9.555e-06	0.977	0.9756	0.3143	15.51
9	140265782	rs77641763	T	C	5	4.627e-08	0.0002697	1.0372	1.0367	0.223	29.78
2	28066970	rs11127128	A	T	7	4.629e-08	6.972e-08	0.9821	0.9822	0.4181	0.75
3	117625819	rs1563439	T	C	7	4.632e-08	0.03342	1.0154	1.0113	0.0627	49.86
14	103878366	rs117304053	A	G	5	4.632e-08	0.0006274	0.9714	0.9674	0.0952	49.38
14	104101417	rs34000399	T	C	7	4.632e-08	1.813e-05	0.9844	0.9822	0.2324	25.72
6	25873746	rs9467626	A	C	7	4.633e-08	0.1966	0.9734	0.9832	0.006	66.85
12	118851925	rs7312555	T	C	6	4.633e-08	4.633e-08	1.0214	1.0214	0.8657	0
2	51287815	rs71404984	T	TA	2	4.634e-08	4.634e-08	0.9701	0.9701	0.6144	0
7	82462834	rs2715156	A	G	7	4.634e-08	0.003233	1.015	1.0128	0.1882	31.43
22	41821460	rs6002381	T	C	7	4.634e-08	0.0004827	1.0185	1.0265	0.0325	56.38
7	82487960	rs34502269	A	G	6	4.635e-08	0.01052	0.9839	0.9869	0.1076	44.67
9	127932402	rs7852933	A	G	7	4.635e-08	4.635e-08	0.9841	0.9841	0.7839	0
12	84000691	rs324776	T	C	7	4.636e-08	0.01254	1.015	1.0188	0.001	73.36
15	66394878	rs4776726	T	C	7	4.636e-08	2.654e-05	1.0191	1.019	0.3076	16.03
14	103929889	rs12436729	C	G	7	4.638e-08	0.01376	0.9841	0.9867	0.0615	50.08
12	118877598	rs2393415	T	C	5	4.643e-08	4.643e-08	0.9797	0.9797	0.8425	0
11	31267622	rs10835756	T	C	7	4.644e-08	0.0001167	1.0154	1.0142	0.3058	16.26
11	61481928	rs2017861	A	G	7	4.646e-08	4.646e-08	0.9831	0.9831	0.4774	0
11	113542553	rs73005985	A	T	6	4.646e-08	9.906e-06	1.0236	1.025	0.3134	15.64
13	31914145	rs7989252	A	G	6	4.646e-08	0.03013	0.9834	0.9872	0.0423	56.52
1	197372198	rs10922216	A	C	7	4.647e-08	0.03592	1.0161	1.0111	0.1119	41.85
9	25221244	rs1999469	A	T	6	4.647e-08	0.005335	1.0248	1.023	0.1143	43.63
8	77630231	rs16939338	A	G	7	4.65e-08	0.01738	1.0196	1.0161	0.0383	54.94
18	39314744	rs983294	A	G	7	4.656e-08	0.0001024	0.9818	0.9829	0.2946	17.73
3	61197204	rs9875827	T	G	5	4.659e-08	0.01947	0.984	0.9872	0.1361	42.82
2	52324258	rs10181636	T	G	7	4.661e-08	4.661e-08	1.0147	1.0147	0.549	0
2	27961614	rs75429814	T	C	7	4.664e-08	0.0001282	1.019	1.0209	0.1767	32.93
7	82478596	rs2107069	T	C	7	4.664e-08	0.002458	1.015	1.0128	0.2001	29.88
11	113522590	rs17610915	T	C	6	4.664e-08	4.353e-06	0.9769	0.9757	0.3351	12.49
18	25408642	rs11662671	T	C	7	4.667e-08	4.667e-08	1.0162	1.0162	0.8051	0
11	57388551	rs7117896	A	G	7	4.668e-08	4.668e-08	1.0165	1.0165	0.7247	0
12	84020389	rs1397895	T	C	7	4.668e-08	0.01201	1.0148	1.0193	0.0005	74.93
16	13801388	rs7191234	C	G	7	4.67e-08	0.08514	0.9848	0.9876	0.0024	70.49
3	117884743	rs4687901	G	C	3	4.671e-08	4.671e-08	0.9804	0.9804	0.8383	0
12	60475057	rs4382947	A	G	7	4.671e-08	4.948e-06	0.9851	0.9841	0.3204	14.35
1	197343763	rs12083773	T	C	7	4.673e-08	0.001543	1.0162	1.0138	0.2476	23.78
3	53240036	rs12637759	A	G	3	4.674e-08	4.674e-08	1.0234	1.0234	0.7354	0
13	53822037	rs1960348	T	C	7	4.675e-08	0.05179	0.9855	0.9903	0.0669	49.09
11	89018440	rs1827430	A	G	7	4.676e-08	4.676e-08	0.9851	0.9851	0.6998	0
2	58201924	rs76227152	A	C	7	4.679e-08	0.006924	1.0393	1.0362	0.1134	41.63
11	113540096	rs61905037	T	C	6	4.68e-08	1.034e-05	0.9769	0.9755	0.3117	15.88
7	70166913	rs73182132	T	C	7	4.681e-08	0.01442	1.0256	1.0256	0.0388	54.82
11	113541255	rs2363550	A	G	6	4.681e-08	1.074e-05	0.9769	0.9755	0.3107	16.02
3	52573844	rs62256903	A	G	7	4.682e-08	4.682e-08	0.9855	0.9855	0.822	0
11	113541021	rs1355202	T	C	6	4.686e-08	1.055e-05	1.0236	1.0251	0.3112	15.95
2	145499137	rs4662391	A	C	6	4.69e-08	2.39e-06	0.9832	0.9828	0.3362	12.32
2	161535181	rs4452156	A	G	5	4.69e-08	0.0003121	0.9832	0.9831	0.2165	30.75
14	98645610	rs17701958	A	G	5	4.694e-08	0.0001712	1.0186	1.0182	0.2369	27.69
3	49125652	rs7619073	C	G	5	4.695e-08	0.0003132	0.9822	0.9787	0.1096	47
9	11141030	rs10959562	C	G	6	4.696e-08	4.696e-08	1.0147	1.0147	0.6617	0
6	130591115	rs10872357	T	C	7	4.697e-08	0.01355	0.9774	0.9821	0.1097	42.17
14	103926631	rs10151483	T	C	7	4.698e-08	0.001691	0.9841	0.9858	0.1638	34.63
2	198213720	rs788001	T	C	7	4.7e-08	0.001133	0.9847	0.9848	0.1249	39.96
4	3207142	rs7685686	A	G	7	4.7e-08	0.0049	1.015	1.0128	0.1378	38.16
11	31315886	rs2985140	T	C	7	4.7e-08	4.7e-08	0.9847	0.9847	0.4639	0
6	66584766	rs4710544	C	G	7	4.703e-08	0.06419	0.9851	0.9904	0.0625	49.91
9	96413192	rs10761249	A	T	7	4.704e-08	0.0004825	1.015	1.0148	0.188	31.45
6	142908618	rs263157	A	G	7	4.707e-08	0.01515	0.9853	0.9869	0.0588	50.6
3	193289549	rs7649917	T	C	7	4.708e-08	2.949e-05	0.983	0.9833	0.2983	17.25
12	118879166	rs17441251	A	G	6	4.709e-08	4.709e-08	0.9797	0.9797	0.8967	0
5	87455655	rs13170977	A	G	7	4.711e-08	0.0005767	1.0155	1.0139	0.2585	22.39
9	11144781	rs10959567	A	G	6	4.713e-08	4.713e-08	0.9856	0.9856	0.7663	0
2	22450249	rs6759922	A	G	7	4.717e-08	0.01236	1.0149	1.0119	0.1245	40.02
5	77804547	rs7727592	A	G	7	4.717e-08	4.717e-08	1.0179	1.0179	0.7335	0
9	129754730	rs2417046	A	G	7	4.717e-08	4.717e-08	1.0167	1.0167	0.7636	0
16	6343694	rs7202627	A	G	6	4.717e-08	0.009806	0.9817	0.9767	0.0013	74.99
16	6343493	rs7199065	C	G	5	4.718e-08	0.01092	1.0186	1.0239	0.0006	79.59
10	106743334	rs61867172	A	C	5	4.719e-08	9.417e-07	1.0213	1.0211	0.3607	8.04
6	101483577	rs12665782	A	C	6	4.721e-08	4.721e-08	0.9852	0.9852	0.8257	0
7	32829494	rs60954284	C	G	6	4.724e-08	0.4886	0.9839	0.9946	0.0105	66.6
9	25217035	rs9408066	A	G	6	4.725e-08	0.005249	0.9759	0.9776	0.1148	43.57
12	84030787	rs1603574	T	C	7	4.726e-08	0.01169	0.9854	0.9814	0.0008	73.92
12	118887928	rs61944672	A	G	6	4.731e-08	4.731e-08	1.021	1.021	0.8851	0
18	36639089	rs8093036	A	G	7	4.734e-08	0.005459	0.9744	0.9773	0.1368	38.29
6	130709571	rs72992466	A	G	7	4.735e-08	0.004658	1.0231	1.0189	0.1947	30.58
11	61524119	rs198462	A	G	7	4.736e-08	4.736e-08	0.9856	0.9856	0.7326	0
20	39911039	rs74577821	A	T	5	4.736e-08	0.0005944	0.9791	0.9802	0.2615	23.98
3	49853073	rs6775384	A	G	7	4.739e-08	0.03145	1.0148	1.0144	0.0045	68.13
6	130562655	rs111670319	A	G	7	4.74e-08	4.301e-05	0.9772	0.9786	0.3244	13.81
2	210118492	rs1446610	T	C	7	4.743e-08	4.743e-08	1.0147	1.0147	0.6094	0
6	66591237	rs67251421	T	C	7	4.743e-08	0.06233	0.9851	0.9904	0.0645	49.53
3	43501399	rs1026888	C	G	5	4.747e-08	0.01858	1.0234	1.0291	0.0001	82.52
5	103767504	rs11742919	T	C	5	4.748e-08	0.0006157	0.9836	0.9851	0.2228	29.8
7	115092852	rs73204028	T	C	6	4.748e-08	4.748e-08	0.9847	0.9847	0.6544	0
18	36610158	rs76154764	A	G	7	4.749e-08	0.00146	1.026	1.0241	0.1831	32.09
9	36977798	rs7043127	A	G	7	4.751e-08	0.2198	0.9834	0.991	0.0048	67.79
5	103769738	rs10463560	A	C	5	4.754e-08	0.00125	0.9835	0.9852	0.189	34.84
9	127858670	rs10819029	A	G	7	4.754e-08	4.754e-08	0.984	0.984	0.7824	0
3	43505963	rs2372435	A	G	5	4.757e-08	0.01928	1.0234	1.029	0.0001	82.53
9	11816262	rs62552265	T	G	5	4.757e-08	0.004956	1.0223	1.0212	0.1078	47.3
9	129755509	rs2031852	A	G	7	4.762e-08	4.762e-08	1.0167	1.0167	0.7643	0
11	31259370	rs2183484	A	G	7	4.762e-08	0.0001257	1.0154	1.0141	0.3046	16.42
14	103915908	rs7146215	A	G	7	4.765e-08	0.01246	1.0161	1.0136	0.0643	49.57
5	140201264	rs4151682	T	C	7	4.766e-08	4.947e-05	1.0147	1.0137	0.3252	13.71
14	103952656	rs34831235	C	G	7	4.767e-08	0.01646	0.9841	0.9867	0.049	52.55
16	6338548	rs17220529	T	C	6	4.767e-08	0.004484	1.0187	1.0265	0.0026	72.66
17	27495269	rs77135925	T	C	5	4.769e-08	0.002371	0.9732	0.9753	0.1639	38.59
11	57385856	rs112764194	T	C	7	4.77e-08	4.77e-08	1.0164	1.0164	0.7274	0
11	113533911	rs11607593	A	T	6	4.773e-08	8.284e-06	0.9769	0.9756	0.3183	14.93
9	37131065	rs10973226	T	C	6	4.774e-08	3.315e-06	1.0155	1.0152	0.3601	8.77
12	84971112	rs10735475	T	C	7	4.778e-08	0.002169	0.9823	0.9818	0.1189	40.83
18	50816580	rs905761	T	C	6	4.778e-08	4.778e-08	0.9848	0.9848	0.6861	0
2	233708227	rs7595118	T	C	7	4.779e-08	4.779e-08	0.9854	0.9854	0.5958	0
5	87498027	rs3099436	A	G	6	4.783e-08	0.0006128	0.9848	0.9863	0.2398	25.94
1	176375962	rs2938150	C	T	5	4.786e-08	4.786e-08	0.9831	0.9831	0.6969	0
18	31388680	rs12958029	T	C	7	4.786e-08	0.1051	0.9847	0.9901	0.0233	59.01
5	140210616	rs10038174	A	G	7	4.787e-08	0.0004013	1.0148	1.0131	0.2711	20.76
6	25860580	rs9467623	A	G	7	4.788e-08	0.1921	0.9734	0.983	0.0074	65.87
1	176371942	rs2504477	G	A	5	4.79e-08	4.79e-08	0.9831	0.9831	0.7004	0
16	13800509	rs12925028	T	C	7	4.791e-08	0.08935	0.9848	0.9876	0.0019	71.26
9	127856987	rs12377991	T	C	7	4.793e-08	4.793e-08	0.9841	0.9841	0.7825	0
12	84110892	rs11536127	A	G	7	4.793e-08	0.01058	1.0152	1.0189	0.0023	70.67
22	41818276	rs2413644	A	G	6	4.795e-08	0.0004828	1.0186	1.0267	0.0237	61.43
9	98262178	rs60417486	A	G	7	4.797e-08	4.797e-08	1.0252	1.0252	0.9275	0
11	113535683	rs61905030	A	G	6	4.798e-08	8.331e-06	0.9769	0.9756	0.3182	14.94
12	83996127	rs2645975	A	C	7	4.798e-08	0.01318	0.9853	0.9817	0.0009	73.5
2	198278834	rs3097384	T	A	5	4.799e-08	0.02462	1.0182	1.0194	0.044	59.17
15	78094807	rs3935182	C	G	7	4.8e-08	8.302e-05	1.015	1.0146	0.2765	20.08
12	84958656	rs7978319	A	C	7	4.802e-08	0.002464	0.9822	0.9816	0.1094	42.22
3	49808374	rs7431106	A	G	7	4.803e-08	0.06857	1.0148	1.0129	0.0016	71.81
7	12497592	rs12155024	A	T	7	4.805e-08	4.805e-08	0.9855	0.9855	0.4462	0
6	165125297	rs183530078	C	G	6	4.807e-08	4.807e-08	1.0174	1.0174	0.5747	0
13	53613331	rs3803259	C	G	7	4.807e-08	0.09056	0.9851	0.9881	0.0021	71.03
11	113541994	rs11605078	T	C	6	4.808e-08	9.552e-06	1.0236	1.025	0.3147	15.45
9	127904271	rs7030645	A	G	7	4.811e-08	4.811e-08	0.984	0.984	0.7952	0
5	87498849	rs3097146	A	G	6	4.814e-08	0.0006935	0.9848	0.9863	0.2351	26.58
7	1830011	rs10232901	C	G	7	4.818e-08	0.00361	1.0173	1.0149	0.1368	38.29
14	104103288	rs35921969	A	G	7	4.818e-08	2.29e-05	1.0158	1.0179	0.2309	25.93
18	35248087	rs62081537	T	C	7	4.819e-08	0.006781	0.9786	0.9786	0.0478	52.81
2	198280586	rs788022	T	C	5	4.82e-08	0.02461	1.0182	1.0194	0.044	59.17
18	36816758	rs60988178	C	G	7	4.824e-08	0.003579	1.0264	1.0233	0.1561	35.66
9	25217745	rs9406864	A	C	6	4.825e-08	0.003957	1.0244	1.0219	0.1517	38.14
18	36566250	rs77329421	T	G	6	4.825e-08	4.825e-08	0.9745	0.9745	0.4696	0
11	127011933	rs73033880	A	G	6	4.827e-08	0.0005783	1.0296	1.0278	0.2265	27.76
7	110072128	rs211792	T	G	7	4.828e-08	6.78e-05	0.9851	0.9851	0.2706	20.84
11	113523054	rs61904994	T	G	6	4.829e-08	5.39e-06	0.977	0.9758	0.3303	13.19
9	127926190	rs10986598	T	G	7	4.83e-08	4.83e-08	0.9841	0.9841	0.7933	0
10	104897901	rs732998	T	C	7	4.83e-08	4.83e-08	1.026	1.026	0.697	0
12	83973737	rs365870	A	T	6	4.83e-08	0.00527	0.9851	0.9815	0.0064	69.09
6	101315102	rs11155726	A	C	5	4.832e-08	4.832e-08	1.0187	1.0187	0.4555	0
9	11310612	rs10125961	T	C	7	4.833e-08	0.004565	1.0151	1.0125	0.182	32.22
11	113526991	rs11607676	C	G	6	4.835e-08	7.337e-06	0.9769	0.9757	0.322	14.39
6	66945760	rs1002764	A	C	6	4.836e-08	1.78e-06	0.9851	0.9855	0.3741	6.63
9	129695292	rs3118834	A	G	7	4.836e-08	4.836e-08	1.0167	1.0167	0.6828	0
22	41777558	rs9607799	A	G	7	4.837e-08	0.001391	0.9825	0.9779	0.0277	57.68
6	17025601	rs2328028	T	G	7	4.839e-08	4.839e-08	0.9826	0.9826	0.5738	0
11	57390302	rs10896632	A	G	7	4.839e-08	4.839e-08	1.0165	1.0165	0.7278	0
11	113522927	rs61904992	C	G	6	4.84e-08	5.489e-06	1.0236	1.0248	0.33	13.23
6	165157882	rs191460394	T	C	6	4.846e-08	4.846e-08	0.9847	0.9847	0.7412	0
12	83996045	rs2667483	T	C	7	4.848e-08	0.01277	0.9853	0.9815	0.0009	73.47
6	66598249	rs9294664	T	C	6	4.851e-08	0.07934	0.9851	0.9905	0.0385	57.41
6	66945449	rs2157963	A	T	7	4.851e-08	4.851e-08	1.0151	1.0151	0.4945	0
11	113522952	rs61904993	A	C	6	4.851e-08	5.461e-06	1.0236	1.0248	0.3302	13.21
3	53002708	rs2336671	T	C	7	4.852e-08	4.852e-08	0.9833	0.9833	0.7604	0
22	41260931	rs76793398	T	C	4	4.852e-08	0.0001157	1.0347	1.0378	0.1871	37.48
2	161214709	rs59889859	A	G	7	4.853e-08	0.2386	1.0222	1.0141	0.0001	78.18
4	91011689	rs7671248	A	T	7	4.853e-08	4.163e-05	1.016	1.0166	0.2925	18
4	140896553	rs10857342	T	C	7	4.853e-08	3.148e-05	0.9849	0.9843	0.289	18.45
14	91356514	rs1286252	T	C	7	4.854e-08	4.854e-08	0.9845	0.9845	0.4309	0
16	6342641	rs6500768	T	C	7	4.855e-08	0.03831	1.0157	1.017	0.0002	77.37
1	72765300	rs9425090	A	G	7	4.856e-08	0.006186	0.9819	0.9836	0.1066	42.64
14	60222977	rs8018516	A	G	7	4.856e-08	4.856e-08	1.0153	1.0153	0.6856	0
11	113522981	rs17532479	T	C	6	4.858e-08	5.446e-06	0.977	0.9758	0.3302	13.2
10	104811203	rs12219027	T	C	6	4.86e-08	4.86e-08	1.0278	1.0278	0.6562	0
11	113537310	rs11606746	A	G	6	4.862e-08	5.162e-06	0.9769	0.9757	0.3311	13.08
14	75151047	rs9671386	A	G	7	4.864e-08	0.02042	1.0167	1.0145	0.0298	57.09
6	26391394	rs2237234	A	G	6	4.868e-08	0.005718	0.9833	0.9858	0.1384	40.05
6	66946717	rs7771569	T	C	7	4.868e-08	4.868e-08	0.9851	0.9851	0.4972	0
14	104157578	rs8021229	T	C	7	4.868e-08	4.041e-05	1.0158	1.0185	0.1916	30.97
9	98297123	rs74607569	A	G	7	4.873e-08	4.873e-08	0.9777	0.9777	0.9788	0
2	233567114	rs983430	A	G	7	4.874e-08	2.881e-06	0.9842	0.9838	0.3554	9.64
9	127959540	rs420768	A	G	7	4.874e-08	4.874e-08	1.0162	1.0162	0.728	0
6	105349593	rs7750572	T	C	7	4.879e-08	0.001117	0.9854	0.9865	0.1947	30.58
11	113540329	rs34531299	A	G	6	4.879e-08	1.093e-05	0.9769	0.9756	0.3113	15.95
15	38820647	rs11073333	A	G	7	4.879e-08	1.456e-06	0.9828	0.9831	0.383	5.81
4	176871122	rs62340585	A	G	7	4.88e-08	0.001643	1.0184	1.0164	0.2148	27.99
18	25380364	rs6508502	T	C	7	4.88e-08	4.88e-08	1.0153	1.0153	0.9719	0
12	83991624	rs324783	A	T	7	4.881e-08	0.01332	0.9853	0.9816	0.0009	73.66
5	140119534	rs2531352	A	G	7	4.884e-08	6.131e-05	1.0147	1.0141	0.2943	17.77
2	210118623	rs6746177	A	T	7	4.887e-08	4.887e-08	1.0147	1.0147	0.606	0
12	52387337	rs4762039	A	G	7	4.889e-08	4.889e-08	1.0174	1.0174	0.8586	0
5	164675267	rs1347154	A	C	7	4.891e-08	0.3775	1.0163	1.0078	0.0006	74.76
12	84000668	rs324775	C	G	7	4.894e-08	0.01288	1.0149	1.0188	0.001	73.39
2	210118574	rs6731462	A	G	7	4.895e-08	4.895e-08	1.0147	1.0147	0.6069	0
6	66946769	rs7771716	T	C	6	4.896e-08	1.709e-06	0.9851	0.9855	0.3748	6.52
5	161334701	rs2061325	T	C	7	4.898e-08	4.898e-08	1.0151	1.0151	0.808	0
9	25217072	rs9408067	T	G	5	4.898e-08	0.006674	1.0246	1.0224	0.0934	49.7
2	57908194	rs2695616	A	G	7	4.9e-08	0.0006008	0.9845	0.9853	0.2387	24.92
3	43558356	rs922642	A	T	5	4.9e-08	0.01815	0.9773	0.9722	0.0002	82.1
5	87467586	rs12515680	A	G	7	4.903e-08	0.0004376	0.9848	0.9861	0.2646	21.6
11	113523862	rs11600717	A	G	6	4.903e-08	5.442e-06	1.0236	1.0248	0.3303	13.19
9	98243868	rs80155616	T	C	7	4.904e-08	4.904e-08	1.0262	1.0262	0.9122	0
11	113537972	rs55820082	A	G	6	4.905e-08	1.101e-05	1.0235	1.025	0.3108	16.02
7	126172521	rs2283066	T	C	7	4.906e-08	1.168e-07	1.0151	1.015	0.4159	1.08
14	84977504	rs10047880	C	G	6	4.908e-08	4.908e-08	1.0171	1.0171	0.8607	0
11	113525629	rs113959352	T	C	6	4.909e-08	5.666e-06	0.977	0.9758	0.3293	13.33
11	132043697	rs4936158	C	G	7	4.909e-08	4.909e-08	1.0153	1.0153	0.5681	0
1	72765082	rs9425089	A	C	7	4.91e-08	0.006417	1.0185	1.0167	0.1038	43.06
3	49832261	rs6802890	A	G	7	4.911e-08	0.0556	0.9854	0.9868	0.0021	70.97
6	66945904	rs9294688	T	C	7	4.914e-08	4.914e-08	0.9851	0.9851	0.4935	0
10	104898337	rs11191575	T	C	7	4.914e-08	4.914e-08	0.9747	0.9747	0.7009	0
3	158515499	rs2713734	T	C	6	4.917e-08	4.917e-08	0.9771	0.9771	0.557	0
14	103900639	rs34411783	A	G	6	4.917e-08	0.01377	0.9841	0.9862	0.0393	57.23
12	84111825	rs67932408	A	G	7	4.918e-08	0.01063	0.985	0.9814	0.0023	70.68
2	210118415	rs1446609	A	C	7	4.919e-08	4.919e-08	1.0147	1.0147	0.6123	0
12	84214801	rs10779046	A	G	7	4.923e-08	0.001378	0.9853	0.9867	0.2002	29.86
11	113524147	rs11602934	T	C	6	4.926e-08	5.333e-06	0.977	0.9758	0.3309	13.11
12	83974228	rs448303	T	G	7	4.926e-08	0.01414	0.9852	0.9815	0.0008	73.82
11	113534413	rs73005905	T	C	6	4.929e-08	7.155e-06	0.9769	0.9757	0.323	14.25
9	98235310	rs28706464	T	C	7	4.932e-08	4.932e-08	0.977	0.977	0.9755	0
12	84085613	rs1119312	T	C	6	4.932e-08	0.0003137	1.0147	1.0139	0.2271	27.68
6	101501967	rs9404077	C	G	6	4.933e-08	4.933e-08	0.9853	0.9853	0.6659	0
9	129679933	rs2454217	A	G	7	4.933e-08	4.933e-08	0.9836	0.9836	0.6888	0
2	198281776	rs699319	C	A	5	4.935e-08	0.02456	1.0182	1.0194	0.0454	58.84
3	16872541	rs6442647	A	G	7	4.935e-08	0.03304	1.0162	1.0183	0.0001	77.83
11	113524154	rs61904995	A	T	6	4.935e-08	5.308e-06	1.0236	1.0248	0.331	13.09
12	57946510	rs11172247	C	G	7	4.935e-08	7.254e-05	1.0154	1.0185	0.1443	37.26
7	82462054	rs2715155	A	G	7	4.938e-08	0.003023	0.9853	0.9873	0.1924	30.87
11	113534482	rs61905027	T	C	6	4.938e-08	7.225e-06	1.0236	1.0249	0.3228	14.29
2	161189587	rs61682180	C	G	7	4.939e-08	0.1222	0.9788	0.9841	0.0006	74.55
7	82440920	rs17212432	T	G	7	4.939e-08	1.589e-07	1.0149	1.0147	0.4139	1.37
11	113534541	rs61905028	T	C	6	4.939e-08	7.284e-06	0.9769	0.9757	0.3226	14.32
3	49182932	rs12487580	A	G	7	4.94e-08	1.637e-05	0.9845	0.9816	0.2145	28.02
12	84062729	rs1511591	T	G	6	4.94e-08	0.003525	1.0148	1.0185	0.0093	67.24
1	190994325	rs139876702	A	G	4	4.941e-08	4.941e-08	1.0358	1.0358	0.9761	0
12	84020074	rs1397896	T	C	7	4.942e-08	0.01143	1.0149	1.0193	0.0006	74.49
6	101312270	rs17673031	T	C	5	4.948e-08	4.948e-08	0.9816	0.9816	0.4417	0
6	105355331	rs12193005	A	C	7	4.95e-08	0.001276	1.0148	1.0136	0.1879	31.45
18	25398056	rs1694	A	T	6	4.95e-08	4.95e-08	0.9849	0.9849	0.7752	0
2	51578355	rs7599039	T	C	6	4.951e-08	4.951e-08	1.0181	1.0181	0.4901	0
3	49338465	rs7640903	A	G	7	4.952e-08	4.952e-08	0.9853	0.9853	0.7885	0
10	106673058	rs11192228	T	C	7	4.953e-08	4.953e-08	1.0242	1.0242	0.5176	0
6	142882361	rs263113	A	G	7	4.954e-08	0.0008093	0.9849	0.9853	0.1925	30.86
2	60183601	rs12989045	T	C	7	4.958e-08	3.622e-07	1.0177	1.0175	0.4025	3.03
1	96856718	rs10493884	A	T	5	4.96e-08	4.96e-08	1.0251	1.0251	0.6187	0
18	31334667	rs1941687	A	C	7	4.96e-08	0.153	0.985	0.9912	0.0148	62.03
9	129763233	rs61130994	A	G	7	4.961e-08	4.961e-08	1.0166	1.0166	0.7639	0
17	8079029	rs8064449	C	G	7	4.961e-08	4.961e-08	1.0154	1.0154	0.8037	0
3	43552728	rs6772068	T	C	5	4.963e-08	0.01857	0.9773	0.9722	0.0002	82.15
11	113526612	rs73004098	A	G	5	4.963e-08	0.0001092	1.0236	1.0257	0.2077	32.06
11	113524197	rs11604889	A	G	6	4.966e-08	5.293e-06	0.977	0.9758	0.3312	13.06
5	61636365	rs7702634	A	G	7	4.967e-08	4.967e-08	0.9853	0.9853	0.9383	0
6	64629194	rs381931	A	G	4	4.968e-08	0.01894	0.9833	0.9853	0.0632	58.86
7	82409987	rs73157796	A	G	7	4.968e-08	0.000723	0.9838	0.9849	0.254	22.97
8	65022525	rs920875	A	T	7	4.969e-08	2.985e-07	1.015	1.0148	0.4078	2.26
18	50394728	rs73956081	A	T	7	4.972e-08	0.001969	1.0289	1.0314	0.0325	56.38
1	96871814	rs2151622	T	C	5	4.973e-08	4.973e-08	1.0251	1.0251	0.6872	0
6	142876920	rs263105	A	T	7	4.976e-08	0.005563	0.9849	0.9858	0.1006	43.55
10	106669766	rs11192225	T	C	7	4.976e-08	4.976e-08	1.0242	1.0242	0.5045	0
19	59067623	rs2305119	C	T	5	4.976e-08	4.976e-08	1.0208	1.0208	0.7818	0
1	8751897	rs56163601	A	G	7	4.977e-08	4.977e-08	1.0192	1.0192	0.595	0
17	65810069	rs9900961	T	C	7	4.977e-08	0.0004625	1.0263	1.0292	0.1074	42.51
9	11817982	rs62552267	A	G	5	4.981e-08	0.005152	1.0223	1.0212	0.1069	47.45
2	161180513	rs7574543	T	C	7	4.983e-08	0.2083	0.9784	0.9856	0.0002	77.07
2	198245965	rs55775495	T	C	7	4.985e-08	0.0003988	0.9842	0.9848	0.2293	26.12
8	20530044	rs6983045	A	G	7	4.985e-08	0.000252	1.0148	1.0147	0.2193	27.41
6	66945915	rs2040591	A	G	7	4.986e-08	4.986e-08	1.0151	1.0151	0.4918	0
4	59900914	rs7667333	T	G	7	4.987e-08	4.987e-08	1.0148	1.0148	0.8194	0
8	65700067	rs4461935	C	G	7	4.988e-08	0.0003604	0.985	0.9825	0.1197	40.71
9	127946295	rs165540	T	G	7	4.989e-08	4.989e-08	1.0162	1.0162	0.7571	0
12	84969619	rs7307149	A	G	7	4.991e-08	0.002365	0.9824	0.9819	0.1175	41.02
2	22466025	rs7559944	A	C	7	4.993e-08	0.01452	0.9852	0.9882	0.1142	41.51
3	49189195	rs61583136	T	C	7	4.993e-08	1.901e-05	0.9847	0.9816	0.2068	29.02
3	53007995	rs9846976	T	C	7	4.993e-08	4.993e-08	1.0169	1.0169	0.8818	0
8	14246089	rs10100855	A	G	6	4.993e-08	0.00036	0.9844	0.9847	0.1937	32.28
11	113538253	rs56137735	T	G	6	4.993e-08	1.894e-05	1.0235	1.0251	0.295	18.26
3	43563334	rs78879443	T	C	5	4.994e-08	0.01857	0.9773	0.9722	0.0002	82.22
1	176383071	rs2504474	T	C	5	4.995e-08	4.995e-08	0.9831	0.9831	0.6977	0
11	113524206	rs11600745	T	C	6	4.995e-08	6.585e-06	1.0234	1.0248	0.326	13.81
1	8718085	rs12131717	A	G	7	4.998e-08	4.998e-08	1.019	1.019	0.6861	0
3	43443878	rs74652506	T	C	5	4.999e-08	0.02358	1.0219	1.0267	0.0008	79.03
11	113527502	rs11608194	A	G	6	4.999e-08	6.163e-06	1.0236	1.0249	0.3273	13.62
22	40939706	rs7289389	A	T	7	4.999e-08	4.999e-08	0.9822	0.9822	0.5363	0

### Sheet: GWS_loci
Supplementary Table S2: 287 genome-wide significant risk loci identified in this study. Novel loci idenitifed in bold text, 140 novel loci in total.
GenomicLocus	uniqID	IndexSNP	chr	pos	p	start	end	nSNPs	nGWASSNPs	nLeadSNPs	LeadSNPs	Nearest Gene
8	1:72837239:C:T	rs7531118	1	72837239	3.203e-31	72411985	74268356	1894	1844	6	rs12127789;rs7531118;rs17543217;rs61771930;rs10890020;rs55791434	NEGR1,LINC01360
177	10:106610839:A:G	rs1021363	10	106610839	8.683e-25	106391762	106830537	667	645	4	rs4350297;rs971527;rs2451483;rs1021363	SORCS3
194	11:113370758:A:G	rs61902811	11	113370758	1.676e-22	112826311	113692660	755	746	6	rs12575544;rs117509882;rs2186800;rs61902811;rs73004016;rs7940164	NCAM1,TTC12,DRD2
101	6:28354835:C:G	rs67981811	6	28354835	2.705e-21	25480328	29346329	2150	1957	7	rs34961555;rs12525684;rs17737641;rs72839477;rs4711155;rs67981811;rs148466862	H2BC7,LOC285819,PRSS16,ZNF204P,ZNF184,ZSCAN12,OR5V1
223	14:42097937:A:G	rs1950829	14	42097937	9.809e-21	41940872	42478232	461	444	1	rs1950829	LRFN5
271	18:50746748:C:T	rs4632195	18	50746748	1.849e-20	50320283	51059160	896	869	3	rs8095147;rs4632195;rs72925321	DCC
56	3:49214303:G:T	rs9831648	3	49214303	2.383e-20	48709956	49960388	683	675	2	rs9831648;rs9853458	C3orf84,IP6K1
273	18:53099012:C:G	rs12967143	18	53099012	3.655e-20	52018542	53725929	681	665	5	rs12457761;rs4128242;rs1261070;rs12967143;rs784255	RAB27B,LINC01929,TCF4,LINC01415
267	18:35138245:A:G	rs12967855	18	35138245	8.339e-20	35086406	35278126	196	188	1	rs12967855	CELF4
116	6:152215199:G:T	rs9479138	6	152215199	1.371e-19	152192331	152283279	87	85	1	rs9479138	ESR1
119	7:1964357:A:T	rs1403175	7	1964357	5.003e-19	1795701	2264924	316	308	2	rs1403175;rs1637759	MAD1L1
286	22:41548008:A:G	rs20551	22	41548008	7.738e-19	40937725	42216326	920	894	1	rs20551	EP300
89	5:103954801:A:T	rs173823	5	103954801	1.378e-18	102972438	104618272	452	424	1	rs173823	RAB9BP1
159	9:37206109:G:T	rs60703636	9	37206109	7.095e-18	36975638	37411834	329	319	2	rs7030813;rs60703636	PAX5,ZCCHC7
122	7:12273413:C:T	rs1054168	7	12273413	2.093e-17	12215562	12497592	172	168	2	rs1054168;rs28562465	TMEM106B,LOC102725191
55	3:44635461:A:G	rs13319803	3	44635461	4.916e-17	44222351	45016526	577	563	2	rs148768231;rs13319803	ZKSCAN7,ZKSCAN7-AS1
153	9:11202702:C:T	rs11788917	9	11202702	5.142e-17	10962901	11880898	1316	1294	2	rs11788917;rs72696269	PTPRD-AS2
232	14:104017953:A:G	rs10149470	14	104017953	5.361e-17	103833065	104537680	404	396	2	rs117304053;rs10149470	MARK3,BAG5
98	5:164523472:A:C	rs11135349	5	164523472	1.337e-16	164467492	164806842	444	425	2	rs11135349;rs35446081	LOC102546299
191	11:88760806:A:G	rs12224116	11	88760806	1.536e-16	88188047	89058101	704	676	2	rs308883;rs12224116	GRM5-AS1,GRM5
3	1:37193908:C:T	rs2102341	1	37193908	2.434e-16	37084040	37261085	188	183	1	rs2102341	GRIK3
218	13:53879428:A:G	rs9536386	13	53879428	2.451e-16	53605160	54054920	385	379	2	rs3803259;rs9536386	OLFM4,LINC01065
84	5:61493771:C:T	rs10050495	5	61493771	1.117e-15	61398053	61683591	177	173	1	rs10050495	KIF2A
227	14:75120628:C:T	rs11621186	14	75120628	1.421e-15	75062398	75397764	267	265	1	rs11621186	AREL1
224	14:57283968:C:T	rs2274793	14	57283968	2.847e-15	57269825	57325508	24	23	1	rs2274793	OTX2-AS1
86	5:87909877:C:T	rs1644039	5	87909877	3.626e-15	87197535	88102281	420	418	2	rs1644039;rs1422192	LINC00461
45	2:175239185:A:C	rs17255455	2	175239185	5.133e-15	175177999	175310881	54	51	1	rs17255455	CIR1
19	1:197820790:A:C	rs12028164	1	197820790	6.352e-15	197334159	198234477	289	283	3	rs16841842;rs12028164;rs6695276	DENND1B,C1orf53,NEK7
30	2:57988194:A:T	rs11688767	2	57988194	9.537e-15	57764604	58484172	419	416	2	rs11688767;rs77534782	VRK2
1	1:8503379:A:C	rs301817	1	8503379	9.797e-15	8411211	8895970	356	352	1	rs301817	RERE
214	12:121344574:A:T	rs61946382	12	121344574	1.349e-14	121103023	121374727	199	185	1	rs61946382	XLOC_009911
182	11:28618411:A:G	rs2585811	11	28618411	1.405e-14	27997544	28694440	469	460	1	rs2585811	MIR8068
63	3:157954918:A:G	rs1730054	3	157954918	1.82e-14	157638823	158534111	631	619	1	rs1730054	RSRC1
247	16:13097206:C:G	rs12926477	16	13097206	2.012e-14	13021889	13119159	155	154	1	rs12926477	SHISA9
249	16:21614009:C:T	rs2369818	16	21614009	2.612e-14	21595126	21746943	44	41	1	rs2369818	METTL9
190	11:61557803:C:T	rs102275	11	61557803	3.45e-14	61448384	61624181	93	93	2	rs198457;rs102275	DAGLA,TMEM258
70	4:80218290:A:G	rs1038425	4	80218290	4.017e-14	80186915	80255322	75	72	1	rs1038425	LINC01088
25	2:22566548:A:G	rs12619197	2	22566548	4.423e-14	22430795	22971097	405	399	2	rs12619197;rs1115673	LINC01822,LINC01884,KLHL29
156	9:23737627:A:G	rs3793577	9	23737627	5.672e-14	23720904	23741278	23	23	1	rs3793577	ELAVL2
92	5:124262051:C:T	rs2408225	5	124262051	1.96e-13	124203948	124317655	57	54	1	rs2408225	LOC101927421
248	16:13750997:C:G	rs7184632	16	13750997	2.411e-13	13713926	13805809	178	176	1	rs7184632	ERCC4
198	11:133834104:C:T	rs612823	11	133834104	2.636e-13	133808038	133853008	37	37	1	rs612823	IGSF9B
243	15:91426560:A:G	rs4702	15	91426560	2.637e-13	91416550	91429042	10	10	1	rs4702	FURIN
109	6:100955752:C:T	rs12374612	6	100955752	3.071e-13	100878267	101709858	802	789	1	rs12374612	ASCC3
189	11:57676251:C:T	rs9645687	11	57676251	3.28e-13	57369008	57756568	191	191	1	rs9645687	CTNND1
236	15:47660070:A:G	rs281276	15	47660070	3.776e-13	47613403	47952981	207	198	1	rs281276	SEMA6D
6	1:52297961:C:T	rs12135327	1	52297961	1.066e-12	52266242	52406432	40	40	1	rs12135327	NRDC
279	20:44724305:A:G	rs6131010	20	44724305	1.56e-12	44673546	44747947	34	34	1	rs6131010	NCOA5
10	1:80813113:C:G	rs6676853	1	80813113	1.674e-12	80784642	80871734	249	242	1	rs6676853	ADGRL4
49	2:208042581:A:C	rs55772859	2	208042581	1.861e-12	208011105	208088987	72	70	1	rs55772859	MYOSLID-AS1
274	18:77578986:A:G	rs11664298	18	77578986	2.429e-12	77551586	77580712	22	20	1	rs11664298	KCNG2
185	11:31835468:A:C	rs60171845	11	31835468	2.715e-12	31807524	31856654	39	36	1	rs60171845	PAX6
222	13:99109816:G:T	rs3783007	13	99109816	2.943e-12	99090837	99236283	54	54	1	rs3783007	STK24
40	2:157145541:G:T	rs11903494	2	157145541	3.118e-12	156991900	157175470	101	99	1	rs11903494	LINC01876
163	9:119731871:C:T	rs4629949	9	119731871	3.35e-12	119619937	119766782	59	56	1	rs4629949	ASTN2
5	1:49581006:C:T	rs590503	1	49581006	3.534e-12	49339602	50592091	62	59	2	rs590503;rs7517535	AGBL4,ELAVL4
73	4:123388893:C:G	rs45534736	4	123388893	3.583e-12	123096690	123558330	18	14	1	rs45534736	IL2
69	4:59833409:A:G	rs114851235	4	59833409	3.823e-12	59658167	60073254	172	169	2	rs114851235;rs7441547	LINC02429
58	3:61184321:A:G	rs1470035	3	61184321	4.196e-12	61074520	61277821	196	192	1	rs1470035	FHIT
110	6:105364421:G:T	rs11156429	6	105364421	4.495e-12	105347985	105475254	67	67	1	rs11156429	LIN28B-AS1
240	15:74133091:C:T	rs8030745	15	74133091	5.342e-12	74010301	74223118	124	123	3	rs7162423;rs8030745;rs62004866	INSYN1-AS1,TBC1D21,LOXL1
161	9:96286163:A:G	rs59582399	9	96286163	5.757e-12	96163337	96480740	404	401	2	rs59582399;rs1806524	FAM120A,PHF2
129	7:109144544:C:T	rs57156345	7	109144544	6.259e-12	109097792	109229384	114	112	1	rs57156345	EIF3IP1
158	9:31160243:A:G	rs13296641	9	31160243	8.155e-12	31119772	31328857	191	169	2	rs13296641;rs11790404	LINC01243
165	9:122673299:G:T	rs1333908	9	122673299	9.622e-12	122655283	122676328	49	47	1	rs1333908	LINC01613
145	8:65570867:C:T	rs13260351	8	65570867	1.026e-11	65500797	65745896	93	93	1	rs13260351	CYP7B1
118	6:165077992:A:G	rs112171203	6	165077992	1.047e-11	165063209	165231226	313	312	1	rs112171203	MEAT6
280	20:45841052:A:G	rs910187	20	45841052	1.072e-11	45760083	45848043	35	31	1	rs910187	ZMYND8
237	15:63802297:G:T	rs74927570	15	63802297	1.559e-11	63800013	64132818	158	156	1	rs74927570	USP3
186	11:32927778:G:T	rs145678014	11	32927778	1.62e-11	32595598	32956492	88	86	1	rs145678014	QSER1
209	12:84497937:C:G	rs56051015	12	84497937	1.961e-11	83893084	84997620	919	881	1	rs56051015	SLC6A15
140	8:14241596:A:G	rs34727251	8	14241596	2.135e-11	14176447	14513469	301	293	2	rs34727251;rs6982610	SGCZ
281	20:47770756:A:C	rs2273653	20	47770756	2.963e-11	47511792	47924894	225	213	1	rs2273653	STAU1
184	11:31012288:G:T	rs290106	11	31012288	3.03e-11	30798288	31434104	237	225	1	rs290106	DCDC1
245	16:6315880:A:G	rs7193263	16	6315880	3.379e-11	6302145	6346613	118	112	1	rs7193263	RBFOX1
88	5:93038598:C:T	rs72786643	5	93038598	3.485e-11	92995013	93494731	312	308	1	rs72786643	FAM172A
266	18:31413679:C:T	rs10460051	18	31413679	3.567e-11	31225030	31423224	259	255	1	rs10460051	NOL4
44	2:162049999:A:G	rs1267073	2	162049999	4.077e-11	161904823	162095003	17	17	1	rs1267073	TANK
82	5:26989459:C:T	rs3811921	5	26989459	4.236e-11	26966668	27078087	177	174	1	rs3811921	CDH9
91	5:120049338:A:G	rs7714971	5	120049338	4.47e-11	119913953	120234349	296	287	1	rs7714971	PRR16
183	11:29682698:C:T	rs704614	11	29682698	4.497e-11	29543927	29941321	136	134	2	rs704614;rs1415118	LINC02546,LINC01616
35	2:104479862:A:T	rs1441102	2	104479862	4.585e-11	104387855	104569957	97	89	1	rs1441102	LOC100287010
149	8:94672542:A:G	rs4478545	8	94672542	4.794e-11	94547321	94866419	67	67	1	rs4478545	LINC00535
15	1:175913828:C:T	rs10913112	1	175913828	4.874e-11	175902596	176416712	400	383	1	rs10913112	COP1
83	5:30842054:G:T	rs12517438	5	30842054	4.996e-11	30813302	31078958	18	18	2	rs12517438;rs4262121	CDH6
141	8:20772332:C:T	rs7017108	8	20772332	5.165e-11	20489396	20794750	71	71	2	rs6586923;rs7017108	SNORD3F,LOC102467222
16	1:177407099:A:G	rs145635232	1	177407099	5.396e-11	177237533	177428018	111	111	1	rs145635232	LINC01645
231	14:103346616:A:G	rs6575933	14	103346616	5.528e-11	103256199	103387971	120	113	1	rs6575933	TRAF3
142	8:59817454:C:T	rs12114218	8	59817454	5.633e-11	59799367	59817473	46	44	1	rs12114218	TOX
117	6:163162572:A:T	rs9458641	6	163162572	6.303e-11	162933253	163212578	112	108	1	rs9458641	PACRG
238	15:66399197:A:G	rs4776729	15	66399197	6.552e-11	66359710	66401410	38	38	1	rs4776729	MEGF11
27	2:51214993:A:C	rs7574611	2	51214993	6.628e-11	50953849	51627112	270	268	3	rs75882045;rs7574611;rs12997090	NRXN1,LOC730100
269	18:39305256:C:T	rs4267411	18	39305256	6.869e-11	39256431	39322811	47	47	1	rs4267411	KC6
260	17:31539988:C:T	rs397071	17	31539988	8.192e-11	31539143	31571194	64	63	1	rs397071	ASIC2
226	14:64729760:A:C	rs1256045	14	64729760	8.503e-11	64649894	64871010	75	65	1	rs1256045	ESR2
287	22:46447097:C:T	rs9627391	22	46447097	8.993e-11	46410149	46463431	75	67	1	rs9627391	PRR34-AS1
80	5:7383873:A:G	rs6875496	5	7383873	1.065e-10	7245664	7391462	23	22	2	rs12513440;rs6875496	MIR4454,ADCY2
193	11:99571663:A:G	rs594759	11	99571663	1.08e-10	99489910	99577089	250	246	1	rs594759	CNTN5
36	2:125016749:A:G	rs13007929	2	125016749	1.219e-10	124953763	125054416	78	74	1	rs13007929	CNTNAP5
219	13:66947124:A:T	rs9540729	13	66947124	1.239e-10	66915901	66966427	36	34	1	rs9540729	PCDH9
57	3:52542919:C:T	rs1010554	3	52542919	1.362e-10	52277445	53247450	605	582	2	rs1010554;rs7624336	STAB1,TKT
114	6:143150043:A:G	rs9373363	6	143150043	1.371e-10	142868502	143163025	100	95	2	rs2876520;rs9373363	LOC153910,HIVEP2
99	5:166993972:A:G	rs986391	5	166993972	1.795e-10	166887538	167055936	80	80	2	rs77460798;rs986391	TENM2
132	7:114959247:A:G	rs10261857	7	114959247	1.89e-10	114936994	115116526	89	87	1	rs10261857	LINC01392
64	3:173072584:C:T	rs1187820	3	173072584	2.18e-10	173044559	173127808	19	19	1	rs1187820	NLGN1
28	2:52315585:A:T	rs4971586	2	52315585	2.362e-10	52104081	52327008	54	49	1	rs4971586	LOC730100
20	1:217093062:C:T	rs11117724	1	217093062	2.368e-10	217091780	217108773	15	15	1	rs11117724	ESRRG
93	5:124911548:A:C	rs330340	5	124911548	2.889e-10	124896039	124955099	14	14	1	rs330340	LINC02240
17	1:181740743:A:G	rs199929	1	181740743	3.832e-10	181539300	181747349	83	80	2	rs4271174;rs199929	CACNA1E
133	7:117523709:A:G	rs10233018	7	117523709	3.983e-10	117502574	117636111	71	71	1	rs10233018	CTTNBP2
188	11:47010491:A:G	rs112181005	11	47010491	4.019e-10	46447246	48594866	151	143	1	rs112181005	C11orf49
176	10:104420754:C:T	rs61691222	10	104420754	4.135e-10	104316581	105059896	167	159	3	rs61691222;rs11191499;rs79780963	TRIM8,CNNM2,NT5C2
43	2:161356971:C:G	rs7564151	2	161356971	4.34e-10	161080233	161535181	134	128	3	rs80170940;rs7564151;rs4455170	RBMS1
53	3:16851755:A:G	rs6800583	3	16851755	4.348e-10	16843737	16879208	41	41	1	rs6800583	PLCL2
106	6:64650948:A:T	rs9342058	6	64650948	4.378e-10	64610885	64753874	219	219	1	rs9342058	EYS
75	4:140940476:A:T	rs34973539	4	140940476	4.389e-10	140838611	140955652	147	142	1	rs34973539	MAML3
171	9:140278206:A:C	rs112535944	9	140278206	4.698e-10	140242726	140278206	17	15	1	rs112535944	EXD3
220	13:80839476:C:G	rs4885712	13	80839476	4.937e-10	80819145	80944075	62	59	2	rs4885712;rs55869021	SPRY2
181	11:380242:A:G	rs111471551	11	380242	5.229e-10	377437	381147	7	7	1	rs111471551	B4GALNT4
239	15:70615407:G:T	rs2060337	15	70615407	5.606e-10	70567255	70631329	61	55	1	rs2060337	LINC02205
217	13:31905641:A:G	rs912603	13	31905641	5.835e-10	31705579	31941945	213	206	1	rs912603	B3GLCT
174	10:76854564:C:T	rs3088142	10	76854564	6.239e-10	76839355	76998092	72	70	1	rs3088142	DUSP13
7	1:67418027:C:T	rs3008870	1	67418027	6.254e-10	67365034	67507734	169	162	1	rs3008870	MIER1
216	12:124470747:A:G	rs71458829	12	124470747	6.369e-10	124407292	124480801	8	8	1	rs71458829	ZNF664,ZNF664-RFLNA
200	12:24049758:C:T	rs7342385	12	24049758	6.56e-10	23987925	24285197	69	66	1	rs7342385	SOX5
128	7:92004439:A:G	rs10233911	7	92004439	6.6e-10	91497587	92043016	136	131	1	rs10233911	ANKIB1
54	3:43432024:C:T	rs77463213	3	43432024	7.045e-10	43250297	43697744	200	196	1	rs77463213	ANO10
221	13:97130674:C:T	rs7317645	13	97130674	7.354e-10	96815074	97376923	158	158	1	rs7317645	HS6ST3
96	5:153214296:A:G	rs2926866	5	153214296	7.931e-10	153120264	153557590	90	85	2	rs2926866;rs12054772	GRIA1,GALNT10
136	7:135051979:C:T	rs4728354	7	135051979	8.274e-10	135050259	135221170	39	37	1	rs4728354	CNOT4
255	16:72225786:C:T	rs3852788	16	72225786	8.359e-10	72052891	72230694	100	100	1	rs3852788	PMFBP1
178	10:114961577:G:T	rs75122126	10	114961577	9.987e-10	114939080	115006062	46	44	1	rs75122126	TCF7L2
203	12:52352301:A:G	rs61914045	12	52352301	1.021e-09	52321150	52395834	38	38	1	rs61914045	ACVR1B
41	2:160224583:C:T	rs11687704	2	160224583	1.032e-09	160219552	160254365	55	53	1	rs11687704	BAZ2B
213	12:118876918:C:T	rs56080343	12	118876918	1.069e-09	118580315	118888131	314	311	2	rs795475;rs56080343	TAOK3,SUDS3
71	4:91091770:A:C	rs10026036	4	91091770	1.121e-09	90870340	91109663	130	130	1	rs10026036	CCSER1
14	1:173832647:A:T	rs16846478	1	173832647	1.124e-09	173539617	173892676	73	70	1	rs16846478	GAS5-AS1
143	8:64525347:A:G	rs11777872	8	64525347	1.152e-09	64496159	64624581	54	52	1	rs11777872	LOC102724612
242	15:88963259:C:T	rs11855600	15	88963259	1.229e-09	88943807	88977730	8	8	1	rs11855600	MRPL46
199	12:2345295:A:G	rs1006737	12	2345295	1.323e-09	2297353	2522981	137	135	2	rs1006737;rs10491964	CACNA1C
196	11:127022560:A:G	rs57344483	11	127022560	1.371e-09	126999165	127028776	61	54	1	rs57344483	LOC101929473
235	15:38836777:A:C	rs56059718	15	38836777	1.429e-09	38820606	38925195	55	54	1	rs56059718	RASGRP1
251	16:56364030:C:G	rs4784655	16	56364030	1.44e-09	56343642	56368689	8	8	1	rs4784655	GNAO1
95	5:143839522:G:GT	rs35403550	5	143839522	1.524e-09	143595109	143903089	300	291	1	rs35403550	KCTD16
259	17:27363750:A:G	rs75581564	17	27363750	1.563e-09	27360504	27576962	21	21	1	rs75581564	PIPOX
125	7:68412424:C:G	rs56939505	7	68412424	1.585e-09	68384522	68412939	117	117	1	rs56939505	CT66
22	1:230234084:C:T	rs7530960	1	230234084	1.606e-09	230230169	230261441	58	58	1	rs7530960	GALNT2
4	1:37709328:C:T	rs1466887	1	37709328	1.614e-09	37663143	37778651	97	97	1	rs1466887	MIR4255
257	16:82868852:C:T	rs11644513	16	82868852	1.71e-09	82866739	82888507	46	46	1	rs11644513	CDH13
252	16:60735820:G:T	rs9931205	16	60735820	1.718e-09	60648407	60745208	55	55	1	rs9931205	NPAP1L
107	6:66969860:A:C	rs7775899	6	66969860	1.82e-09	66536369	67000001	275	267	2	rs9363467;rs7775899	SLC25A51P1
112	6:124292594:A:G	rs728017	6	124292594	1.833e-09	124267770	124296392	6	6	1	rs728017	NKAIN2
228	14:85035195:A:T	rs2998317	14	85035195	1.952e-09	84948496	85038612	45	43	1	rs2998317	SNORD3P3
123	7:13954631:C:T	rs66974425	7	13954631	1.976e-09	13942341	13962862	17	17	1	rs66974425	ETV1
102	6:33800763:G:T	rs193085025	6	33800763	2.007e-09	33345582	33811447	49	49	2	rs3804550;rs193085025	ITPR3,LINC01016
13	1:96952532:C:T	rs7513962	1	96952532	2.039e-09	96673912	97037083	174	157	2	rs17115122;rs7513962	LINC01787
127	7:82517273:C:T	rs58043442	7	82517273	2.048e-09	82386297	82575558	199	193	1	rs58043442	PCLO
253	16:61037615:C:T	rs8062786	16	61037615	2.129e-09	61017811	61050859	71	70	1	rs8062786	MIR4426
205	12:60787794:C:G	rs17123748	12	60787794	2.244e-09	60287866	60858442	272	267	1	rs17123748	SLC16A7
61	3:117639224:G:T	rs4688071	3	117639224	2.271e-09	117484931	117947804	288	281	1	rs4688071	LINC02024
234	15:37719797:A:G	rs620037	15	37719797	2.347e-09	37581276	37837016	151	144	1	rs620037	MEIS2
26	2:28057359:C:T	rs12463914	2	28057359	2.565e-09	27754625	28298984	312	298	1	rs12463914	RBKS
52	2:233658309:C:T	rs283468	2	233658309	2.567e-09	233557043	233754364	176	170	1	rs283468	GIGYF2
225	14:60151567:C:G	rs7146847	14	60151567	2.605e-09	60099668	60656325	157	153	1	rs7146847	RTN1
85	5:77701913:A:G	rs1560195	5	77701913	2.644e-09	77626757	77804729	141	139	1	rs1560195	SCAMP1
11	1:90796053:A:G	rs4261101	1	90796053	2.659e-09	90671625	90836739	70	69	1	rs4261101	ZNF326
241	15:78123986:C:T	rs34549121	15	78123986	2.72e-09	78069431	78152626	110	108	1	rs34549121	LINGO1
94	5:140213510:A:T	rs3756335	5	140213510	2.73e-09	140024042	140221139	259	247	1	rs3756335	PCDHA1,PCDHA2,PCDHA3,PCDHA4,PCDHA5,PCDHA6
87	5:92428154:C:G	rs4489042	5	92428154	2.885e-09	92362700	92538853	70	70	1	rs4489042	NR2F1-AS1
170	9:137835862:A:G	rs13284258	9	137835862	2.958e-09	137826458	137857978	33	33	1	rs13284258	FCN1
32	2:71539301:C:T	rs4852252	2	71539301	3.095e-09	71525698	71678520	70	70	1	rs4852252	ZNF638
105	6:51406848:A:G	rs17752199	6	51406848	3.101e-09	51406848	51705412	25	23	2	rs17752199;rs77578399	PKHD1
147	8:77668563:C:T	rs16939353	8	77668563	3.325e-09	77588548	77695732	76	74	1	rs16939353	ZFHX4
168	9:129627960:A:G	rs10987507	9	129627960	3.389e-09	129625226	129948771	115	114	1	rs10987507	ZBTB34
261	17:65892507:C:G	rs61676547	17	65892507	3.474e-09	65772600	66085703	326	312	1	rs61676547	BPTF
283	21:18959089:A:G	rs8133097	21	18959089	3.578e-09	18958316	19009100	33	30	1	rs8133097	CXADR
152	9:2989299:C:T	rs10441718	9	2989299	3.592e-09	2935580	2998222	55	55	1	rs10441718	PUM3
164	9:120484009:A:G	rs913930	9	120484009	3.715e-09	120473338	120522612	42	42	1	rs913930	TLR4
160	9:82747366:C:T	rs60172152	9	82747366	3.718e-09	82684185	82752854	92	90	1	rs60172152	LINC01507
62	3:132647959:A:G	rs12488580	3	132647959	4.076e-09	132646256	132680873	65	65	1	rs12488580	NPHP3-AS1
74	4:131237381:C:T	rs35553410	4	131237381	4.08e-09	131139757	131239286	75	74	1	rs35553410	LINC02479
275	19:13096285:A:G	rs4334415	19	13096285	4.103e-09	13083903	13123878	20	18	1	rs4334415	NFIX
48	2:198242868:A:T	rs787979	2	198242868	4.202e-09	198146381	198940251	380	359	1	rs787979	SF3B1
210	12:103556972:C:T	rs2292996	12	103556972	4.476e-09	103447647	103622567	46	46	1	rs2292996	LOC101929058
256	16:72985338:C:T	rs13336147	16	72985338	4.696e-09	72981230	72992221	7	5	1	rs13336147	ZFHX3
154	9:14063510:A:G	rs1407345	9	14063510	4.702e-09	14061876	14068504	5	5	1	rs1407345	NFIB
150	8:129800770:A:G	rs7006281	8	129800770	5.124e-09	129800770	129930362	23	23	1	rs7006281	LINC00976
254	16:62192704:A:C	rs4620978	16	62192704	5.234e-09	62191234	62192704	2	2	1	rs4620978	CDH8
121	7:6524843:C:G	rs2347784	7	6524843	5.277e-09	6497501	6545335	12	12	1	rs2347784	KDELR2
175	10:77582203:G:T	rs1909696	10	77582203	5.314e-09	77537562	77626488	20	20	1	rs1909696	LRMDA
268	18:36608832:A:T	rs78680179	18	36608832	5.372e-09	36514093	36978780	166	166	1	rs78680179	MIR924HG
139	7:158515163:A:C	rs28406450	7	158515163	5.562e-09	158505638	158532706	4	4	1	rs28406450	ESYT2
113	6:130549801:A:G	rs10447418	6	130549801	5.916e-09	130543687	130770858	438	433	1	rs10447418	SAMD3
38	2:145539147:A:T	rs13416364	2	145539147	5.918e-09	145400317	145602444	142	129	1	rs13416364	TEX41
282	20:51209603:A:G	rs13043475	20	51209603	5.937e-09	50912495	51237903	180	178	1	rs13043475	LINC01524
233	15:29855185:A:G	rs8042563	15	29855185	6.068e-09	29848687	29858805	10	10	1	rs8042563	FAM189A1
47	2:185822703:C:T	rs1429428	2	185822703	6.113e-09	185601420	185926285	27	26	1	rs1429428	ZNF804A
211	12:110619349:C:G	rs11065340	12	110619349	6.125e-09	110329431	111144760	13	13	1	rs11065340	IFT81
276	19:18447687:C:T	rs6512258	19	18447687	6.468e-09	18447687	18465229	4	4	1	rs6512258	PGPEP1
67	4:34555154:A:C	rs7676648	4	34555154	6.695e-09	34531632	34571647	42	42	1	rs7676648	LINC02484
51	2:212634084:A:T	rs55769536	2	212634084	6.786e-09	212590505	212733454	228	220	1	rs55769536	ERBB4
97	5:161382474:A:T	rs2422054	5	161382474	7.032e-09	161283650	161429740	103	97	1	rs2422054	LINC01202
197	11:132038207:G:T	rs4245103	11	132038207	7.149e-09	132038207	132049932	20	20	1	rs4245103	NTM
131	7:114047542:C:G	rs8180817	7	114047542	7.516e-09	114015707	114194615	82	77	1	rs8180817	FOXP2
33	2:86819128:C:T	rs7585722	2	86819128	7.838e-09	86571667	86846399	141	133	1	rs7585722	RNF103-CHMP3
278	20:39792063:A:G	rs2228246	20	39792063	7.936e-09	39620847	40012021	94	90	1	rs2228246	PLCG1
195	11:126629031:C:T	rs7101595	11	126629031	8.216e-09	126613950	126702154	6	6	1	rs7101595	KIRREL3
108	6:76236061:C:T	rs9343298	6	76236061	8.257e-09	76199880	76274825	28	28	1	rs9343298	FILIP1
100	6:17016400:A:G	rs12661596	6	17016400	8.555e-09	16971575	17030394	29	29	1	rs12661596	STMND1
230	14:98667928:C:T	rs7141014	14	98667928	8.57e-09	98603851	98670849	62	58	1	rs7141014	LINC01550
12	1:95426365:A:G	rs2766003	1	95426365	8.718e-09	95426365	95576689	4	3	1	rs2766003	LOC729970
162	9:98299677:A:T	rs182923402	9	98299677	8.886e-09	98210941	98314415	94	89	1	rs182923402	PTCH1
180	10:134938075:A:G	rs761777	10	134938075	8.992e-09	134938075	135030440	64	62	1	rs761777	ADGRA1
37	2:144151802:A:T	rs2381473	2	144151802	9.194e-09	144146675	144248905	15	14	1	rs2381473	ARHGAP15
72	4:102319286:A:G	rs865020	4	102319286	9.782e-09	102235369	102396292	5	5	1	rs865020	FLJ20021
24	2:22173664:A:G	rs13409834	2	22173664	1.034e-08	22045717	22173664	87	85	1	rs13409834	LINC01822
270	18:40972892:A:C	rs618662	18	40972892	1.04e-08	40958586	40989336	25	20	1	rs618662	SYT4
166	9:126650930:C:T	rs79924686	9	126650930	1.088e-08	126310200	126694488	88	86	1	rs79924686	DENND1A
179	10:118911096:C:T	rs12777978	10	118911096	1.088e-08	118900107	118916906	34	34	1	rs12777978	MIR3663HG
90	5:107073493:A:G	rs2411044	5	107073493	1.093e-08	107006644	107084359	47	47	1	rs2411044	EFNA5
42	2:160663678:C:T	rs7566887	2	160663678	1.102e-08	160570033	160667744	7	7	1	rs7566887	LY75,LY75-CD302
246	16:7667392:C:T	rs3785234	16	7667392	1.106e-08	7657673	7673819	39	36	1	rs3785234	RBFOX1
103	6:37631768:A:G	rs10947690	6	37631768	1.129e-08	37605405	37631768	2	2	1	rs10947690	MDGA1
229	14:91458156:A:G	rs1286060	14	91458156	1.162e-08	91328802	91549351	138	134	2	rs1152423;rs1286060	RPS6KA5
29	2:55283878:G:T	rs1822616	2	55283878	1.202e-08	55200800	55307811	51	51	1	rs1822616	RTN4
66	4:3089564:C:T	rs61348208	4	3089564	1.226e-08	3074795	3276071	122	119	1	rs61348208	HTT
60	3:115977242:A:T	rs76954012	3	115977242	1.239e-08	115960595	115992415	5	5	1	rs76954012	LSAMP
208	12:74460213:C:G	rs2365429	12	74460213	1.254e-08	74143958	74550782	55	54	1	rs2365429	LOC100507377
50	2:210147931:A:G	rs12470898	2	210147931	1.302e-08	210065783	210223837	55	55	1	rs12470898	MAP2
78	4:176865038:A:G	rs62334821	4	176865038	1.307e-08	176851045	176905141	24	24	1	rs62334821	GPM6A
207	12:72698280:A:G	rs17782464	12	72698280	1.308e-08	72648077	72698280	40	34	1	rs17782464	TRHDE
155	9:17135434:C:G	rs12003380	9	17135434	1.312e-08	17004418	17135434	43	43	1	rs12003380	CNTLN
250	16:49494029:A:G	rs4785307	16	49494029	1.342e-08	49493604	49495173	4	4	1	rs4785307	ZNF423
262	17:77809823:C:T	rs1285251	17	77809823	1.398e-08	77804880	77809823	2	2	1	rs1285251	CBX4
76	4:143631691:A:G	rs1443187	4	143631691	1.5e-08	143629150	143785362	161	159	1	rs1443187	INPP4B
124	7:32829444:A:G	rs61127279	7	32829444	1.542e-08	32828281	32853386	55	55	1	rs61127279	LINC00997
265	18:26483886:C:T	rs12970836	18	26483886	1.554e-08	26259012	26563934	129	123	1	rs12970836	CDH2
115	6:150150468:A:G	rs7764846	6	150150468	1.637e-08	149874899	150210681	418	411	1	rs7764846	LRP11
172	10:1803590:A:G	rs12783382	10	1803590	1.724e-08	1775550	1821897	30	27	1	rs12783382	ADARB2
169	9:132974329:C:T	rs7875376	9	132974329	1.735e-08	132954602	132992062	32	32	1	rs7875376	NCS1
212	12:117676279:A:T	rs2893707	12	117676279	1.792e-08	117660827	117699505	13	13	1	rs2893707	NOS1
134	7:126162672:C:T	rs2041167	7	126162672	1.824e-08	126109381	126295941	326	321	1	rs2041167	GRM8
138	7:146678345:A:G	rs10254636	7	146678345	1.932e-08	146585987	146680329	129	119	1	rs10254636	CNTNAP2
157	9:25199939:A:C	rs7855440	9	25199939	1.988e-08	25049055	25273673	221	189	1	rs7855440	TUSC1
137	7:140159389:C:T	rs80206917	7	140159389	1.99e-08	140120475	140182514	21	19	1	rs80206917	MKRN1
46	2:176727834:C:T	rs10165846	2	176727834	1.996e-08	176717741	176735925	23	23	1	rs10165846	LNPK
9	1:79589780:A:G	rs4258186	1	79589780	2.051e-08	79589780	79628292	61	60	1	rs4258186	ADGRL4
215	12:121907336:A:G	rs7962128	12	121907336	2.051e-08	121825447	121949277	54	53	1	rs7962128	KDM2B
148	8:91997679:A:G	rs2740792	8	91997679	2.061e-08	91847228	92059912	253	237	1	rs2740792	C8orf88
167	9:127923014:G:T	rs4837011	9	127923014	2.081e-08	127780246	127987802	105	101	1	rs4837011	PPP6C
104	6:39965946:A:C	rs1923466	6	39965946	2.128e-08	39953541	40118352	94	92	1	rs1923466	MOCS1
272	18:51448585:C:T	rs1391451	18	51448585	2.204e-08	51383287	51448585	73	73	1	rs1391451	MBD2
31	2:60181828:G:T	rs62144493	2	60181828	2.26e-08	60181828	60221686	9	9	1	rs62144493	MIR4432HG
21	1:227075402:A:G	rs2246221	1	227075402	2.27e-08	227000011	227086937	43	41	1	rs2246221	PSEN2
2	1:23141818:G:T	rs34300874	1	23141818	2.29e-08	23129753	23169503	52	52	1	rs34300874	EPHB2
23	1:239221401:C:T	rs10802748	1	239221401	2.303e-08	239166610	239222852	28	24	1	rs10802748	CHRM3
202	12:39159190:C:T	rs6580755	12	39159190	2.403e-08	38162389	39331847	856	810	1	rs6580755	CPNE8
151	8:143358316:A:C	rs72687362	8	143358316	2.432e-08	143308772	143358316	75	73	1	rs72687362	TSNARE1
34	2:102002496:C:G	rs62156073	2	102002496	2.438e-08	102002496	102002496	1	1	1	rs62156073	CREG2
284	21:38817699:C:T	rs9974713	21	38817699	2.566e-08	38817699	38817699	1	1	1	rs9974713	DYRK1A
59	3:71814431:C:T	rs116310555	3	71814431	2.571e-08	71748419	71820969	27	27	1	rs116310555	PROK2
135	7:133743393:A:G	rs1986692	7	133743393	2.793e-08	133743393	133743393	1	1	1	rs1986692	EXOC4
81	5:20126890:C:G	rs7700453	5	20126890	2.816e-08	20010218	20145468	35	35	1	rs7700453	CDH18
206	12:62797683:A:G	rs11174461	12	62797683	2.821e-08	62657838	62827538	36	35	1	rs11174461	USP15
192	11:99180551:A:T	rs9633955	11	99180551	2.928e-08	99064051	99180551	11	11	1	rs9633955	CNTN5
285	21:46564154:A:T	rs400997	21	46564154	2.966e-08	46557203	46641968	90	90	1	rs400997	ADARB1
111	6:111787885:C:T	rs7752418	6	111787885	3.023e-08	111587266	111874975	66	65	1	rs7752418	REV3L
79	4:177346315:A:C	rs6842422	4	177346315	3.103e-08	177341028	177383847	16	14	1	rs6842422	SPCS3
120	7:3563804:C:T	rs73035954	7	3563804	3.107e-08	3400696	3718417	245	243	1	rs73035954	SDK1
77	4:175362346:A:G	rs113844398	4	175362346	3.291e-08	175349867	175362346	2	2	1	rs113844398	MIR4276
264	18:25411773:A:C	rs2002401	18	25411773	3.666e-08	25367257	25411773	55	53	1	rs2002401	CDH2
146	8:71347626:C:G	rs67436663	8	71347626	3.742e-08	71004987	71347626	13	13	1	rs67436663	NCOA2
173	10:76180335:C:T	rs11001034	10	76180335	3.754e-08	75828923	76332930	112	110	1	rs11001034	ADK
263	17:79089590:A:G	rs4969391	17	79089590	3.791e-08	79045773	79097769	14	14	1	rs4969391	BAIAP2
68	4:56397820:C:T	rs7669635	4	56397820	3.917e-08	56229603	56477181	256	244	1	rs7669635	CLOCK
126	7:70164936:C:T	rs7779509	7	70164936	3.94e-08	70162541	70213534	21	21	1	rs7779509	AUTS2
187	11:38873463:C:T	rs12365013	11	38873463	4.055e-08	38817956	38873463	2	2	1	rs12365013	LINC01493
244	15:96955776:C:T	rs12438687	15	96955776	4.345e-08	96955776	96957969	2	2	1	rs12438687	NR2F2
39	2:149562678:C:T	rs13418620	2	149562678	4.348e-08	149446638	149571354	38	38	1	rs13418620	EPC2
201	12:28671322:G:T	rs12317339	12	28671322	4.392e-08	28374192	28739845	127	124	1	rs12317339	CCDC91
130	7:110074276:C:T	rs9656169	7	110074276	4.564e-08	110034378	110106697	25	25	1	rs9656169	IMMP2L
65	3:193289549:C:T	rs7649917	3	193289549	4.708e-08	193284624	193394711	18	18	1	rs7649917	ATP13A4-AS1
204	12:57946510:C:G	rs11172247	12	57946510	4.935e-08	57879092	57968738	15	15	1	rs11172247	KIF5A
18	1:190994325:A:G	rs139876702	1	190994325	4.941e-08	190854371	191143630	10	10	1	rs139876702	LINC01680
258	17:8079029:C:G	rs8064449	17	8079029	4.961e-08	8052363	8129538	45	45	1	rs8064449	TMEM107
144	8:65022525:A:T	rs920875	8	65022525	4.969e-08	64909013	65054822	77	77	1	rs920875	LINC01414
277	19:59067623:C:T	rs2305119	19	59067623	4.976e-08	59006510	59089308	31	30	1	rs2305119	UBE2M

### Sheet: MDD_cohorts_LDSC
Supplementary Table S3: Genetic correlations between different major depressive disorder studies
Dataset 1	Dataset 2	rg	SE	Z	P
23me_UKB_PGC	AGDS	1.137	0.09229	12.32	6.817e-35
23me_UKB_PGC	MDD_EUR	0.8144	0.02539	32.07	1.097e-225
23me_UKB_PGC	FINNGEN	0.7996	0.02768	28.88	1.982e-183
FINNGEN	AGDS	0.7949	0.09261	8.584	9.155e-18
MDD_EUR	FINNGEN	0.7322	0.03925	18.65	1.195e-77
MDD_EUR	AGDS	0.7187	0.0817	8.797	1.401e-18
MDD_EUR	MDD_AFR	0.6645	0.2136	3.111	0.001864
Giannakopoulou et al.	AGDS	0.6079	0.2164	2.81	0.004961
23me_UKB_PGC	MDD_AFR	0.5646	0.1722	3.278	0.001044
MDD_AFR	FINNGEN	0.5203	0.198	2.628	0.008601
Giannakopoulou et al.	FINNGEN	0.5068	0.1567	3.235	0.001216
23me_UKB_PGC	Giannakopoulou et al.	0.4666	0.1208	3.864	0.0001116
MDD_AFR	AGDS	0.4324	0.2539	1.703	0.08862
MDD_EUR	Giannakopoulou et al.	0.3691	0.15	2.461	0.01387
MDD_AFR	Giannakopoulou et al.	-0.1052	0.3122	-0.337	0.7361

### Sheet: Cohorts_LD_intercept
Supplementary Table S4. Cohorts summary
Dataset	λ GC	LD intercept (s.e.)	Ratio (S.e.)	Ncases	Ncontrols
23me_UKB_PGC	1.6372	0.9982 (0.0117)	< 0(usually indicates GC correction)	246363	561190
AGDS	1.0802	1.0241 (0.0074)	0.2914 (0.0898)	13318	12684
FINNGEN	1.2697	1.0788 (0.0096)	0.2651 (0.0324)	33812	271380
JAMA	1.0315	1.0216 (0.0073)	0.5148 (0.1745)	12455	85548
JAP	1.0046	1.0022 (0.0075)	NA (mean chi^2 < 1)	836	177794
MDD_AFR	1.0345	1.0249 (0.0072)	0.6141 (0.1774)	25843	33757
MDD_EUR	1.2299	1.0203 (0.0094)	0.0751 (0.0349)	83810	166405
Current MDD Meta	1.5389	1.0408 (0.01)	0.0341 (0.0084)	416437	1308758
Further information:
Lambda GC is median(chi^2)/0.4549.
Mean chi^2 is the mean chi-square statistic.
LD intercept is the LD Score regression intercept. The intercept should be close to 1, unless the data have been GC corrected, in which case it will often be lower.
Ratio is (intercept-1)/(mean(chi^2)-1), which measures the proportion of the inflation in the mean chi^2 that the LD Score regression intercept ascribes to causes other than polygenic heritability.
The value of ratio should be close to zero, though in practice values of 10-20% are not uncommon, probably due to sample/reference LD Score mismatch or model misspecification (e.g., low LD variants have slightly higher h^2 per SNP)

### Sheet: GWASs for genetic correlation
Supplementary Table S5. GWASs used for genetic correlation analysis
Phenotype	Pubmed ID	Publication year	Sample size	Total Observed scale h2	Total Observed scale h2_se
MDD meta analysis	NA	NA	416,437 cases; 1,308,758 controls	0.034	0.001
ADHD	30478444	2018	20,183 cases; 35,191 controls	0.2332	0.0152
Alzheimer disease	30617256	2019	71,880 cases; 383,378 controls	0.0148	0.0021
Panic disorder	31712720	2019	2,248 cases; 7,992 controls	0.3073	0.0497
Anxiety disorder	26754954	2016	7016 cases;14 745 controls	0.0763	0.0304
Autism spectrum disorder	30804558	2019	18,381 cases; 27,969 controls	0.1941	0.0168
Bipolar disorder	34002096	2021	41,917 cases; 371,549 controls	0.0708	0.0027
Anorexia nervosa	31308545	2019	16,992 cases; 55,525 controls	0.1771	0.0121
Tourette syndrom	30818990	2019	4,819 cases; 9,488 controls	0.3631	0.0422
Obsessive-compulsive disorder	28761083	2017	2,688 cases; 7,037 controls	0.3217	0.0496
Schizophrenia	35396580	2022	53,386 case; 77,258 controls	0.299	0.0093
Cannabis use disorder	33096046	2020	20,916 cases; 363,116 controls	0.0194	0.0016
Post-traumatic stress disorder	31594949	2019	32,428 cases;174,227 controls	0.013	0.0024
Neuroticism	29942085	2018	449,484 individuals	0.1028	0.0034
Insomnia	35835914	2022	593,724 cases; 1,771,286 controls	0.0228	0.001
Intelligence	29942086	2018	269,867 individuals	0.1834	0.0062
Parkinson’s disease	31701892	2019	33,674 cases; 449,056 controls	0.0186	0.0017

### Sheet:  SNPs affecting TF binding 
Supplementary Table S6: SNPs affecting binding of transcription factors
SNPs	Chr	BP	A1	A2	TFs	Location	Nearest gene	GWAS P
rs7531118	1	72837239	T	C	CTCF	intergenic	NEGR1(dist=89017),LINC01360(dist=934614)	3.203e-31
rs34396849	6	28250955	A	C	YY1	intronic	PGBD1	4.393e-19
rs17751184	6	27775028	C	T	CTCF	upstream;downstream	H2AC13(dist=229);H2BC13(dist=229)	2.692e-18
rs1990622	7	12283787	A	G	CTCF	downstream	TMEM106B(dist=794)	2.301e-16
rs62436669	7	1926636	G	A	CTCF	intronic	MAD1L1	2.986e-16
rs9314056	5	164588308	T	C	CTCF	intergenic	LOC102546299(dist=618319),LINC01947(dist=1743919)	1.333e-15
rs2302832	14	75137664	T	C	CTCF	intronic	AREL1	5.321e-15
rs1501673	5	87963600	G	A	CTCF	ncRNA_intronic	LINC00461	3.887e-13
rs904628	12	121342084	G	A	CTCF/REST	UTR5	SPPL3(NM_139015:c.-414C>T)	1.605e-12
rs7788921	7	1915282	C	A	CTCF	intronic	MAD1L1	2.778e-12
rs11602109	11	57435296	G	A	POLR2A	upstream	ZDHHC5(dist=290)	4.411e-12
rs35808061	11	57547000	T	C	CTCF	ncRNA_intronic	TMX2-CTNND1	5.611e-12
rs12146541	11	57508678	G	C	CTCF	ncRNA_intronic	TMX2-CTNND1	5.972e-12
rs7949841	11	57524700	G	C	CTCF	ncRNA_intronic	TMX2-CTNND1	7.094e-12
rs3091497	20	47645427	G	T	CTCF	intronic	ARFGEF2	4.851e-11
rs239229	6	101105975	T	C	CTCF	intronic	ASCC3	9.428e-11
rs174529	11	61543961	T	C	CTCF	intronic	MYRF	9.986e-11
rs174538	11	61560081	G	A	CTCF/REST/TAF1	upstream	FEN1,MIR611,TMEM258(dist=302)	1.107e-10
rs9347683	6	163149055	A	C	POLR2A	UTR5	PACRG(NM_001080379:c.-213A>C)	1.781e-10
rs3818066	20	47894966	G	A	CTCF	ncRNA_exonic	ZFAS1	4.602e-10
rs3008860	1	67391003	G	C	CTCF	intronic	MIER1	1.175e-09
rs319747	17	31555079	G	A	REST	intronic	ASIC2	1.182e-09
rs3008859	1	67390999	G	C	CTCF/POLR2A	intronic	MIER1	1.279e-09
rs12203537	6	64658356	G	C	POLR2A	intronic	EYS	1.598e-09
rs3977755	10	104420210	C	T	POLR2A	intergenic	TRIM8(dist=2134),ARL3(dist=13278)	1.891e-09
rs12154872	7	117512932	A	G	CTCF	intronic	CTTNBP2	4.162e-09
rs4420671	2	28039300	G	C	RAD21	intronic	RBKS	7.075e-09
rs148768231	3	44574519	G	A	REST/SIN3A	intergenic	ZNF852(dist=22410),ZKSCAN7(dist=22166)	1.339e-08
rs2740792	8	91997679	A	G	CTCF	upstream	C8orf88(dist=213)	2.061e-08
rs10838663	11	47184971	C	T	POLR2A	intronic	C11orf49	2.084e-08
rs3816334	2	233708806	A	G	CTCF	exonic	GIGYF2	2.088e-08
rs353888	12	118650361	A	G	REST	intronic	TAOK3	2.166e-08
rs79780963	10	104952499	C	T	SMC3	intronic	NT5C2	3.375e-08
rs4762039	12	52387337	G	A	CTCF	intronic	ACVR1B	4.889e-08
rs12763868	10	134957685	C	T	SMC3	intergenic	ADGRA1(dist=12506),KNDC1(dist=16038)	5.246e-08
rs7315028	12	38710523	G	A	CTCF	upstream	ALG10B(dist=53)	5.25e-08
rs199923	1	181735044	G	A	REST	intronic	CACNA1E	5.402e-08
rs4151680	5	140186657	A	G	SMC3	UTR5	PCDHA4(NM_031500:c.-116A>G,NM_018907:c.-116A>G)	6.206e-08
rs3822346	5	140187322	C	T	CTCF	exonic	PCDHA4	6.384e-08
rs12505266	4	56412169	C	T	CTCF/SMC3	intronic	CLOCK	6.7e-08
rs4870048	6	150155460	A	G	REST	intronic	LRP11	6.799e-08
rs12489270	3	16875823	T	C	CTCF	intergenic	DAZL(dist=228893),PLCL2(dist=50625)	7.382e-08
rs34614773	3	49753003	T	G	POLR2A	intronic	RNF123	7.439e-08
rs480796	9	129728336	G	A	CTCF	intronic	RALGPS1	7.853e-08
rs12243911	10	134957593	A	G	CTCF	intergenic	ADGRA1(dist=12414),KNDC1(dist=16130)	8.368e-08
rs11958868	5	140201420	T	C	POLR2A	exonic	PCDHA5	9.383e-08
rs735278	19	59083594	T	A	POLR2A	ncRNA_intronic	MZF1-AS1	1.276e-07
rs4072853	5	77656402	G	C	TAF1	upstream	SCAMP1,SCAMP1-AS1(dist=39)	1.469e-07
rs73143347	20	51098456	G	A	CTCF	intergenic	ZFP64(dist=289932),LINC01524(dist=138921)	1.475e-07
rs3794964	19	59070916	T	C	TAF1	ncRNA_intronic	MZF1-AS1	1.585e-07
rs17806379	20	51107290	C	T	USF1	intergenic	ZFP64(dist=298766),LINC01524(dist=130087)	1.831e-07
rs3794963	19	59071051	C	G	REST	ncRNA_intronic	MZF1-AS1	2.849e-07
rs12451721	17	65939075	G	A	CTCF	intronic	BPTF	3.192e-07
rs3756331	5	140221139	G	A	CTCF	exonic	PCDHA8	3.777e-07
rs4654817	1	23141467	C	T	CTCF	intronic	EPHB2	4.421e-07
rs7562330	2	22861495	T	C	REST	intergenic	LINC01884(dist=100336),KLHL29(dist=746555)	5.386e-07
rs2312612	18	26451082	C	G	CTCF	intergenic	CDH2(dist=693988),MIR302F(dist=1427794)	5.509e-07
rs959303	17	8062199	C	T	CTCF	downstream	VAMP2(dist=266)	6.165e-07
rs12174349	6	150039148	G	A	CTCF	ncRNA_exonic	LOC645967	1.528e-06
rs2297932	6	150039361	C	G	SIN3A	ncRNA_exonic	LOC645967	1.604e-06
rs1912782	12	28721707	T	G	YY1	intergenic	CCDC91(dist=18608),FAR2(dist=580504)	1.681e-06
rs958953	6	150161871	C	T	CTCF/RAD21	intronic	LRP11	2.612e-06
rs6924865	6	26521353	A	G	SIN3A	upstream	HCG11(dist=581)	2.99e-06
rs2748432	10	134938590	G	A	SMC3	intronic	ADGRA1	5.8e-05

### Sheet: TWAS
Supplementary Table S7: Transcriptome-wide significant genes identified in PsychENCODE dataset. Red font rows indicate associations not reported by GWAS.
ID	CHR	P0	P1	HSQ	BEST.GWAS.ID	BEST.GWAS.Z	EQTL.ID	EQTL.R2	EQTL.Z	EQTL.GWAS.Z	NSNP	NWGT	MODEL	MODELCV.R2	MODELCV.PV	TWAS.Z	TWAS.P	COLOC.PP4	Bonferroni corrected P threshold
RERE	1	8412457	8877702	0.08956	1:8489302	7.55	1:8468278	0.0576	9.07	-6.161	2039	1	top1	0.058	5.7e-19	-6.16	7.23e-10	0.018	0.05/1749
EPHB2	1	23037332	23241818	0.09177	1:23141818	5.59	1:23139168	0.0169	-5.81	5.197	1694	1694	bslmm	0.026	1.9e-09	-4.8	1.62e-06	0.974
CSMD2	1	33979609	34631443	0.07256	1:33761662	5.21	1:34273806	0.0363	7.11	4.914	2140	1	top1	0.036	1.7e-12	4.91	8.92e-07	0.966
RP11-268J15.5	1	36789335	36794822	0.08193	1:37193908	8.2	1:36760590	0.0476	8.25	-4.34	992	992	bslmm	0.054	7.5e-18	-4.9	9.77e-07	0
TAL1	1	47681962	47697892	0.06376	1:47696581	5.15	1:47679258	0.0371	-7.67	-4.392	1456	4	lasso	0.038	5.3e-13	4.74	2.1e-06	0.962
RPL31P12	1	72767155	72767512	0.17714	1:72838406	-11.21	1:72812249	0.225	17.46	-11.123	1366	10	enet	0.23	5.5e-76	-11.1	1.04e-28	0.992
POGZ	1	151375200	151431941	0.05901	1:151389828	-4.82	1:151423038	0.0203	5.46	-4.657	1086	1	top1	0.02	1.2e-07	-4.66	3.21e-06	0.95
RP11-318C24.2	1	175873898	175889649	0.0283	1:175926655	-6.49	1:176083411	0.00424	-4.38	6.214	1399	1399	blup	0.012	3e-05	-6.01	1.87e-09	0.893
RFWD2	1	175913967	176176629	0.07006	1:175926655	-6.49	1:176083411	0.00515	-4.41	6.214	1668	1668	bslmm	0.018	5.7e-07	-4.63	3.58e-06	0.885
HNRNPA1P46	1	191115155	191116091	0.02239	1:191203487	6.08	1:191510852	0.00106	4.31	-2.343	1591	1591	blup	0.0096	0.00021	-5.88	4.13e-09	0.099
AC068490.1	2	22167481	22188423	0.01778	2:22566116	-7.53	2:22491522	0.004	-4.45	-6.436	1205	1	top1	0.004	0.012	6.436	1.23e-10	0.028
ZNF638	2	71503691	71662199	0.07811	2:71542781	5.82	2:71521191	0.0201	6.3	-3.263	2073	34	enet	0.038	5.9e-13	-4.91432	8.91e-07	0.581
ZEB2	2	145141648	145282147	0.05404	2:145486466	-5.66	2:145499137	0.00163	3.42	-5.463	769	769	bslmm	0.0075	0.00093	-5.1593	2.48e-07	0.674
DYNC1I2	2	172543919	172604930	0.06155	2:172567713	5.15	2:172659852	0.0448	-8.11	4.958	1575	1	top1	0.045	4.6e-15	-4.958	7.12e-07	0.954
AC068039.4	2	172629992	172632354	0.25001	2:172567713	5.15	2:172659852	0.333	21.27	4.958	1502	22	enet	0.34	8.2e-122	4.93308	8.09e-07	0.947
SLC25A12	2	172640880	172864766	0.14982	2:172567713	5.15	2:172638720	0.0924	12.51	4.8919	1878	29	enet	0.15	6.2e-48	4.82679	1.39e-06	0.939
ZNF804A	2	185463093	185804219	0.08979	2:185822703	5.81	2:185797159	0.0212	-6.73	-5.099	2163	10	lasso	0.039	2.9e-13	6.07165	1.27e-09	0.91
SF3B1	2	198254508	198299815	0.0626	2:198409392	5.82	2:198277551	0.1	11.95	5.473	944	11	lasso	0.1	1.4e-32	5.44898	5.07e-08	0.887
MOB4	2	198380295	198418423	0.02588	2:198409392	5.82	2:198445601	0.0402	7.53	5.64	987	1	top1	0.04	1.1e-13	5.64	1.7e-08	0.953
GIGYF2	2	233562009	233725285	0.101	2:233658309	5.96	2:233577038	0.0735	10.25	5.467	2008	2008	bslmm	0.074	6.4e-24	5.49365	3.94e-08	0.897
C2orf82	2	233721980	233743418	0.52605	2:233658309	5.96	2:233746457	0.611	-28.41	4.968	1824	15	enet	0.61	4.8e-274	-4.93399	8.06e-07	0.327
ZNF445	3	44481262	44519162	0.12584	3:44739783	-8.13	3:44574184	0.0748	-10.59	6.891	1136	38	enet	0.087	4.1e-28	-8.03246	9.55e-16	0.023
ZNF852	3	44540462	44552128	0.04311	3:44739783	-8.13	3:45010613	-0.000376	-3.47	2.998	1106	1106	blup	0.0064	0.0021	-4.97215	6.62e-07	0.186
ZKSCAN7	3	44596685	44624975	0.06866	3:44739783	-8.13	3:44621494	0.0382	-8.69	7.868	1227	6	lasso	0.063	1.1e-20	-7.92422	2.3e-15	0.925
ZNF502	3	44754135	44765323	0.47139	3:44739783	-8.13	3:44739783	0.273	17.45	-8.128	1517	51	enet	0.39	7.9e-142	-6.8499	7.39e-12	0.992
ZNF501	3	44771088	44778575	0.4251	3:44739783	-8.13	3:44507750	0.188	16.13	-4.567	1518	59	enet	0.32	1.6e-113	-6.82052	9.07e-12	0
KIAA1143	3	44779153	44803154	0.0466	3:44739783	-8.13	3:44829536	0.00646	4.43	6.689	1584	1	top1	0.0065	0.002	6.689	2.25e-11	0.015
P4HTM	3	49027319	49044587	0.10903	3:49214066	8.98	3:49097582	0.152	-14.71	5.126	643	7	lasso	0.16	6.9e-53	-5.57493	2.48e-08	0
DALRD3	3	49052921	49059726	0.05009	3:49214066	8.98	3:49081247	0.046	-8.34	5.31	615	26	enet	0.051	5.9e-17	-5.31382	1.07e-07	0
KLHDC8B	3	49209044	49213917	0.03055	3:49214066	8.98	3:49193081	0.0117	5.09	7.829	666	666	bslmm	0.015	5.8e-06	8.03124	9.65e-16	0.967
GPX1	3	49394609	49396033	0.10213	3:49214066	8.98	3:49368317	0.127	13.81	5.907	700	13	lasso	0.18	3.1e-60	6.98991	2.75e-12	0.145
RHOA	3	49396578	49450431	0.01915	3:49214066	8.98	3:49393409	0.0154	5.09	7.812	732	732	blup	0.019	3.1e-07	8.38793	4.95e-17	0.676
TCTA	3	49449639	49453908	0.04071	3:49214066	8.98	3:49542543	0.0153	-5.24	7.619	694	694	blup	0.018	6.7e-07	-4.82269	1.42e-06	0.788
AMT	3	49454211	49460186	0.05393	3:49214066	8.98	3:49466871	0.088	-11.19	7.601	689	2	lasso	0.09	3.6e-29	-6.70013	2.08e-11	0.014
RNF123	3	49726932	49758962	0.07803	3:49236439	8.58	3:49744392	0.106	11.95	5.329	861	1	top1	0.11	4.6e-34	5.329	9.88e-08	0
AMIGO3	3	49754267	49761349	0.01431	3:49269758	8.57	3:49745677	-0.000746	3.27	5.133	852	852	bslmm	0.0025	0.037	5.33231	9.7e-08	0.029
GMPPB	3	49754277	49761384	0.0541	3:49269758	8.57	3:49661634	0.0286	7.51	7.248	852	852	blup	0.034	1.1e-11	5.28017	1.29e-07	0.02
UBA7	3	49842640	49851379	0.02674	3:49624095	8.19	3:49774658	-6.08e-05	3.77	-4.186	847	847	blup	0.0096	0.00021	-4.875	1.09e-06	0.062
TRAIP	3	49866034	49894007	0.0196	3:49624095	8.19	3:49882349	0.017	5.22	5.293	855	1	top1	0.017	1.2e-06	5.293	1.2e-07	0.002
MON1A	3	49946302	49967606	0.04126	3:49624095	8.19	3:50117312	0.0236	-6.68	4.138	854	14	enet	0.026	2.2e-09	-5.43236	5.56e-08	0
GLYCTK	3	52321105	52329272	0.04516	3:52541253	-6.16	3:52305633	0.0265	6.24	4.562	836	2	lasso	0.028	4.4e-10	6.48713	8.75e-11	0.069
SPCS1	3	52738971	52742182	0.01349	3:52541253	-6.16	3:52561779	0.0012	3.59	-5.472	980	2	lasso	0.006	0.0028	-4.72655	2.28e-06	0.458
SFMBT1	3	52937588	53080766	0.10296	3:52541253	-6.16	3:52959537	0.061	9.63	-5.409	1320	20	enet	0.067	8e-22	-5.15418	2.55e-07	0.746
RSRC1	3	157823644	158263519	0.03661	3:158008315	-7.46	3:158263154	0.0229	-6.14	-4.623	2468	1	top1	0.023	2e-08	4.623	3.78e-06	0
PDS5A	4	39824483	39979576	0.0991	4:39863057	-4.35	4:39957607	0.0701	9.85	-4.194	1989	18	enet	0.075	2.8e-24	-4.78062	1.75e-06	0.766
TMEM165	4	56262124	56319564	0.15738	4:56397820	5.5	4:56291479	0.244	-18.18	5.272	1776	89	enet	0.28	7.3e-97	-5.13656	2.8e-07	0.904
NMU	4	56461396	56502865	0.01346	4:56397820	5.5	4:56289778	-0.000468	3.99	4.939	1816	1816	blup	0.0038	0.014	5.72351	1.04e-08	0.683
AP001816.1	4	102268937	102270040	0.15136	4:102319286	-5.73	4:102268940	0.0482	-8.74	4.411	1702	47	enet	0.07	7.4e-23	-5.53929	3.04e-08	0.555
INPP4B	4	142944313	143768585	0.05477	4:143659668	-5.62	4:143297038	0.0225	-5.99	-1.32	2996	2996	bslmm	0.029	3e-10	4.71527	2.41e-06	0.001
CDH9	5	26880709	27121257	0.11207	5:26989459	6.6	5:26983657	0.0881	-10.94	6.426	2267	34	enet	0.11	4.7e-34	-5.96283	2.48e-09	0.936
CTC-467M3.3	5	87988462	87989789	0.02825	5:87909877	7.87	5:87986284	0.00611	-5.04	5.986	892	3	lasso	0.012	3.6e-05	-6.69152	2.21e-11	0.562
MEF2C	5	88013975	88199922	0.02494	5:87909877	7.87	5:88006764	0.0119	4.16	5.153	1033	1	top1	0.012	4e-05	5.153	2.56e-07	0.016
CTD-2334D19.1	5	120116913	120126473	0.06242	5:120033970	6.41	5:120117335	0.026	-6.86	6.197	2205	10	enet	0.034	1.2e-11	-5.54403	2.96e-08	0.927
CTC-329D1.3	5	139728069	139737379	0.00845	5:140126137	-5.76	5:140131786	-0.000628	-3.3	-3.657	918	918	blup	0.002	0.056	6.02544	1.69e-09	0.188
SLC4A9	5	139739787	139754728	0.02476	5:140126137	-5.76	5:139654951	0.0183	-5.3	-5.132	932	1	top1	0.018	4.9e-07	5.132	2.87e-07	0.606
HARS2	5	140071011	140078889	0.02558	5:140126137	-5.76	5:140066916	0.0185	5.81	-5.119	1005	1	top1	0.018	4.2e-07	-5.119	3.07e-07	0.612
ZMAT2	5	140078265	140086248	0.07927	5:140126137	-5.76	5:140092043	0.11	12.28	-5.132	1015	13	lasso	0.12	2.7e-40	-4.7904	1.66e-06	0.642
PCDHA2	5	140174444	140391929	0.06752	5:140126137	-5.76	5:140136804	0.0369	8.5	-5.632	1263	1263	blup	0.06	8.6e-20	-5.7276	1.02e-08	0.93
PCDHA7	5	140213969	140391929	0.10545	5:140126137	-5.76	5:140203432	0.124	13.14	-5.43	1225	25	enet	0.13	9.4e-42	-5.63188	1.78e-08	0.931
PCDHA8	5	140220907	140391929	0.18309	5:140126137	-5.76	5:140145206	0.189	15.91	-5.336	1216	30	enet	0.23	1.8e-78	-5.87056	4.34e-09	0.909
KCTD16	5	143550396	143865249	0.0309	5:143792510	5.5	5:143866249	0.0163	5.65	5.024	2084	8	lasso	0.018	6.7e-07	4.66222	3.13e-06	0.899
RP11-474L11.5	6	76320674	76321661	0.01423	6:76223854	5.75	6:76215967	0.00165	3.94	-5.582	1060	1	top1	0.0017	0.074	-5.582	2.38e-08	0.625
RP3-467N11.1	6	101329347	101330863	0.0928	6:100984400	7.24	6:101383584	0.0509	8.79	2.783	2030	33	enet	0.069	1.7e-22	4.81021	1.51e-06	0
LIN28B	6	105404923	105531207	0.06906	6:105366380	6.9	6:105382137	0.0449	-8.64	6.022	1363	18	enet	0.061	3.7e-20	-5.64714	1.63e-08	0.496
KATNA1	6	149916009	149970108	0.00832	6:150150468	5.65	6:149929174	0.00497	3.91	4.964	1909	3	lasso	0.0052	0.0049	4.93273	8.11e-07	0.486
NUP43	6	150045451	150070801	0.09191	6:150150468	5.65	6:149980453	0.151	-14.37	4.862	1869	12	lasso	0.16	7.4e-54	-4.86611	1.14e-06	0.643
PCMT1	6	150070579	150132556	0.03596	6:150150468	5.65	6:150122645	5.68e-05	5.52	5.078	1937	1937	blup	0.016	2.6e-06	5.36735	7.99e-08	0.819
RAET1G	6	150238014	150244257	0.03037	6:150150468	5.65	6:150167108	0.0204	6.49	4.304	1894	4	lasso	0.026	1.8e-09	4.91081	9.07e-07	0.635
MAD1L1	7	1855429	2272878	0.0832	7:1890002	-8.72	7:2194396	0.0168	5.84	2.798	3093	3	lasso	0.032	2.9e-11	5.65456	1.56e-08	0
AMZ1	7	2719156	2815134	0.24332	7:2236432	-6.49	7:2760750	0.106	11.89	4.513	2410	33	enet	0.18	9.9e-58	5.37837	7.52e-08	0.016
TMEM106B	7	12250867	12282993	0.06497	7:12268468	8.45	7:12262242	0.0396	-7.91	8.163	2613	6	lasso	0.042	3.7e-14	-8.49688	1.95e-17	0.934
DFNA5	7	24737972	24809244	0.39909	7:24749429	-5.4	7:24749429	0.229	-17.42	-5.4	1887	51	enet	0.32	1.2e-113	5.52696	3.26e-08	0.997
POLD2	7	44154286	44163957	0.16209	7:43794798	-3.74	7:44164091	0.0484	-8.07	0.766	1271	1271	bslmm	0.21	1.5e-70	4.67695	2.91e-06	0.001
WBSCR16	7	74441226	74490064	0.01764	7:73982271	5.29	7:74113141	0.00151	-3.56	4.458	167	167	bslmm	0.005	0.0056	-4.6962	2.65e-06	0.243
NSUN5P1	7	75039605	75046066	0.02468	7:75147801	-4.68	7:75147801	0.00917	4.19	-4.682	927	1	top1	0.0092	0.00029	-4.682	2.84e-06	0.653
ANKIB1	7	91875548	92030698	0.02723	7:91517602	6.46	7:91991187	0.00707	-4.02	-6.134	857	1	top1	0.0071	0.0013	6.134	8.57e-10	0.775
MKRN1	7	140152840	140179369	0.20503	7:140178554	-5.47	7:140147902	0.0576	-9.31	2.23	1373	1373	bslmm	0.089	6.4e-29	-5.03154	4.87e-07	0.058
RP11-301G7.1	8	40377084	40377677	0.05699	8:40372152	5.14	8:40375487	0.03	-6.97	5.031	2167	2167	bslmm	0.03	1.4e-10	-4.66941	3.02e-06	0.957
TSNARE1	8	143293441	143484601	0.17497	8:143358316	-5.58	8:143352779	0.0697	-10.75	-3.93	2585	12	lasso	0.13	1.8e-43	5.55099	2.84e-08	0.992
KIFC2	8	145691426	145699585	0.11766	8:145737514	4.47	8:145702772	0.081	10.55	4.244	501	7	lasso	0.098	1.5e-31	4.78594	1.7e-06	0.793
PPP1R16A	8	145703352	145727504	0.0571	8:145737514	4.47	8:145710386	0.0231	-6.84	4.416	543	4	lasso	0.036	2.6e-12	-5.40401	6.52e-08	0.837
RP11-165J3.6	9	96197614	96199403	0.1934	9:96253178	6.74	9:96198536	0.164	14.78	6.271	1981	9	lasso	0.19	3.2e-64	5.01504	5.3e-07	0.941
RP11-80I15.1	9	97885803	97886150	0.0182	9:97611128	6.02	9:97866801	0.000664	3.73	2.307	1191	1191	blup	0.0036	0.016	4.72819	2.27e-06	0.085
RABGAP1	9	125703112	125867145	0.1057	9:125683261	5	9:125669502	0.0298	-8.41	-4.184	1497	41	enet	0.059	2.2e-19	5.30589	1.12e-07	0.601
DENND1A	9	126141933	126692431	0.0451	9:126648882	5.68	9:126703738	0.0166	5.34	4.834	1895	1	top1	0.017	1.5e-06	4.834	1.34e-06	0.67
PIGFP2	9	126605315	126605965	0.0207	9:126648882	5.68	9:126658613	0.00303	-4.03	5.378	1524	1	top1	0.003	0.025	-5.378	7.53e-08	0.644
FCN1	9	137801431	137809809	0.0746	9:137835862	5.93	9:137857863	0.0133	4.77	5.253	1988	1	top1	0.013	1.6e-05	5.253	1.5e-07	0.828
C10orf76	10	103605356	103815950	0.01866	10:104245662	4.3	10:103643602	3.63e-06	3.29	-2.6255	1074	1074	bslmm	0.0045	0.0086	-5.0012	5.7e-07	0.007
SUFU	10	104263744	104393292	0.03243	10:104420754	6.25	10:104359884	0.00623	-4.49	4.779	1307	5	lasso	0.0069	0.0014	-4.93964	7.83e-07	0.748
RP11-47A8.5	10	104402549	104403897	0.02051	10:104420754	6.25	10:104150454	0.00351	3.48	2.2731	1188	1188	bslmm	0.0037	0.015	5.27172	1.35e-07	0.112
TRIM8	10	104404253	104418164	0.07052	10:104420754	6.25	10:104420754	0.0305	7.58	6.249	1196	7	lasso	0.056	2.3e-18	6.39446	1.61e-10	0.986
ARL3	10	104433488	104474164	0.04194	10:104420754	6.25	10:104223831	0.0168	-6.69	-3.309	1285	5	lasso	0.034	1e-11	5.10079	3.38e-07	0.002
SORCS3	10	106400859	107024993	0.05634	10:106603086	9.95	10:106563924	-0.00017	4.11	-8.105	2479	2479	blup	0.019	2.5e-07	-6.92432	4.38e-12	0.333
PRRG4	11	32851489	32879669	0.03099	11:32927778	-6.84	11:32685499	0.0193	-5.43	-4.69692	1959	1	top1	0.019	2.4e-07	4.69692	2.64e-06	0.002
TP53I11	11	44907454	44972840	0.04245	11:45061455	-4.25	11:45069173	0.000396	4.12	-2.976	1582	1582	bslmm	0.0045	0.0083	-4.73428	2.2e-06	0.012
ARHGAP1	11	46698630	46722165	0.04592	11:47202682	-6.53	11:46977160	0.00814	4.84	2.503	676	29	enet	0.025	5.7e-09	4.71261	2.45e-06	0.003
ZNF408	11	46722368	46727462	0.03849	11:47202682	-6.71	11:46747979	0.0409	-7.56	-4.83	638	1	top1	0.041	7.1e-14	4.83	1.37e-06	0.008
LRP4	11	46878419	46940193	0.10979	11:47010491	-6.25	11:46915562	0.0464	8.29	-4.852	798	5	lasso	0.058	4.1e-19	-4.79798	1.6e-06	0.797
ZDHHC5	11	57435219	57468659	0.02601	11:57676251	7.28	11:57749847	-0.000591	-3.47	2.116	1237	1237	bslmm	0.0077	0.00084	-4.72529	2.3e-06	0.505
CTNND1	11	57520715	57587018	0.08399	11:57676251	7.28	11:57644334	0.0341	-5.9	6.99	1426	1	top1	0.034	8.1e-12	-6.99	2.75e-12	0.931
TMEM258	11	61535973	61560274	0.07329	11:61439682	-7.63	11:61551927	0.0123	5.95	7.008	1236	9	enet	0.013	2.3e-05	6.56441	5.22e-11	0.953
FADS1	11	61567099	61596790	0.30013	11:61439682	-7.71	11:61575158	0.238	-17.98	7.057	1310	27	enet	0.26	7.1e-87	-6.9719	3.13e-12	0.862
CCDC87	11	66357640	66360554	0.02669	11:66100693	4.98	11:66418063	0.00393	-5.2	4.943	784	784	blup	0.0091	0.00031	-4.92013	8.65e-07	0.977
CHORDC1	11	89934328	89956532	0.0556	11:89928888	-5.19	11:89958645	0.0257	6.74	-4.66	1043	24	enet	0.039	3.3e-13	-4.99591	5.86e-07	0.982
RP11-629G13.1	11	112830002	112834182	0.01831	11:113328681	-9.57	11:112945892	0.0111	-4.62	6.157	1456	1	top1	0.011	7.3e-05	-6.157	7.41e-10	0.011
RP11-159N11.4	11	113239200	113239839	0.17511	11:113370758	-9.76	11:113187949	0.0568	8.91	-5.077	1496	1496	bslmm	0.082	1e-26	-5.36526	8.08e-08	0
ANKK1	11	113258513	113271140	0.34355	11:113370758	-9.76	11:113187949	0.158	14.24	-5.077	1536	11	lasso	0.18	5.8e-60	-4.94994	7.42e-07	0
RP11-571M6.8	12	58117544	58119448	0.07882	12:58113158	5.36	12:58122875	0.0216	5.84	-3.763	1029	1029	bslmm	0.027	1.1e-09	-4.8884	1.02e-06	0.533
AGAP2-AS1	12	58120054	58122139	0.00951	12:58113158	5.36	12:58085667	0.00507	-4.1	4.83	1023	1	top1	0.0051	0.0055	-4.83	1.37e-06	0.366
TSPAN31	12	58131796	58143994	0.05013	12:58113158	5.36	12:58142854	0.0165	-6.11	-4.325	1069	1069	bslmm	0.023	2.5e-08	5.97762	2.26e-09	0.601
TRHDE-AS1	12	72647288	72668687	0.33422	12:72669533	-5.68	12:72652971	0.246	-18.34	-5.188	1046	58	enet	0.26	3.8e-88	5.5116	3.56e-08	0.943
TAOK3	12	118587606	118810750	0.03991	12:118807274	6.07	12:118849509	0.0122	-5.07	5.744	2024	3	lasso	0.015	5.1e-06	-5.55222	2.82e-08	0.889
SUDS3	12	118814185	118855840	0.1131	12:118807274	6.07	12:118847652	0.13	-13.34	5.127	1688	34	enet	0.17	1.8e-56	-5.2464	1.55e-07	0.685
SPPL3	12	121200313	121342174	0.20813	12:121328082	7.66	12:121291757	0.233	17.04	-4.775	2149	46	enet	0.29	1.5e-101	-5.88028	4.1e-09	0.003
RP11-282O18.3	12	123736577	123746030	0.07333	12:123734774	-4.48	12:123633424	0.0478	-8.17	-3.956	1461	16	enet	0.048	5.5e-16	4.92323	8.51e-07	0.584
CDK2AP1	12	123745528	123756881	0.06513	12:123734774	-4.48	12:123633424	0.014	-6.47	-3.956	1472	13	lasso	0.044	7.9e-15	4.70326	2.56e-06	0.541
RP11-380L11.3	12	124420169	124420753	0.0662	12:124480801	5.02	12:124404718	0.0343	7.38	4.171	1705	6	lasso	0.037	1.1e-12	4.8117	1.5e-06	0.743
B3GALTL	13	31774073	31906413	0.3027	13:31909791	-6.12	13:31854693	0.152	15.02	-4.808	1813	55	enet	0.24	9.9e-82	-6.5637	5.25e-11	0.287
NDFIP2	13	80055287	80130210	0.0537	13:80084177	-5.29	13:79859456	0.0427	8.19	-4.703	1406	6	lasso	0.044	6.9e-15	-4.7193	2.37e-06	0.897
CTD-2298J14.2	14	42057064	42074059	0.02199	14:42074726	-9.27	14:42433768	0.00431	-3.8	0.367	1643	1643	bslmm	0.0055	0.0041	6.05	1.46e-09	0.102	#2.858776e-05
RP11-1053O12.1	14	42211842	42212166	0.04387	14:42074726	-9.27	14:42225140	0.014	6.69	-4.177	1688	8	enet	0.021	5.2e-08	-5.39	6.94e-08	0
ZBTB1	14	64970430	65000408	0.11903	14:64729760	-6.49	14:64979522	0.0198	7.71	-4.41	1410	24	enet	0.086	5.8e-28	-4.66	3.19e-06	0
AREL1	14	75120140	75179818	0.17261	14:75120628	7.98	14:75120628	0.138	-14	7.984	1146	1146	bslmm	0.16	4.3e-53	-8.69	3.6e-18	0.999
DLST	14	75348594	75370448	0.04731	14:75120628	7.98	14:75355203	0.0241	6.34	7.23	1093	31	enet	0.033	2.2e-11	7.14	9.05e-13	0.768
RPS6KL1	14	75370657	75390099	0.01434	14:75120628	7.98	14:75292662	-0.000719	-3.58	7.511	1073	1073	bslmm	0.0014	0.091	-6.42	1.37e-10	0.443
C14orf64	14	98391947	98444461	0.04288	14:98667928	5.76	14:98444702	0.0159	4.54	4.727	2039	1	top1	0.016	2.5e-06	4.73	2.28e-06	0.496
RP11-600F24.2	14	103878456	103879098	0.01456	14:104017953	-8.38	14:104009939	0.000357	-3.98	-7.217	1615	2	lasso	0.0035	0.018	7.02	2.22e-12	0.058
TRMT61A	14	103995521	104003410	0.14201	14:104017953	-8.38	14:104001517	0.142	-13.82	-6.681	1750	5	lasso	0.15	7e-50	6.12	9.17e-10	0.002
RP11-73M18.2	14	104029299	104152261	0.02582	14:104017953	-8.38	14:104034849	0.0276	6.24	5.121	1968	1	top1	0.028	7.2e-10	5.12	3.04e-07	0
RP11-73M18.6	14	104153913	104154464	0.03617	14:104017953	-8.38	14:104144941	0.0175	-5.52	-7.403	1772	1772	bslmm	0.018	7.1e-07	8.25	1.53e-16	0.387
RP11-73M18.7	14	104160897	104161507	0.0655	14:104017953	-8.38	14:104091115	0.0356	-8.21	-6.734	1769	13	lasso	0.056	2.2e-18	8.08	6.32e-16	0.098
RP11-73M18.8	14	104162690	104163500	0.13452	14:104017953	-8.38	14:104144941	0.0947	-11.23	-7.403	1762	6	lasso	0.11	2.7e-36	7.04	1.98e-12	0.287
XRCC3	14	104163946	104181841	0.02926	14:104017953	-8.38	14:104157578	0.00773	4.52	5.456	1804	1	top1	0.0077	0.00081	5.46	4.87e-08	0.013
RP11-73M18.9	14	104179904	104180586	0.01265	14:104017953	-8.38	14:104091434	0.0143	-4.83	-7.074	1761	1	top1	0.014	7.6e-06	7.07	1.51e-12	0.023
USP3	15	63796793	63886839	0.04485	15:63802297	6.74	15:63949601	0.0106	-4.92	-3.584	1726	1726	bslmm	0.018	4.9e-07	5.40078	6.64e-08	0.103
USP3-AS1	15	63836446	63893788	0.03204	15:63802297	6.74	15:63919633	0.00415	-4.63	1.042	1663	1663	blup	0.01	0.00013	-4.68691	2.77e-06	0.772
RP11-247C2.2	15	74418256	74421619	0.04279	15:74119319	-6.77	15:74476728	0.0129	-4.82	4.63	1246	1	top1	0.013	2e-05	-4.63	3.66e-06	0.009
RP11-665J16.1	15	74445141	74471567	0.14469	15:74119319	-6.77	15:74470296	0.0978	-11.91	4.417	1244	39	enet	0.13	8e-41	-5.08615	3.65e-07	0.001
FURIN	15	91411822	91426688	0.11284	15:91423543	6.26	15:91428589	0.0593	9	-6.075	1659	3	lasso	0.065	2.5e-21	-6.03017	1.64e-09	0.995
AP1G1	16	71762913	71843104	0.09123	16:72211984	6.11	16:71728312	0.0852	11.31	-3.566	1362	4	lasso	0.096	5.7e-31	-4.79737	1.61e-06	0.002
PMFBP1	16	72146056	72210777	0.02226	16:72211984	6.11	16:72248130	0.000245	-4.07	4.652	1401	1401	blup	0.0047	0.0071	-5.87958	4.11e-09	0.626
RPRML	17	45055523	45056614	0.07106	17:45053590	-5.17	17:45040032	0.0431	7.83	4.795	1096	1	top1	0.043	1.5e-14	4.795	1.63e-06	0.946
C17orf58	17	65987217	65989765	0.10929	17:65813377	5.45	17:65990500	0.0753	10.06	4.678	1623	1	top1	0.075	1.9e-24	4.678	2.9e-06	0.625
SYT4	18	40847843	40857615	0.1168	18:40915203	5.3	18:40844114	0.0186	-6.68	-4.525	1598	1598	bslmm	0.051	6.9e-17	5.11322	3.17e-07	0.813
DCC	18	49866542	51057784	0.1358	18:50776391	9.09	18:50697120	0.0355	8.24	8.711	4837	4837	blup	0.067	8.8e-22	6.78053	1.2e-11	0.924
RAB27B	18	52385091	52562747	0.1324	18:52488672	-7.44	18:52472982	0.0577	-9.79	-7.052	1510	1510	blup	0.064	7.5e-21	7.58563	3.31e-14	0.934
TCF4	18	52889562	53332018	0.1301	18:53101598	8.7	18:52881614	0.0957	-11.75	6.1	1686	21	enet	0.12	1.3e-38	-7.43915	1.01e-13	0
CEP89	19	33369902	33462897	0.15723	19:33465454	3.99	19:33460196	0.0856	-10.78	-2.278	2208	36	enet	0.13	2.1e-43	4.78456	1.71e-06	0.007
ZHX3	20	39807088	39946312	0.03432	20:39841450	5.74	20:39959720	0.00306	4.27	5.405	1475	1475	bslmm	0.013	2.5e-05	5.0298	4.91e-07	0.953
CHD6	20	40030741	40247133	0.0177	20:39880956	5.7	20:40181092	-0.000758	-4.1	2.238	1557	1557	blup	0.0041	0.011	-4.9508	7.39e-07	0.111
CSE1L	20	47662849	47713489	0.10726	20:47762700	-6.64	20:47635715	0.0761	10.41	-6.285	1723	9	lasso	0.12	6.5e-38	-6.0354	1.59e-09	0.856
STAU1	20	47729878	47804904	0.06131	20:47762700	-6.64	20:47774166	0.0385	7.75	-6.36	1717	1717	blup	0.052	2.2e-17	-4.6924	2.7e-06	0.871
DDX27	20	47835884	47860614	0.05517	20:47762700	-6.64	20:47720957	0.0359	-7.53	-6.272	1637	1	top1	0.036	2.3e-12	6.272	3.56e-10	0.886
TSHZ2	20	51588946	52111869	0.08335	20:51200352	-5.77	20:51575912	0.0205	5.64	-4.704	2155	2155	bslmm	0.028	7.3e-10	-5.8403	5.21e-09	0.239
RRP1B	21	45079429	45115958	0.19849	21:45119228	-4.82	21:45127685	0.217	16.98	-4.443	1524	9	lasso	0.22	5.8e-74	-4.6834	2.82e-06	0.851
MCHR1	22	41074754	41078818	0.18219	22:41496800	8.82	22:41095958	0.0845	-11.88	5.883	971	43	enet	0.18	1.8e-57	-4.68237	2.84e-06	0
ZC3H7B	22	41697526	41756151	0.11304	22:41496800	8.82	22:41753603	0.0704	9.74	7.227	1171	6	lasso	0.076	9.6e-25	7.54063	4.68e-14	0.001
LINC00899	22	46435787	46440733	0.21317	22:46438246	-6.41	22:46438611	0.0938	11.23	-5.616	1590	7	lasso	0.14	1.9e-44	-6.04163	1.53e-09	0.695
RP6-109B7.3	22	46449585	46453090	0.04455	22:46438246	-6.41	22:46421145	0.00434	-4.82	-6.368	1608	1608	bslmm	0.0053	0.0045	7.16916	7.55e-13	0.988

### Sheet: PWAS
Supplementary Table S8: Proteome-wide association study significant genes identified in Banner and ROSMAP dataset
ID	CHR	P0	P1	HSQ	BEST.GWAS.ID	BEST.GWAS.Z	EQTL.ID	EQTL.R2	EQTL.Z	EQTL.GWAS.Z	NSNP	NWGT	MODEL	MODELCV.R2	MODELCV.PV	PWAS.Z	PWAS.P	COLOC.PP4	Dataset	Bonferroni corrected P threshold
ENSG00000106460.TMEM106B	7	12250867	12282993	0.2378	rs6966915	8.33	rs5011432	0.277	-10.26	8.062	139	6	lasso	0.29	1.3e-29	-8.3634	6.09e-17	0.992	ROSMAP_N=376	Banner_PWAS
ENSG00000106460.TMEM106B	7	12250867	12282993	0.2727	rs6966915	8.33	rs5011432	0.20763	-6.47	8.062	123	123	blup	0.24	6.2e-11	-7.584	3.35e-14	0.992	Banner_N=152	0.05/1140
ENSG00000173540.GMPPB	3	49754277	49761384	0.3324	rs4855882	7.5	rs6809879	0.29967	7.03	7.193	78	1	top1	0.3	1.8e-13	7.193	6.34e-13	0.955	Banner_N=152	#4.385965e-05
ENSG00000041353.RAB27B	18	52385091	52562747	0.1618	rs3764512	-7.43	rs2871673	0.191741	-8.63	-7.067	132	1	top1	0.19	2.6e-19	7.067	1.58e-12	0.961	ROSMAP_N=376
ENSG00000198561.CTNND1	11	57520715	57587018	0.1242	rs7117205	7.18	rs616911	0.038144	3.64	-5.08	62	62	bslmm	0.044	0.0056	-6.928	4.28e-12	0.621	Banner_N=152	ROSMAP_PWAS
ENSG00000100401.RANGAP1	22	41641615	41682255	0.0361	rs20551	8.86	rs9611528	0.023576	3.72	7.562	73	10	enet	0.029	0.00053	6.8326	8.34e-12	0.889	ROSMAP_N=376	0.05/1738
ENSG00000196236.XPNPEP3	22	41253081	41363838	0.0636	rs926914	8.49	rs138342	0.035899	-3.58	5.389	34	34	blup	0.053	0.0026	-6.7616	1.36e-11	0.527	Banner_N=152	#2.87687e-05
ENSG00000198561.CTNND1	11	57520715	57587018	0.0563	rs7117205	7.18	rs499188	0.0493	-4.63	6.735	66	1	top1	0.049	8e-06	-6.735	1.64e-11	0.812	ROSMAP_N=376
ENSG00000173540.GMPPB	3	49754277	49761384	0.1884	rs4855882	7.5	rs6809879	0.225702	9.31	7.193	80	4	lasso	0.23	4.7e-23	6.6869	2.28e-11	0.967	ROSMAP_N=376
ENSG00000124214.STAU1	20	47729878	47804904	0.0379	rs2273653	-6.65	rs6066968	0.03463	4.17	-6.292	92	1	top1	0.035	0.00016	-6.292	3.13e-10	0.66	ROSMAP_N=376
ENSG00000041353.RAB27B	18	52385091	52562747	0.1049	rs3764512	-7.43	rs12956208	0.04216	-4.15	-7.032	90	90	blup	0.074	0.00041	6.012	1.83e-09	0.959	Banner_N=152
ENSG00000233276.GPX1	3	49394609	49396033	0.4229	rs4955417	8.47	rs17080528	0.485486	-13.55	-5.04	52	8	lasso	0.5	8.8e-59	5.8695	4.37e-09	0	ROSMAP_N=376
ENSG00000172817.CYP7B1	8	65500320	65711318	0.0279	rs13260351	-6.8	rs4406437	0.02754	4.39	-5.785	145	1	top1	0.028	0.0012	-5.785	7.25e-09	0.135	ROSMAP_N=376
ENSG00000167178.ISLR2	15	74392652	74430881	0.1104	rs351223	-4.86	rs3888004	0.00981	-4.44	4.46	75	75	bslmm	0.055	3.9e-06	-5.7083	1.14e-08	0.828	ROSMAP_N=376
ENSG00000124207.CSE1L	20	47662849	47713489	0.1615	rs2273653	-6.65	rs3091529	0.1495	5.02	-5.723	77	77	blup	0.15	5e-07	-5.696	1.23e-08	0.986	Banner_N=152
ENSG00000187676.B3GALTL	13	31774073	31906413	0.3453	rs912603	-6.2	rs9805284	0.22084	-6.77	3.361	148	10	lasso	0.41	3.4e-19	-5.615	1.97e-08	0.47	Banner_N=152
ENSG00000187676.B3GALTL	13	31774073	31906413	0.3036	rs912603	-6.2	rs7986755	0.267164	10.55	-5.354	177	10	lasso	0.4	8.9e-42	-5.5208	3.37e-08	0.615	ROSMAP_N=376
ENSG00000115561.CHMP3	2	86730554	86948245	0.031	rs7585722	5.77	rs17027270	0.0227	3.68	5.506	139	1	top1	0.023	0.0019	5.506	3.67e-08	0.386	ROSMAP_N=376
ENSG00000124207.CSE1L	20	47662849	47713489	0.1231	rs2273653	-6.65	rs1556876	0.07834	-6.7	3.33	79	6	lasso	0.14	2.1e-14	-5.45805	4.81e-08	0.975	ROSMAP_N=376
ENSG00000170445.HARS	5	140052758	140071609	0.0486	rs12659129	-5.53	rs2878996	0.024002	-3.47	3.879	69	69	blup	0.04	0.0074	-5.326	1e-07	0.495	Banner_N=152
ENSG00000089250.NOS1	12	117645947	117889975	0.0684	rs3741475	5.59	rs10774926	0.00991	-4.22	-1.005	269	269	blup	0.038	8.3e-05	5.3035	1.14e-07	0.936	ROSMAP_N=376
ENSG00000148842.CNNM2	10	104678050	104849978	0.1453	rs11191499	-5.83	rs11191454	0.0894	6.11	-5.406	132	132	blup	0.099	3.9e-10	-5.2637	1.41e-07	0.987	ROSMAP_N=376
ENSG00000148842.CNNM2	10	104678050	104849978	0.3675	rs11191499	-5.83	rs3740390	0.17827	5.63	-5.403	127	7	lasso	0.21	2.6e-09	-5.24487	1.56e-07	0.988	Banner_N=152
ENSG00000115840.SLC25A12	2	172640880	172864766	0.126	rs908670	5.24	rs6738445	0.044068	4.36	5.053	92	92	blup	0.088	0.00012	5.2316	1.68e-07	0.916	Banner_N=152
ENSG00000133216.EPHB2	1	23037332	23241818	0.068	rs2165332	5.36	rs12723359	0.00657	-4.73	5.271	172	172	bslmm	0.041	4.5e-05	-5.22824	1.71e-07	0.986	ROSMAP_N=376
ENSG00000120265.PCMT1	6	150070579	150132556	0.42	rs6903998	5.56	rs9689269	0.55125	-9.36	5.14	88	88	bslmm	0.56	1.2e-28	-5.198	2.01e-07	0.952	Banner_N=152
ENSG00000089041.P2RX7	12	121570622	121623876	0.6722	rs3751143	5.06	rs3751143	0.4334	-12.82	5.06	144	42	enet	0.63	6e-84	-5.1653	2.4e-07	0.994	ROSMAP_N=376
ENSG00000021300.PLEKHB1	11	73357223	73373864	0.1504	rs3781909	4.69	rs1525749	0.054504	4.13	4.659	63	6	lasso	0.089	0.00011	5.164	2.42e-07	0.616	Banner_N=152
ENSG00000114904.NEK4	3	52744800	52804965	0.0875	rs6769789	-5.78	rs13064064	0.133039	-6.53	-5.147	112	1	top1	0.13	1.2e-09	5.147	2.65e-07	0.851	ROSMAP_N=376
ENSG00000233276.GPX1	3	49394609	49396033	0.5271	rs4955417	8.47	rs17080528	0.57204	-9.4	-5.04	50	1	top1	0.57	1.2e-29	5.04	4.66e-07	0	Banner_N=152
ENSG00000187323.DCC	18	49866542	51057784	0.104	rs4632195	9.27	rs1394466	0.058152	-6.59	-4.576	648	34	enet	0.12	3.1e-12	5.005	5.59e-07	0.295	ROSMAP_N=376
ENSG00000134569.LRP4	11	46878419	46940193	0.0847	rs4494268	-5.59	rs11039024	0.031976	4.27	-5.253	65	65	bslmm	0.05	0.0033	-4.926	8.4e-07	0.955	Banner_N=152
ENSG00000120265.PCMT1	6	150070579	150132556	0.1725	rs6903998	5.56	rs1112730	0.265633	-10.41	5.183	87	87	bslmm	0.28	2.8e-28	-4.9139	8.93e-07	0.964	ROSMAP_N=376
ENSG00000133606.MKRN1	7	140152840	140179369	0.1466	rs17621391	-5.26	rs12155423	0.13174	-4.83	-4.899	90	1	top1	0.13	4.3e-06	4.899	9.63e-07	0.938	Banner_N=152
ENSG00000133606.MKRN1	7	140152840	140179369	0.2001	rs17621391	-5.26	rs12155423	0.115	-6.63	-4.899	96	1	top1	0.11	8.6e-12	4.899	9.63e-07	0.982	ROSMAP_N=376
ENSG00000112855.HARS2	5	140071011	140078889	0.0273	rs6891995	-5.55	rs778596	-0.000466	3.36	-5.093	77	77	blup	0.014	0.013	-4.8785	1.07e-06	0.638	ROSMAP_N=376
ENSG00000232112.TMA7	3	48481667	48485616	0.0215	rs730566	5.12	rs1563736	0.023482	-3.68	-4.866	67	1	top1	0.023	0.0018	4.866	1.14e-06	0.273	ROSMAP_N=376
ENSG00000213689.TREX1	3	48506445	48509044	0.0857	rs2267844	-5.34	rs11797	0.153356	-7.38	-4.854	62	1	top1	0.15	1.4e-13	4.854	1.21e-06	0.951	ROSMAP_N=376
ENSG00000182732.RGS6	14	72399156	73030654	0.1832	rs8021632	-4.19	rs2238284	0.108891	-6.8	2.782	551	551	bslmm	0.15	7.1e-15	-4.827	1.39e-06	0.027	ROSMAP_N=376
ENSG00000123106.CCDC91	12	28286182	28732883	0.458	rs11049685	5.15	rs10843139	0.134553	5.15	4.658	119	4	enet	0.15	7.4e-07	4.8194	1.44e-06	0.832	Banner_N=152
ENSG00000172346.CSDC2	22	41956767	41973745	0.2491	rs5758365	5.2	rs9611602	0.180252	5.6	4.992	39	39	bslmm	0.25	3.8e-09	4.7772	1.78e-06	0.966	Banner_N=152
ENSG00000109452.INPP4B	4	142944313	143768585	0.0582	rs1443187	-5.66	rs331961	0.038335	-4.44	-4.755	370	1	top1	0.038	0.00012	4.755	1.98e-06	0.355	ROSMAP_N=376
ENSG00000159377.PSMB4	1	151372010	151374420	0.3265	rs12751531	-4.75	rs4603	0.515856	-7.59	-4.711	48	1	top1	0.52	3e-19	4.711	2.47e-06	0.965	Banner_N=152
ENSG00000159377.PSMB4	1	151372010	151374420	0.3156	rs12751531	-4.75	rs4603	0.569	-14.61	-4.711	52	1	top1	0.57	9.8e-71	4.711	2.47e-06	0.965	ROSMAP_N=376
ENSG00000115840.SLC25A12	2	172640880	172864766	0.1035	rs908670	5.24	rs7608403	0.0746	6.5	5.07	142	142	blup	0.095	5.3e-10	4.7015	2.58e-06	0.972	ROSMAP_N=376
ENSG00000163931.TKT	3	53258723	53290068	0.1776	rs11713763	-4.92	rs3736151	0.203622	8.8	4.454	93	12	lasso	0.22	1.6e-22	4.6952	2.66e-06	0.879	ROSMAP_N=376
ENSG00000089041.P2RX7	12	121570622	121623876	0.6317	rs3751143	5.06	rs3751143	0.270819	-7.35	5.06	141	21	enet	0.51	1.5e-25	-4.6882	2.76e-06	0.994	Banner_N=152
ENSG00000140945.CDH13	16	82660408	83830204	0.2993	rs9934819	-5.814	rs12933503	0.000521	-4.26	3.186	1308	1308	bslmm	0.056	0.0025	-4.6808	2.86e-06	0.861	Banner_N=152
ENSG00000021300.PLEKHB1	11	73357223	73373864	0.0297	rs3781909	4.69	rs1525749	0.00958	3.52	4.659	73	1	top1	0.0096	0.032	4.659	3.18e-06	0.165	ROSMAP_N=376
ENSG00000128891.C15orf57	15	40820882	40857256	0.1025	rs17674454	4.69	rs11070283	0.07212	-4.9	4.656	81	1	top1	0.072	9.2e-07	-4.656	3.22e-06	0.924	ROSMAP_N=376
ENSG00000172346.CSDC2	22	41956767	41973745	0.1785	rs5758365	5.2	rs9611613	0.221114	9	4.259	43	43	blup	0.22	4.9e-21	4.60991	4.03e-06	0.811	ROSMAP_N=376
ENSG00000213689.TREX1	3	48506445	48509044	0.1625	rs2267844	-5.34	rs9826195	0.14905	-5.04	-4.915	41	29	enet	0.16	2e-06	4.5552	5.23e-06	0.922	Banner_N=152
ENSG00000119242.CCDC92	12	124403207	124457378	0.064	rs4765568	5.63	rs4930726	0.103275	-6.66	4.441	97	1	top1	0.1	1e-10	-4.441	8.95e-06	0.656	ROSMAP_N=376
ENSG00000109133.TMEM33	4	41937137	41962589	0.0412	rs2581442	-4.64	rs2660343	0.028198	-4.37	-4.133	77	77	bslmm	0.034	0.00018	4.435	9.2e-06	0.757	ROSMAP_N=376
ENSG00000076685.NT5C2	10	104845940	104953056	0.0391	rs11191499	-5.83	rs12764154	0.00192	3.54	1.47	95	95	bslmm	0.019	0.0041	4.4329	9.3e-06	0.172	ROSMAP_N=376
ENSG00000140945.CDH13	16	82660408	83830204	0.2529	rs9934819	-5.81	rs9933518	0.01654	5.56	-5.467	1385	70	enet	0.088	2.4e-09	-4.43144	9.36e-06	0.972	ROSMAP_N=376
ENSG00000106049.HIBADH	7	27565061	27702614	0.3514	rs6957378	3.69	rs1404282	0.244	9.97	3.604	120	29	enet	0.32	2e-33	4.427	9.55e-06	0.261	ROSMAP_N=376
ENSG00000119242.CCDC92	12	124403207	124457378	0.45	rs4765568	5.63	rs12311114	0.653431	-10.02	4.301	79	7	lasso	0.66	4.8e-37	-4.4264	9.58e-06	0.695	Banner_N=152
ENSG00000124181.PLCG1	20	39765600	39811629	0.1362	rs2228246	5.77	rs6016505	0.08734	7.15	-4.039	56	15	enet	0.15	1.8e-15	-4.40965	1.04e-05	0.57	ROSMAP_N=376
ENSG00000004864.SLC25A13	7	95749532	95951459	0.0728	rs1989826	4.65	rs1989825	0.0807	5.84	4.379	162	1	top1	0.081	1.2e-08	4.379	1.19e-05	0.863	ROSMAP_N=376
ENSG00000144199.FAHD2B	2	97749320	97760619	0.5484	rs1148591	4.85	rs10496325	0.40322	-7.43	3.275	18	8	enet	0.43	3e-18	-4.3745	1.22e-05	0.576	Banner_N=152
ENSG00000198836.OPA1	3	193310933	193415612	0.0807	rs9838374	4.97	rs1056392	0.019313	-3.83	4.611	135	135	bslmm	0.036	0.00012	-4.3248	1.53e-05	0.561	ROSMAP_N=376
ENSG00000104872.PIH1D1	19	49949555	49956754	0.0752	rs4801799	4.4	rs1578944	0.03356	-4.91	4.367	78	78	blup	0.058	3.1e-06	-4.3123	1.62e-05	0.812	ROSMAP_N=376
ENSG00000120910.PPP3CC	8	22298332	22398652	0.1424	rs2469745	-4.31	rs2469745	0.19964	-5.73	-4.306	143	1	top1	0.2	4.8e-09	4.306	1.66e-05	0.831	Banner_N=152
ENSG00000167701.GPT	8	145728356	145732557	0.0639	rs1063739	4.63	rs3816732	0.03386	-3.33	4.304	47	1	top1	0.034	0.013	-4.304	1.68e-05	0.021	Banner_N=152
ENSG00000123297.TSFM	12	58176372	58201854	0.1589	rs799265	5.21	rs2072052	0.335461	-7.22	-4.263	75	1	top1	0.34	3.3e-15	4.263	2.02e-05	0.58	Banner_N=152
ENSG00000123297.TSFM	12	58176372	58201854	0.1111	rs799265	5.21	rs10877019	0.231049	-9.59	-4.26	83	1	top1	0.23	2.1e-23	4.26	2.04e-05	0.537	ROSMAP_N=376
ENSG00000167701.GPT	8	145728356	145732557	0.0441	rs1063739	4.63	rs13254911	0.06912	-5.39	4.261	52	1	top1	0.069	1.3e-07	-4.261	2.04e-05	0.787	ROSMAP_N=376
ENSG00000196419.XRCC6	22	42017123	42060044	0.0262	rs12484694	4.98	rs4822049	0.02619	-3.72	4.233	48	1	top1	0.026	0.00094	-4.233	2.31e-05	0.046	ROSMAP_N=376
ENSG00000106049.HIBADH	7	27565061	27702614	0.2625	rs6957378	3.69	rs10951169	0.19921	5.62	3.158	114	114	blup	0.23	1.8e-10	4.12	3.78e-05	0.102	Banner_N=152
ENSG00000161618.ALDH16A1	19	49956426	49974305	0.3089	rs4801799	4.4	rs7258719	0.339094	7.31	4.117	80	1	top1	0.34	2.2e-15	4.117	3.84e-05	0.7	Banner_N=152
ENSG00000135506.OS9	12	58087738	58115340	0.0987	rs799265	5.21	rs4646536	0.073657	-4.28	-4.311	82	23	enet	0.1	3.7e-05	4.0972	4.18e-05	0.707	Banner_N=152

### Sheet: Colocalization
Supplementary Table S9: Colocalization between major depressive disorders risk loci and eQTL/pQTL (PsychEncode,ROSMAP, and Banner dataseta)
ID	CHR	P0	P1	BEST.GWAS.ID	COLOC.PP4	Dataset		Supported in all three datasets
AREL1	14	75120140	75179818	14:75120628	0.999	PsychENCODE		CDH13
DFNA5	7	24737972	24809244	7:24749429	0.997	PsychENCODE		CNNM2
FURIN	15	91411822	91426688	15:91423543	0.995	PsychENCODE		CSDC2
P2RX7	12	121570622	121623876	rs3751143	0.994	PsychENCODE		CSE1L
P2RX7	12	121570622	121623876	rs3751143	0.994	ROSMAP_N=376		CTNND1
P2RX7	12	121570622	121623876	rs3751143	0.994	Banner_N=152		EPHB2
RPL31P12	1	72767155	72767512	1:72838406	0.992	PsychENCODE		GMPPB
TMEM106B	7	12250867	12282993	rs6966915	0.992	PsychENCODE		LRP4
TMEM106B	7	12250867	12282993	rs6966915	0.992	ROSMAP_N=376		MKRN1
TMEM106B	7	12250867	12282993	rs6966915	0.992	Banner_N=152		P2RX7
TSNARE1	8	143293441	143484601	8:143358316	0.992	PsychENCODE		PCMT1
ZNF502	3	44754135	44765323	3:44739783	0.992	PsychENCODE		RAB27B
CNNM2	10	104678050	104849978	rs11191499	0.988	PsychENCODE		SLC25A12
CNNM2	10	104678050	104849978	rs11191499	0.988	Banner_N=152		TMEM106B
RP6-109B7.3	22	46449585	46453090	22:46438246	0.988	PsychENCODE		TREX1
CNNM2	10	104678050	104849978	rs11191499	0.987	ROSMAP_N=376
CSE1L	20	47662849	47713489	rs2273653	0.986	PsychENCODE
CSE1L	20	47662849	47713489	rs2273653	0.986	Banner_N=152
EPHB2	1	23037332	23241818	rs2165332	0.986	PsychENCODE
EPHB2	1	23037332	23241818	rs2165332	0.986	ROSMAP_N=376
TRIM8	10	104404253	104418164	10:104420754	0.986	PsychENCODE
CHORDC1	11	89934328	89956532	11:89928888	0.982	PsychENCODE
MKRN1	7	140152840	140179369	rs17621391	0.982	PsychENCODE
MKRN1	7	140152840	140179369	rs17621391	0.982	ROSMAP_N=376
CCDC87	11	66357640	66360554	11:66100693	0.977	PsychENCODE
CSE1L	20	47662849	47713489	rs2273653	0.975	ROSMAP_N=376
EPHB2	1	23037332	23241818	1:23141818	0.974	PsychENCODE
CDH13	16	82660408	83830204	rs9934819	0.972	PsychENCODE
CDH13	16	82660408	83830204	rs9934819	0.972	ROSMAP_N=376
SLC25A12	2	172640880	172864766	rs908670	0.972	PsychENCODE
SLC25A12	2	172640880	172864766	rs908670	0.972	ROSMAP_N=376
GMPPB	3	49754277	49761384	rs4855882	0.967	PsychENCODE
GMPPB	3	49754277	49761384	rs4855882	0.967	ROSMAP_N=376
KLHDC8B	3	49209044	49213917	3:49214066	0.967	PsychENCODE
CSDC2	22	41956767	41973745	rs5758365	0.966	PsychENCODE
CSDC2	22	41956767	41973745	rs5758365	0.966	Banner_N=152
CSMD2	1	33979609	34631443	1:33761662	0.966	PsychENCODE
PSMB4	1	151372010	151374420	rs12751531	0.965	PsychENCODE
PSMB4	1	151372010	151374420	rs12751531	0.965	Banner_N=152
PSMB4	1	151372010	151374420	rs12751531	0.965	ROSMAP_N=376
PCMT1	6	150070579	150132556	rs6903998	0.964	PsychENCODE
PCMT1	6	150070579	150132556	rs6903998	0.964	ROSMAP_N=376
TAL1	1	47681962	47697892	1:47696581	0.962	PsychENCODE
RAB27B	18	52385091	52562747	rs3764512	0.961	PsychENCODE
RAB27B	18	52385091	52562747	rs3764512	0.961	ROSMAP_N=376
RAB27B	18	52385091	52562747	rs3764512	0.959	Banner_N=152
RP11-301G7.1	8	40377084	40377677	8:40372152	0.957	PsychENCODE
GMPPB	3	49754277	49761384	rs4855882	0.955	Banner_N=152
LRP4	11	46878419	46940193	rs4494268	0.955	PsychENCODE
LRP4	11	46878419	46940193	rs4494268	0.955	Banner_N=152
DYNC1I2	2	172543919	172604930	2:172567713	0.954	PsychENCODE
MOB4	2	198380295	198418423	2:198409392	0.953	PsychENCODE
TMEM258	11	61535973	61560274	11:61439682	0.953	PsychENCODE
ZHX3	20	39807088	39946312	20:39841450	0.953	PsychENCODE
PCMT1	6	150070579	150132556	rs6903998	0.952	Banner_N=152
TREX1	3	48506445	48509044	rs2267844	0.951	PsychENCODE
TREX1	3	48506445	48509044	rs2267844	0.951	ROSMAP_N=376
POGZ	1	151375200	151431941	1:151389828	0.95	PsychENCODE
AC068039.4	2	172629992	172632354	2:172567713	0.947	PsychENCODE
RPRML	17	45055523	45056614	17:45053590	0.946	PsychENCODE
TRHDE-AS1	12	72647288	72668687	12:72669533	0.943	PsychENCODE
RP11-165J3.6	9	96197614	96199403	9:96253178	0.941	PsychENCODE
MKRN1	7	140152840	140179369	rs17621391	0.938	Banner_N=152
CDH9	5	26880709	27121257	5:26989459	0.936	PsychENCODE
NOS1	12	117645947	117889975	rs3741475	0.936	PsychENCODE
NOS1	12	117645947	117889975	rs3741475	0.936	ROSMAP_N=376
CTNND1	11	57520715	57587018	11:57676251	0.931	PsychENCODE
PCDHA7	5	140213969	140391929	5:140126137	0.931	PsychENCODE
PCDHA2	5	140174444	140391929	5:140126137	0.93	PsychENCODE
CTD-2334D19.1	5	120116913	120126473	5:120033970	0.927	PsychENCODE
ZKSCAN7	3	44596685	44624975	3:44739783	0.925	PsychENCODE
C15orf57	15	40820882	40857256	rs17674454	0.924	PsychENCODE
C15orf57	15	40820882	40857256	rs17674454	0.924	ROSMAP_N=376
DCC	18	49866542	51057784	18:50776391	0.924	PsychENCODE
TREX1	3	48506445	48509044	rs2267844	0.922	Banner_N=152
SLC25A12	2	172640880	172864766	rs908670	0.916	Banner_N=152
ZNF804A	2	185463093	185804219	2:185822703	0.91	PsychENCODE
PCDHA8	5	140220907	140391929	5:140126137	0.909	PsychENCODE
TMEM165	4	56262124	56319564	4:56397820	0.904	PsychENCODE
KCTD16	5	143550396	143865249	5:143792510	0.899	PsychENCODE
GIGYF2	2	233562009	233725285	2:233658309	0.897	PsychENCODE
NDFIP2	13	80055287	80130210	13:80084177	0.897	PsychENCODE
RP11-318C24.2	1	175873898	175889649	1:175926655	0.893	PsychENCODE
RANGAP1	22	41641615	41682255	rs20551	0.889	PsychENCODE
RANGAP1	22	41641615	41682255	rs20551	0.889	ROSMAP_N=376
TAOK3	12	118587606	118810750	12:118807274	0.889	PsychENCODE
SF3B1	2	198254508	198299815	2:198409392	0.887	PsychENCODE
DDX27	20	47835884	47860614	20:47762700	0.886	PsychENCODE
RFWD2	1	175913967	176176629	1:175926655	0.885	PsychENCODE
TKT	3	53258723	53290068	rs11713763	0.879	PsychENCODE
TKT	3	53258723	53290068	rs11713763	0.879	ROSMAP_N=376
STAU1	20	47729878	47804904	20:47762700	0.871	PsychENCODE
SLC25A13	7	95749532	95951459	rs1989826	0.863	PsychENCODE
SLC25A13	7	95749532	95951459	rs1989826	0.863	ROSMAP_N=376
FADS1	11	61567099	61596790	11:61439682	0.862	PsychENCODE
CDH13	16	82660408	83830204	rs9934819	0.861	Banner_N=152
NEK4	3	52744800	52804965	rs6769789	0.851	PsychENCODE
NEK4	3	52744800	52804965	rs6769789	0.851	ROSMAP_N=376
RRP1B	21	45079429	45115958	21:45119228	0.851	PsychENCODE
PPP1R16A	8	145703352	145727504	8:145737514	0.837	PsychENCODE
CCDC91	12	28286182	28732883	rs11049685	0.832	PsychENCODE
CCDC91	12	28286182	28732883	rs11049685	0.832	Banner_N=152
PPP3CC	8	22298332	22398652	rs2469745	0.831	PsychENCODE
PPP3CC	8	22298332	22398652	rs2469745	0.831	Banner_N=152
FCN1	9	137801431	137809809	9:137835862	0.828	PsychENCODE
ISLR2	15	74392652	74430881	rs351223	0.828	PsychENCODE
ISLR2	15	74392652	74430881	rs351223	0.828	ROSMAP_N=376
SYT4	18	40847843	40857615	18:40915203	0.813	PsychENCODE
CTNND1	11	57520715	57587018	rs7117205	0.812	PsychENCODE
CTNND1	11	57520715	57587018	rs7117205	0.812	ROSMAP_N=376
PIH1D1	19	49949555	49956754	rs4801799	0.812	PsychENCODE
PIH1D1	19	49949555	49956754	rs4801799	0.812	ROSMAP_N=376
CSDC2	22	41956767	41973745	rs5758365	0.811	ROSMAP_N=376
LRP4	11	46878419	46940193	11:47010491	0.797	PsychENCODE
KIFC2	8	145691426	145699585	8:145737514	0.793	PsychENCODE
TCTA	3	49449639	49453908	3:49214066	0.788	PsychENCODE
GPT	8	145728356	145732557	rs1063739	0.787	PsychENCODE
GPT	8	145728356	145732557	rs1063739	0.787	ROSMAP_N=376
ANKIB1	7	91875548	92030698	7:91517602	0.775	PsychENCODE
USP3-AS1	15	63836446	63893788	15:63802297	0.772	PsychENCODE
DLST	14	75348594	75370448	14:75120628	0.768	PsychENCODE
PDS5A	4	39824483	39979576	4:39863057	0.766	PsychENCODE
TMEM33	4	41937137	41962589	rs2581442	0.757	PsychENCODE
TMEM33	4	41937137	41962589	rs2581442	0.757	ROSMAP_N=376
SUFU	10	104263744	104393292	10:104420754	0.748	PsychENCODE
SFMBT1	3	52937588	53080766	3:52541253	0.746	PsychENCODE
RP11-380L11.3	12	124420169	124420753	12:124480801	0.743	PsychENCODE
OS9	12	58087738	58115340	rs799265	0.707	PsychENCODE
OS9	12	58087738	58115340	rs799265	0.707	Banner_N=152

### Sheet: FINEMAP(prob>0.7)
Supplementary Table S10: Potential causal variants prioritized by FINEMAP
GenomicLocus	LeadSNP	CHR	BP	SNP	A1	A2	GWAS_P	zscore	maf	beta	se	prob	log10bf	mean	sd	mean_incl	sd_incl	Position	Nearest_Gene
2	rs34300874	1	23143647	rs751022	T	C	5.5e-07	5.00806	0.176938	0.0164637	0.00328744	1	7.79125	0.126511	0.00424614	0.126511	0.00424576	intronic	EPHB2
3	rs2102341	1	37158071	rs636521	T	G	1.05e-13	-7.43408	0.33002	-0.0212236	0.00285491	1	11.2492	-0.165549	0.00359186	-0.165549	0.00359186	intergenic	CSF3R(dist=209156),GRIK3(dist=103057)
3	rs2102341	1	37169665	rs218985	T	C	2.24e-14	7.63599	0.321074	0.0221528	0.00290111	1	11.2492	-0.165549	0.00359186	-0.165549	0.00359186	intergenic	CSF3R(dist=220750),GRIK3(dist=91463)
5	rs7517535	1	50577654	rs2480677	T	G	1.82e-08	-5.62839	0.158052	-0.0214279	0.00380712	1	11.2492	-0.099441	0.00443835	-0.099441	0.00443835	intronic	ELAVL4
5	rs7517535	1	50582089	rs967583	T	C	0.05374	1.92893	0.143141	0.0147901	0.00766752	1	10.699	-0.099441	0.00443835	-0.099441	0.00443835	intronic	ELAVL4
5	rs590503	1	49581006	rs590503	T	C	3.53e-12	6.95467	0.114314	0.0314018	0.00451521	1	11.1221	0.210344	0.00516524	0.210344	0.00516524	intronic	AGBL4
5	rs590503	1	49754798	rs34201294	A	G	1.56e-11	6.74267	0.107356	0.0309171	0.00458529	1	8.31692	0.210344	0.00516552	0.210344	0.00516524	intronic	AGBL4
6	rs12135327	1	52298151	rs11205897	T	C	1.92e-10	6.36777	0.472167	0.0172504	0.00270901	1	11.0108	0.138742	0.00340056	0.138742	0.00340056	intronic	NRDC
7	rs3008870	1	67470843	rs2755253	T	C	7.61e-09	5.77681	0.287276	0.0168571	0.00291807	1	11.7423	-0.11206	0.055265	-0.11206	0.055265	intronic	SLC35D1
8	rs61771930	1	73251013	rs17615698	T	C	8.53e-13	7.15244	0.161034	0.0263498	0.00368403	1	11.1407	0.122074	0.00368142	0.122074	0.00368142	intergenic	NEGR1(dist=502791),LINC01360(dist=520840)
8	rs61771930	1	73254731	rs61771934	A	G	4.91e-11	-6.57352	0.139165	-0.0269602	0.00410133	1	11.1463	0.122074	0.00368142	0.122074	0.00368142	intergenic	NEGR1(dist=506509),LINC01360(dist=517122)
9	rs4258186	1	79593241	rs10874020	T	C	3.67e-08	-5.50604	0.281312	-0.0163327	0.00296632	1	11.544	-0.109348	0.0035574	-0.109348	0.0035574	intergenic	ADGRL4(dist=120826),LINC01781(dist=1408199)
10	rs6676853	1	80812329	rs6688826	T	C	3.23e-11	-6.63578	0.302187	-0.0195906	0.00295228	1	11.7541	-0.145868	0.00361599	-0.145868	0.00361599	intergenic	ADGRL4(dist=1339914),LINC01781(dist=189111)
10	rs6676853	1	80844249	rs3856038	A	C	1.07e-11	6.79689	0.309145	0.0204887	0.00301442	1	12.0323	-0.145868	0.00361599	-0.145868	0.00361599	intergenic	ADGRL4(dist=1371834),LINC01781(dist=157191)
13	rs17115122	1	96847827	rs115692551	A	C	6.76e-08	-5.39733	0.117296	-0.0262413	0.00486191	1	11.5152	0.164566	0.00527127	0.164566	0.00527127	intergenic	LINC01787(dist=8146),PTBP2(dist=339334)
14	rs16846478	1	173840869	rs79491167	T	C	4.25e-09	5.87435	0.105368	0.0253753	0.00431968	1	11.4148	0.184758	0.00541341	0.184758	0.00541341	intronic	ZBTB37
14	rs16846478	1	173847020	rs57022387	T	G	4.57e-08	-5.4672	0.0974155	-0.022757	0.00416246	1	7.98357	0.184758	0.00541426	0.184758	0.00541341	UTR3	ZBTB37(NM_032522:c.*4253T>G)
15	rs10913112	1	176303204	rs10753123	A	G	3.15e-10	-6.29136	0.421471	-0.0180621	0.00287094	1	11.6722	0.111173	0.00315025	0.111173	0.00315025	intergenic	COP1(dist=126782),PAPPA2(dist=129107)
17	rs199929	1	181740924	rs169235	A	G	4.51e-10	-6.2352	0.264414	-0.0198966	0.00319102	1	11.097	0.140266	0.00387673	0.140266	0.00387673	intronic	CACNA1E
17	rs4271174	1	181591756	rs78944362	T	C	9.3e-07	4.9059	0.0685885	0.0268367	0.00547028	1	11.122	0.191814	0.00646374	0.191814	0.00646374	intronic	CACNA1E
17	rs4271174	1	181597915	rs80223426	T	G	2.53e-07	-5.15539	0.0636183	-0.0295318	0.00572833	1	11.1221	0.191814	0.00646374	0.191814	0.00646374	intronic	CACNA1E
18	rs139876702	1	190854371	rs115220752	T	G	3.46e-07	-5.09655	0.0497018	-0.0334534	0.00656393	1	10.6284	-0.201004	0.00701588	-0.201004	0.00701588	intergenic	LINC01720(dist=83583),LINC01680(dist=335918)
18	rs139876702	1	191014380	rs111616358	A	C	8.37e-08	5.35892	0.0477137	0.0348844	0.00650959	1	10.6284	-0.201004	0.00701588	-0.201004	0.00701588	intergenic	LINC01720(dist=243592),LINC01680(dist=175909)
19	rs12028164	1	197822130	rs1964654	T	G	2.51e-13	7.31853	0.492048	0.0199007	0.00271922	1	10.699	0.124406	0.00318189	0.124406	0.00318189	intergenic	DENND1B(dist=77520),C1orf53(dist=49630)
19	rs16841842	1	197512404	rs12118913	T	C	3.84e-12	6.94287	0.207753	0.0226417	0.00326115	1	9.75402	0.183289	0.00416696	0.183289	0.00416695	intronic	DENND1B
19	rs12028164	1	197826672	rs4915251	T	G	3.59e-10	-6.27084	0.486083	-0.0179603	0.0028641	1	10.699	0.124406	0.00318189	0.124406	0.00318189	intergenic	DENND1B(dist=82062),C1orf53(dist=45088)
21	rs2246221	1	227075402	rs2246221	A	G	2.27e-08	5.59005	0.428429	0.0148886	0.00266341	1	11.3326	0.113046	0.00343822	0.113046	0.00343822	intronic	PSEN2
24	rs13409834	2	22121484	rs1356704	A	G	7.79e-08	5.37186	0.49503	0.0143959	0.00267987	1	11.4088	0.114388	0.00339917	0.114388	0.00339917	intergenic	LINC01822(dist=187960),LINC01884(dist=637867)
24	rs13409834	2	22172521	rs7562858	T	C	2.59e-08	-5.56724	0.479125	-0.0152152	0.00273298	1	11.699	0.114388	0.00339917	0.114388	0.00339917	intergenic	LINC01822(dist=238997),LINC01884(dist=586830)
25	rs1115673	2	22888130	rs13012903	A	G	6.54e-08	5.40334	0.372763	0.0149871	0.00277368	1	10.5441	0.0809238	0.00302585	0.0809238	0.00302585	intergenic	LINC01884(dist=126971),KLHL29(dist=719920)
25	rs1115673	2	22918025	rs719504	A	G	1.87e-06	4.7671	0.349901	0.0139029	0.00291643	1	10.5441	0.0809238	0.00302585	0.0809238	0.00302585	intergenic	LINC01884(dist=156866),KLHL29(dist=690025)
26	rs12463914	2	28019966	rs35679500	T	C	3.63e-08	5.50821	0.219682	0.0180364	0.00327445	1	11.4273	0.100969	0.00345904	0.100969	0.00345904	intronic	RBKS
27	rs12997090	2	51559091	rs1548899	A	G	2.61e-08	-5.56577	0.332008	-0.0154183	0.00277019	1	10.6284	-0.107582	0.00334416	-0.107582	0.00334416	ncRNA_intronic	LOC730100
27	rs7574611	2	51200546	rs6545187	T	C	2.59e-09	5.95568	0.446322	0.0161686	0.00271482	1	10.5441	0.131076	0.00341679	0.131076	0.00341679	intronic	NRXN1
27	rs7574611	2	51214993	rs7574611	A	C	6.63e-11	-6.52884	0.420477	-0.0178585	0.00273533	1	10.5441	0.131076	0.00341679	0.131076	0.00341679	intronic	NRXN1
27	rs12997090	2	51578293	rs7558358	A	G	7.85e-09	5.77169	0.305169	0.0161686	0.00280136	1	10.6284	-0.107582	0.00334416	-0.107582	0.00334416	ncRNA_intronic	LOC730100
28	rs4971586	2	52313482	rs2883610	T	C	8.68e-10	-6.13198	0.45328	-0.0164343	0.0026801	1	10.699	-0.0845117	0.0028386	-0.0845117	0.0028386	ncRNA_intronic	LOC730100
28	rs4971586	2	52316493	rs13391257	T	C	1.82e-08	5.62858	0.425447	0.0150856	0.00268019	1	10.699	-0.0845117	0.0028386	-0.0845117	0.0028386	ncRNA_intronic	LOC730100
29	rs1822616	2	55283878	rs1822616	T	G	1.2e-08	-5.69944	0.499006	-0.0155198	0.00272304	1	10.0969	-0.0361404	0.00302058	-0.0361404	0.00302058	intronic	RTN4
29	rs1822616	2	55286447	rs35391579	T	G	0.1246	-1.53575	0.467197	-0.00813298	0.00529578	1	10.0969	-0.0361404	0.00302058	-0.0361404	0.00302058	intronic	RTN4
30	rs77534782	2	58119963	rs77843640	A	G	3.27e-07	-5.10695	0.0298211	-0.0378057	0.0074028	1	10.7597	-0.157618	0.00715872	-0.157618	0.00715872	intergenic	CCDC85A(dist=1506654),VRK2(dist=14823)
30	rs77534782	2	58172395	rs77902252	T	C	2.53e-07	5.15561	0.0367793	0.0342082	0.00663513	1	10.7597	-0.157618	0.00715872	-0.157618	0.00715872	intronic	VRK2
32	rs4852252	2	71620111	rs4852780	T	C	3.84e-07	-5.07677	0.415507	-0.0142003	0.00279712	1	11.6128	0.0157341	0.0878258	0.0157341	0.0878258	intronic	ZNF638
38	rs13416364	2	145453968	rs76909456	A	G	4.01e-07	5.06848	0.257455	0.0164637	0.00324826	1	11.3743	0.129528	0.0039145	0.129528	0.0039145	ncRNA_intronic	TEX41
38	rs13416364	2	145531555	rs13413613	T	C	1.94e-08	-5.61754	0.271372	-0.0176549	0.00314283	1	11.2965	0.129528	0.0039145	0.129528	0.0039145	ncRNA_intronic	TEX41
41	rs11687704	2	160224271	rs7559223	T	C	1.22e-07	5.28987	0.188867	0.0182328	0.00344673	1	11.1462	0.122528	0.00391964	0.122528	0.00391964	intronic	BAZ2B
42	rs7566887	2	160570033	rs4664299	T	C	2.77e-08	-5.5557	0.224652	-0.0175532	0.00315949	1	10.4393	-0.0832258	0.00315839	-0.0832258	0.00315839	intronic	MARCHF7
42	rs7566887	2	160665278	rs1549577	T	C	1.21e-08	5.69817	0.233598	0.0176434	0.00309633	1	10.4393	-0.0832258	0.00315839	-0.0832258	0.00315839	intronic	LY75,LY75-CD302
43	rs80170940	2	161102132	rs72623118	T	C	5.68e-07	5.00172	0.131213	0.0203907	0.00407673	1	11.4624	0.15949	0.00500076	0.15949	0.00500076	intergenic	ITGB6(dist=45308),LINC02478(dist=12098)
43	rs4455170	2	161507237	rs4374386	T	C	1.07e-07	5.31408	0.340954	0.0150856	0.00283881	1	11.211	0.0688937	0.00277727	0.0688937	0.00277727	intergenic	RBMS1(dist=156919),TANK(dist=486229)
44	rs1267073	2	161925443	rs11678856	T	C	7.12e-10	-6.16342	0.296223	-0.0184695	0.00299663	1	10.8604	-0.0902329	0.00295577	-0.0902329	0.00295577	intergenic	RBMS1(dist=575125),TANK(dist=68023)
48	rs787979	2	198228997	rs788014	A	G	1.75e-08	-5.63476	0.275348	-0.0159262	0.00282641	1	12.0078	-0.12894	0.00376208	-0.12894	0.00376208	intergenic	ANKRD44(dist=53493),SF3B1(dist=27701)
49	rs55772859	2	208033349	rs9630998	T	G	5.72e-11	6.55101	0.324056	0.0193123	0.00294799	1	11.4022	0.136123	0.00345775	0.136123	0.00345775	intergenic	KLF7(dist=1379),MYOSLID-AS1(dist=18065)
50	rs12470898	2	210167505	rs112402781	A	G	0.0003074	3.60898	0.464215	0.019018	0.00526963	1	10.8603	0.0801416	0.00330827	0.0801416	0.00330827	intergenic	LOC101927960(dist=477194),MAP2(dist=121266)
50	rs12470898	2	210175008	rs10176569	A	G	5.6e-06	-4.54099	0.49006	-0.0124775	0.00274775	1	10.8603	0.0801416	0.00330827	0.0801416	0.00330827	intergenic	LOC101927960(dist=484697),MAP2(dist=113763)
51	rs55769536	2	212622818	rs7600261	T	C	7.35e-08	5.38245	0.267396	0.0160702	0.00298566	1	11.3172	-0.118558	0.00368939	-0.118558	0.00368939	intronic	ERBB4
52	rs283468	2	233585299	rs6755070	T	G	0.0003443	3.57946	0.27336	0.0196065	0.0054775	1	11.8603	0.111195	0.00382115	0.111195	0.00382115	intronic	GIGYF2
52	rs283468	2	233639309	rs1446308	T	C	3.26e-09	-5.91794	0.28827	-0.0167393	0.00282857	1	11.7371	0.111195	0.00382115	0.111195	0.00382115	intronic	GIGYF2,KCNJ13
53	rs6800583	3	16862873	rs9846711	T	C	3.12e-09	5.92505	0.361829	0.0165621	0.00279526	1	10.9799	0.10894	0.003331	0.10894	0.003331	intergenic	DAZL(dist=215943),PLCL2(dist=63575)
54	rs77463213	3	43460323	rs75919775	T	C	1.39e-09	-6.05698	0.15507	-0.0231663	0.00382472	1	11.1936	0.141229	0.00441539	0.141229	0.00441539	intronic	ANO10
56	rs9831648	3	49210732	rs7617480	A	C	2.61e-20	9.23372	0.21173	0.029753	0.00322221	1	11.3012	0.132674	0.00318882	0.132674	0.00318882	intronic	KLHDC8B
57	rs1010554	3	52541253	rs11130306	A	G	7.32e-10	-6.15895	0.465209	-0.0166376	0.00270138	1	10.9885	-0.106077	0.00313668	-0.106077	0.00313668	intronic	STAB1
57	rs1010554	3	52541253	rs11130306	A	G	7.32e-10	-6.15895	0.465209	-0.0166376	0.00270138	1	11.0414	-0.106077	0.00313668	-0.106077	0.00313668	intronic	STAB1
57	rs1010554	3	52566682	rs7636227	A	G	5.71e-09	-5.82512	0.43837	-0.0156214	0.00268172	1	10.9886	-0.106077	0.00313668	-0.106077	0.00313668	intronic	NT5DC2
57	rs1010554	3	52566682	rs7636227	A	G	5.71e-09	-5.82512	0.43837	-0.0156214	0.00268172	1	11.0415	-0.106077	0.00313668	-0.106077	0.00313668	intronic	NT5DC2
58	rs1470035	3	61193925	rs139313721	A	G	9.8e-10	-6.11272	0.393638	-0.0172479	0.00282164	1	11.8513	-0.132013	0.00351921	-0.132013	0.00351921	intronic	FHIT
58	rs1470035	3	61257089	rs9855716	A	G	3.21e-09	5.92048	0.39165	0.0167588	0.00283065	1	11.8513	-0.132013	0.00351921	-0.132013	0.00351921	intergenic	FHIT(dist=19963),PTPRG(dist=290156)
61	rs4688071	3	117627472	rs73168370	A	C	3.9e-09	-5.88838	0.241551	-0.018164	0.00308471	1	11.9309	-0.124796	0.00375803	-0.124796	0.00375803	intergenic	LINC02024(dist=217700),LOC105374060(dist=599786)
64	rs1187820	3	173072584	rs1187820	T	C	2.18e-10	-6.34809	0.471173	-0.0177567	0.00279717	1	10.8603	-0.118805	0.00326595	-0.118805	0.00326595	intergenic	SPATA16(dist=213559),NLGN1(dist=41158)
64	rs1187820	3	173112907	rs694786	T	C	2.09e-09	-5.99073	0.465209	-0.0161294	0.00269239	1	10.8603	-0.118805	0.00326595	-0.118805	0.00326595	upstream	NLGN1(dist=835)
66	rs61348208	4	3080199	rs4498089	A	G	1.73e-06	4.783	0.370775	0.013607	0.00284487	1	10.7597	0.0801323	0.00311694	0.0801323	0.00311694	intronic	HTT
66	rs61348208	4	3105200	rs73191188	A	G	2.38e-06	-4.71815	0.349901	-0.013592	0.00288078	1	10.7597	0.0801323	0.00311694	0.0801323	0.00311694	intronic	HTT
69	rs114851235	4	59833409	rs114851235	A	G	3.82e-12	-6.94357	0.0586481	-0.0449974	0.00648043	1	10.4393	-0.237915	0.00646594	-0.237915	0.00646594	intergenic	LINC02494(dist=430916),LINC02429(dist=16591)
69	rs114851235	4	59878385	rs114290214	A	G	7.73e-11	6.50582	0.0536779	0.0435383	0.00669221	1	10.4393	-0.237915	0.00646594	-0.237915	0.00646594	ncRNA_intronic	LINC02429
69	rs7441547	4	59838120	rs7441547	A	G	1.59e-10	6.39648	0.49006	0.0171521	0.00268148	1	11.2492	0.0874705	0.00282057	0.0874705	0.00282057	intergenic	LINC02494(dist=435627),LINC02429(dist=11880)
70	rs1038425	4	80206272	rs6816922	A	C	5.16e-14	-7.52793	0.482107	-0.0203048	0.00269725	1	9.23819	0.139029	0.00326169	0.139029	0.00326167	ncRNA_intronic	LINC01088
71	rs10026036	4	91039783	rs7679917	T	C	1.24e-06	4.84946	0.456262	0.0131136	0.00270415	1	11.1378	0.103665	0.00337852	0.103665	0.00337852	intergenic	MMRN1(dist=164022),CCSER1(dist=8901)
71	rs10026036	4	91068675	rs7697471	T	C	3.19e-09	-5.9213	0.385686	-0.0171462	0.00289567	1	11.1906	0.103837	0.00383082	0.103837	0.00383082	intronic	CCSER1
71	rs10026036	4	91076912	rs75443473	T	C	2.22e-08	-5.59431	0.417495	-0.0163327	0.00291951	1	11.1378	0.103665	0.00337852	0.103665	0.00337852	intronic	CCSER1
73	rs45534736	4	123547541	rs4295278	T	C	3.42e-11	6.62712	0.0536779	0.0414298	0.00625156	1	10.5443	0.237342	0.00666859	0.237342	0.00666859	ncRNA_exonic	IL21-AS1
74	rs35553410	4	131237381	rs35553410	T	C	4.08e-09	-5.88092	0.245527	-0.0193867	0.00329655	1	10.9648	0.0844068	0.00323507	0.0844068	0.00323507	intergenic	LINC02465(dist=360858),LINC02479(dist=60135)
76	rs1443187	4	143631691	rs1443187	A	G	1.5e-08	5.66156	0.33996	0.0163654	0.00289061	1	11.6926	0.11664	0.00359689	0.11664	0.00359689	intronic	INPP4B
78	rs62334821	4	176853286	rs72704544	A	G	5.92e-08	-5.42135	0.200795	-0.0191828	0.00353838	1	10.6283	-0.0992697	0.00356876	-0.0992697	0.00356876	intronic	GPM6A
80	rs6875496	5	7383873	rs6875496	A	G	1.07e-10	-6.45742	0.34493	-0.0183677	0.00284442	1	9.1222	-0.087952	0.00289918	-0.087952	0.00289918	intergenic	LINC02123(dist=35783),ADCY2(dist=12378)
80	rs6875496	5	7391462	rs12514566	A	G	4.87e-09	5.85152	0.321074	0.0172504	0.00294801	1	10.6991	-0.087952	0.00289918	-0.087952	0.00289918	intergenic	LINC02123(dist=43372),ADCY2(dist=4789)
81	rs7700453	5	20145468	rs13170385	T	C	4.13e-07	5.06305	0.441352	0.0140015	0.00276543	1	10.6284	-0.0502387	0.00237576	-0.0502387	0.00237576	intronic	CDH18
82	rs3811921	5	27042890	rs9293260	T	C	6.93e-10	6.16763	0.475149	0.0168571	0.00273316	1	11.8512	-0.131502	0.00338756	-0.131502	0.00338756	intergenic	CDH9(dist=4197),PURPL(dist=429509)
85	rs1560195	5	77654679	rs3088102	A	G	1.21e-07	-5.29243	0.2167	-0.0173496	0.0032782	1	11.8029	-0.136651	0.00405565	-0.136651	0.00405565	ncRNA_exonic	SCAMP1-AS1
86	rs1644039	5	87897271	rs324885	A	C	1.73e-13	7.36831	0.497018	0.0199987	0.00271415	1	11.1903	0.159668	0.0034119	0.159668	0.0034119	ncRNA_intronic	LINC00461
86	rs1644039	5	87920406	rs324901	T	C	7.4e-15	-7.77738	0.475149	-0.0213258	0.00274203	1	11.1903	0.159668	0.0034119	0.159668	0.0034119	ncRNA_intronic	LINC00461
87	rs4489042	5	92411293	rs1496337	T	C	9.04e-08	-5.34503	0.348907	-0.0149106	0.00278962	1	7.36683	-0.104276	0.00332928	-0.104276	0.00332904	intergenic	ARRDC3-AS1(dist=1694761),NR2F1-AS1(dist=333769)
87	rs4489042	5	92431449	rs139532049	A	G	2.04e-08	5.60874	0.372763	0.0157749	0.00281256	1	10.5441	-0.104276	0.00332904	-0.104276	0.00332904	intergenic	ARRDC3-AS1(dist=1714917),NR2F1-AS1(dist=313613)
88	rs72786643	5	93104707	rs6556833	T	C	1.45e-10	6.41023	0.2167	0.0212721	0.00331847	1	11.6283	0.123626	0.00360501	0.123626	0.00360501	intronic	FAM172A
91	rs7714971	5	120065746	rs1375460	A	G	2.21e-10	-6.3462	0.275348	-0.0192848	0.00303879	1	10.9772	-0.136875	0.00371997	-0.136875	0.00371997	intergenic	PRR16(dist=42721),LOC102467226(dist=592499)
91	rs7714971	5	120088087	rs1449172	T	G	4.06e-09	-5.88193	0.287276	-0.0175532	0.00298425	1	10.9778	-0.136875	0.00371997	-0.136875	0.00371997	intergenic	PRR16(dist=65062),LOC102467226(dist=570158)
92	rs2408225	5	124262051	rs2408225	T	C	1.96e-13	7.3515	0.45328	0.0198026	0.00269369	1	10.5441	0.140251	0.00328462	0.140251	0.00328462	intergenic	ZNF608(dist=181246),LOC101927421(dist=110473)
92	rs2408225	5	124280882	rs35649581	A	G	1.38e-12	-7.08614	0.431412	-0.018979	0.00267832	1	10.5441	0.140251	0.00328462	0.140251	0.00328462	intergenic	ZNF608(dist=200077),LOC101927421(dist=91642)
94	rs3756335	5	140212538	rs3806843	T	C	2.25e-08	-5.59182	0.439364	-0.0151136	0.00270281	1	11.9946	-0.120456	0.00343688	-0.120456	0.00343688	intronic	PCDHA1,PCDHA2,PCDHA3,PCDHA4,PCDHA5,PCDHA6
94	rs3756335	5	140213796	rs3756334	A	G	8.65e-09	5.75535	0.465209	0.015578	0.0027067	1	11.9945	-0.120456	0.00343688	-0.120456	0.00343688	intronic	PCDHA1,PCDHA2,PCDHA3,PCDHA4,PCDHA5,PCDHA6
96	rs12054772	5	153535857	rs1346482	A	G	9.24e-07	4.90725	0.471173	0.013311	0.00271252	1	11.1222	0.0795421	0.00292285	0.0795421	0.00292285	intergenic	MFAP3(dist=98848),GALNT10(dist=34436)
96	rs2926866	5	153222233	rs11167642	T	C	9.61e-09	5.73747	0.190855	0.0221528	0.00386107	1	11.317	-0.139364	0.00413859	-0.139364	0.00413859	intergenic	GRIA1(dist=28800),LINC01861(dist=44755)
98	rs11135349	5	164483794	rs4346787	A	G	1.4e-14	7.69617	0.491054	0.0206846	0.00268765	1	10.6019	0.166394	0.0034109	0.166394	0.00341089	intergenic	LOC102546299(dist=513805),LINC01947(dist=1848433)
98	rs11135349	5	164530809	rs10045971	T	C	5.63e-16	-8.09705	0.469185	-0.0219389	0.0027095	1	11.7114	0.166394	0.00341089	0.166394	0.00341089	intergenic	LOC102546299(dist=560820),LINC01947(dist=1801418)
99	rs986391	5	166997007	rs1549214	T	C	3.6e-10	6.27045	0.331014	0.0175452	0.00279807	1	11.0699	-0.13028	0.00347158	-0.13028	0.00347158	intronic	TENM2
100	rs12661596	6	17017360	rs4716105	A	G	1.47e-08	5.66526	0.245527	0.0182328	0.00321835	1	11.0108	0.117454	0.00368835	0.117454	0.00368835	intergenic	ATXN1-AS1(dist=250246),STMND1(dist=84921)
100	rs12661596	6	17028673	rs4980365	T	G	5.03e-08	-5.45025	0.264414	-0.0178585	0.00327664	1	10.8019	0.117454	0.00368835	0.117454	0.00368835	intergenic	ATXN1-AS1(dist=261559),STMND1(dist=73608)
101	rs17737641	6	27184949	rs147217827	T	C	7.18e-12	6.85397	0.0168986	0.0548669	0.00800513	1	10.5441	0.302953	0.00985874	0.302953	0.00985874	intergenic	MIR3143(dist=69482),PRSS16(dist=30531)
101	rs148466862	6	29301942	rs55885453	T	C	0.003757	-2.89788	0.0308151	-0.0282966	0.0097646	1	10.4393	-0.147278	0.0069841	-0.147278	0.0069841	intergenic	OR14J1(dist=26510),OR5V1(dist=21065)
101	rs17737641	6	27197931	rs55658856	A	G	1.07e-11	-6.79703	0.0139165	-0.0584769	0.00860331	1	10.5441	0.302953	0.00985874	0.302953	0.00985874	intergenic	MIR3143(dist=82464),PRSS16(dist=17549)
101	rs148466862	6	29317177	rs148466862	T	C	3.65e-13	7.26783	0.0248509	0.0507882	0.00698808	1	10.4393	-0.147278	0.0069841	-0.147278	0.0069841	intergenic	OR14J1(dist=41745),OR5V1(dist=5830)
101	rs12525684	6	26483910	rs12525684	A	C	2.16e-11	-6.69471	0.450298	-0.018164	0.00271318	1	10.4227	-0.102965	0.00308818	-0.102965	0.00308818	intergenic	LOC285819(dist=1173),BTN1A1(dist=16621)
101	rs72839477	6	27091661	rs66462181	T	C	2.3e-15	7.92405	0.0685885	0.0419094	0.00528889	1	11.803	0.331763	0.00660327	0.331763	0.00660327	intergenic	LINC00240(dist=99908),H2BC11(dist=8434)
101	rs12525684	6	26510605	rs1056668	T	C	1.06e-07	5.31681	0.422465	0.0144944	0.00272615	1	11.5964	-0.102965	0.00308818	-0.102965	0.00308818	UTR3	BTN1A1(NM_001732:c.*1203T>C)
101	rs34961555	6	26316295	rs13220522	A	G	4.22e-12	-6.92974	0.0636183	-0.036664	0.00529081	1	11.4624	-0.239989	0.00623514	-0.239989	0.00623514	intergenic	H4C8(dist=30568),BTN3A2(dist=49092)
101	rs34961555	6	26599509	rs45527431	A	G	9.69e-13	7.13488	0.0675944	0.038836	0.00544312	1	11.4624	-0.239989	0.00623514	-0.239989	0.00623514	UTR3	ABT1(NM_013375:c.*636A>G)
102	rs3804550	6	33583447	rs182411527	A	G	2.07e-08	5.6058	0.00994036	0.0674717	0.0120361	1	10.0969	0.29522	0.0123755	0.29522	0.0123755	intergenic	LINC00336(dist=22332),ITPR3(dist=5652)
102	rs3804550	6	33643746	rs77745713	T	C	6.76e-08	-5.39744	0.00994036	-0.0631528	0.0117005	1	10.0969	0.29522	0.0123755	0.29522	0.0123755	intronic	ITPR3
102	rs193085025	6	33800763	rs193085025	T	G	2.01e-09	5.99724	0.385686	0.0186255	0.00310567	1	11.2844	0.116849	0.00346085	0.116849	0.00346085	intergenic	MLN(dist=28983),LINC01016(dist=56525)
102	rs193085025	6	33804547	rs11751469	T	C	4.42e-07	-5.04979	0.392644	-0.0140989	0.00279198	1	11.2844	0.116849	0.00346085	0.116849	0.00346085	intergenic	MLN(dist=32767),LINC01016(dist=52741)
104	rs1923466	6	40003502	rs4714290	T	C	6.97e-08	5.39199	0.290258	0.0157749	0.00292562	1	11.3011	0.107183	0.0035134	0.107183	0.0035134	intergenic	MOCS1(dist=101301),LINC00951(dist=308582)
105	rs17752199	6	51406848	rs17752199	A	G	3.1e-09	5.92616	0.116302	0.0256677	0.00433126	1	11.0698	0.187802	0.00523806	0.187802	0.00523806	intergenic	TFAP2B(dist=591516),PKHD1(dist=73249)
106	rs9342058	6	64667012	rs12210320	A	G	0.0003999	-3.54015	0.277336	-0.0223479	0.00631269	1	11.495	0.0872545	0.0569334	0.0872545	0.0569334	intronic	EYS
107	rs7775899	6	67000001	rs2214123	A	G	2.83e-09	5.94134	0.369781	0.0169554	0.00285381	1	8.40084	-0.0781897	0.00275257	-0.0781897	0.00275228	intergenic	SLC25A51P1(dist=500625),LOC102723883(dist=1765242)
108	rs9343298	6	76235530	rs9447501	A	C	2.04e-08	5.609	0.489066	0.0150856	0.00268954	1	7.68712	0.0852221	0.00298062	0.0852221	0.00298023	intergenic	FILIP1(dist=32014),SENP6(dist=75695)
108	rs9343298	6	76274825	rs62414240	T	C	4.16e-07	5.0613	0.475149	0.013607	0.00268844	1	11.1903	0.0852221	0.00298023	0.0852221	0.00298023	intergenic	FILIP1(dist=71309),SENP6(dist=36400)
109	rs12374612	6	101059253	rs240112	A	C	7.71e-11	-6.50613	0.452286	-0.0177567	0.00272923	1	12.1246	-0.143355	0.00339323	-0.143355	0.00339323	intronic	ASCC3
111	rs7752418	6	111787885	rs7752418	T	C	3.02e-08	5.5401	0.246521	0.0178399	0.00322014	1	11.07	-0.070046	0.00311019	-0.070046	0.00311019	intronic	REV3L
113	rs10447418	6	130634515	rs2037018	T	G	2.56e-06	-4.70369	0.303181	-0.0138961	0.0029543	1	11.7597	0.106025	0.00359235	0.106025	0.00359235	intronic	SAMD3
115	rs7764846	6	149917528	rs9322192	A	G	5.64e-08	-5.42976	0.359841	-0.0153167	0.00282088	1	12.3056	-0.111905	0.00352174	-0.111905	0.00352174	intronic	KATNA1
116	rs9479138	6	152237618	rs4870062	T	G	2.38e-17	-8.47351	0.296223	-0.0240878	0.00284272	1	11.0112	0.191323	0.00360017	0.191323	0.00360017	intronic	ESR1
118	rs112171203	6	165080660	rs79007214	A	C	1.47e-10	6.40804	0.254473	0.0199007	0.00310558	1	10.546	0.131134	0.00819541	0.131134	0.00819541	intergenic	LOC102724152(dist=988144),MEAT6(dist=126206)
119	rs1637759	7	2236432	rs1637742	A	G	8.56e-11	6.49038	0.38668	0.0179381	0.0027638	1	10.6284	0.0916184	0.00288073	0.0916184	0.00288073	intronic	MAD1L1
119	rs1637759	7	2246454	rs1637736	T	C	6.43e-10	-6.17944	0.351889	-0.0176549	0.00285705	1	10.6284	0.0916184	0.00288073	0.0916184	0.00288073	intronic	MAD1L1
119	rs1403175	7	1899447	rs11770148	A	G	4.5e-18	8.66548	0.195825	0.0326608	0.00376907	1	11.5798	0.224156	0.00429774	0.224156	0.00429774	intronic	MAD1L1
119	rs1403175	7	1929019	rs73048106	T	G	2.63e-16	-8.18941	0.191849	-0.0291199	0.0035558	1	11.5798	0.224156	0.00429774	0.224156	0.00429774	intronic	MAD1L1
120	rs73035954	7	3535727	rs17133445	A	G	7.61e-07	-4.94506	0.205765	-0.0156214	0.00315899	1	8.80719	-0.133677	0.0042321	-0.133677	0.00423187	intronic	SDK1
120	rs73035954	7	3597457	rs10264275	A	G	1.47e-07	5.25603	0.214712	0.0165621	0.00315107	1	8.80719	-0.133677	0.0042321	-0.133677	0.00423187	intronic	SDK1
122	rs1054168	7	12277442	rs13234970	T	C	0.00629	-2.73227	0.399602	-0.0144032	0.00527153	1	11.7871	0.0886328	0.00732475	0.0886328	0.00732475	UTR3	TMEM106B(NM_001134232:c.*5841T>C,NM_018374:c.*5841T>C)
123	rs66974425	7	13944293	rs2237296	T	C	4.06e-08	5.48844	0.305169	0.0163654	0.00298179	1	10.8129	0.12552	0.00367163	0.12552	0.00367163	intronic	ETV1
123	rs66974425	7	13956605	rs68041021	A	G	1.31e-08	-5.68515	0.295229	-0.0172479	0.00303385	1	10.8129	0.12552	0.00367163	0.12552	0.00367163	intronic	ETV1
124	rs61127279	7	32829359	rs60082643	T	C	0.0556	1.91416	0.33002	0.0105442	0.00550854	1	11.1222	-0.0384354	0.00357401	-0.0384354	0.00357401	intergenic	LINC00997(dist=26823),DPY19L1P2(dist=36555)
124	rs61127279	7	32829444	rs61127279	A	G	1.54e-08	5.65682	0.347913	0.0172504	0.00304948	1	11.1222	-0.0384354	0.00357401	-0.0384354	0.00357401	intergenic	LINC00997(dist=26908),DPY19L1P2(dist=36470)
125	rs56939505	7	68400516	rs55701940	T	C	1.03e-08	-5.72588	0.4334	-0.0154183	0.00269273	1	11.7922	-0.122125	0.00340502	-0.122125	0.00340502	intergenic	LOC102723427(dist=902839),CT66(dist=659274)
125	rs56939505	7	68412614	rs57867301	T	C	1.71e-09	6.02301	0.411531	0.0164637	0.00273347	1	11.7909	-0.122125	0.00340502	-0.122125	0.00340502	intergenic	LOC102723427(dist=914937),CT66(dist=647176)
126	rs7779509	7	70169449	rs4075496	A	G	8.68e-08	-5.35235	0.0775348	-0.0249076	0.00465359	1	10.6911	-0.148416	0.0054175	-0.148416	0.0054175	intronic	AUTS2
126	rs7779509	7	70173450	rs73165361	A	G	2.06e-07	5.19411	0.0695825	0.0252778	0.00486663	1	10.9778	-0.148416	0.0054175	-0.148416	0.0054175	intronic	AUTS2
127	rs58043442	7	82496254	rs2371362	T	C	5.8e-09	-5.82248	0.481113	-0.0158246	0.00271784	1	11.1461	-0.115086	0.00328464	-0.115086	0.00328464	intronic	PCLO
127	rs58043442	7	82517273	rs58043442	T	C	2.05e-09	-5.99395	0.499006	-0.0163327	0.00272486	1	11.1461	-0.115086	0.00328464	-0.115086	0.00328464	intronic	PCLO
129	rs57156345	7	109144544	rs57156345	T	C	6.26e-12	6.87363	0.421471	0.0185273	0.00269542	1	11.3011	-0.133151	0.00335261	-0.133151	0.00335261	intergenic	C7orf66(dist=619900),EIF3IP1(dist=454740)
130	rs9656169	7	110074276	rs9656169	T	C	4.56e-08	-5.46751	0.418489	-0.0151136	0.00276426	1	11.1222	-0.0865051	0.00307522	-0.0865051	0.00307522	intergenic	EIF3IP1(dist=474006),IMMP2L(dist=228424)
130	rs9656169	7	110077900	rs211798	T	C	1.41e-06	4.82387	0.430417	0.013311	0.00275941	1	11.1222	-0.0865051	0.00307522	-0.0865051	0.00307522	intergenic	EIF3IP1(dist=477630),IMMP2L(dist=224800)
131	rs8180817	7	114043159	rs12536335	A	G	1.98e-08	5.61365	0.485089	0.0154796	0.00275749	1	11.1461	0.111432	0.00338937	0.111432	0.00338937	intergenic	NONE(dist=NONE),FOXP2(dist=11711)
131	rs8180817	7	114145525	rs6466488	A	G	3.54e-07	5.09211	0.475149	0.0139029	0.00273028	1	11.1461	0.111432	0.00338937	0.111432	0.00338937	intronic	FOXP2
133	rs10233018	7	117520009	rs2193255	A	C	1.46e-09	-6.04905	0.455268	-0.016231	0.00268323	1	11.3372	-0.0732667	0.0026106	-0.0732667	0.0026106	intergenic	CTTNBP2(dist=6514),LSM8(dist=304209)
133	rs10233018	7	117522956	rs10242758	T	G	1.15e-09	6.08692	0.455268	0.016267	0.00267245	1	11.3892	0.107389	0.00311531	0.107389	0.00311531	intergenic	CTTNBP2(dist=9461),LSM8(dist=301262)
133	rs10233018	7	117523709	rs10233018	A	G	3.98e-10	-6.25469	0.487078	-0.0167393	0.00267628	1	11.3892	0.107389	0.00311531	0.107389	0.00311531	intergenic	CTTNBP2(dist=10214),LSM8(dist=300509)
133	rs10233018	7	117551963	rs6466631	A	C	8.92e-10	6.12768	0.498012	0.0164637	0.00268678	1	11.3372	-0.0732667	0.0026106	-0.0732667	0.0026106	intergenic	CTTNBP2(dist=38468),LSM8(dist=272255)
137	rs80206917	7	140159389	rs80206917	T	C	1.99e-08	5.61287	0.33499	0.0169554	0.00302082	1	10.0969	0.0585904	0.00254835	0.0585904	0.00254835	intronic	MKRN1
137	rs80206917	7	140175330	rs12537434	A	G	1.72e-07	-5.22698	0.287276	-0.016536	0.00316358	1	10.0969	0.0585904	0.00254835	0.0585904	0.00254835	intronic	MKRN1
138	rs10254636	7	146585987	rs4529377	A	G	2.5e-06	4.70789	0.361829	0.0134097	0.00284835	1	11.4325	0.0809874	0.003239	0.0809874	0.003239	intronic	CNTNAP2
138	rs10254636	7	146659682	rs10081335	T	G	1.03e-07	5.32064	0.348907	0.0150856	0.0028353	1	11.4325	0.0809874	0.003239	0.0809874	0.003239	intronic	CNTNAP2
138	rs10254636	7	146660788	rs12703867	T	G	2.34e-07	-5.17031	0.393638	-0.0144032	0.00278576	1	8.52321	0.0809874	0.00323908	0.0809874	0.003239	intronic	CNTNAP2
138	rs10254636	7	146678345	rs10254636	A	G	1.93e-08	-5.61798	0.34493	-0.0161294	0.00287103	1	11.4842	0.091138	0.00316221	0.091138	0.00316221	intronic	CNTNAP2
140	rs34727251	8	14220114	rs34269011	T	C	6.72e-11	-6.52684	0.294235	-0.0201007	0.00307969	1	11.919	-0.152419	0.00376984	-0.152419	0.00376984	intronic	SGCZ
143	rs11777872	8	64511275	rs10110699	T	C	2.76e-07	-5.13934	0.177932	-0.0192848	0.00375238	1	10.7597	-0.0868937	0.00344872	-0.0868937	0.00344872	intergenic	LOC102724612(dist=123235),LINC01289(dist=170713)
143	rs11777872	8	64528325	rs1149450	T	C	1.8e-08	5.63058	0.203777	0.0194104	0.00344731	1	10.7597	-0.0868937	0.00344872	-0.0868937	0.00344872	intergenic	LOC102724612(dist=140285),LINC01289(dist=153663)
144	rs920875	8	65030920	rs35152868	T	C	4.02e-06	4.61045	0.450298	0.0124225	0.00269443	1	10.9776	-0.102545	0.00337372	-0.102545	0.00337372	ncRNA_intronic	LINC01414
147	rs16939353	8	77658645	rs7837649	A	G	2.07e-07	5.19276	0.168986	0.0181346	0.00349228	1	11.5964	0.158221	0.00458393	0.158221	0.00458393	intronic	ZFHX4
148	rs2740792	8	91894968	rs1486465	T	C	1.3e-05	4.36044	0.256461	0.0135084	0.00309793	1	11.4022	0.109093	0.00386623	0.109093	0.00386623	intronic	NECAB1
149	rs4478545	8	94615858	rs76770000	A	G	1.16e-10	6.44395	0.272366	0.0195085	0.00302741	1	10.301	0.107045	0.00321215	0.107045	0.00321215	ncRNA_intronic	LINC00535
149	rs4478545	8	94672542	rs4478545	A	G	4.79e-11	-6.5772	0.261431	-0.0202027	0.00307163	1	10.301	0.107045	0.00321215	0.107045	0.00321215	ncRNA_intronic	LINC00535
150	rs7006281	8	129800770	rs7006281	A	G	5.12e-09	-5.84309	0.313121	-0.0177567	0.00303892	1	10.0969	-0.0668993	0.00265818	-0.0668993	0.00265818	intergenic	LINC00824(dist=223845),LINC00976(dist=164355)
150	rs7006281	8	129814745	rs4259386	T	G	1.09e-08	5.71688	0.298211	0.0176434	0.0030862	1	10.0969	-0.0668993	0.00265818	-0.0668993	0.00265818	intergenic	LINC00824(dist=237820),LINC00976(dist=150380)
151	rs72687362	8	143343398	rs67439964	T	C	4.53e-07	5.04505	0.232604	0.0161686	0.00320484	1	10.4393	0.0727218	0.00302763	0.0727218	0.00302763	intronic	TSNARE1
151	rs72687362	8	143358316	rs72687362	A	C	2.43e-08	-5.57807	0.201789	-0.0187752	0.00336589	1	10.4393	0.0727218	0.00302763	0.0727218	0.00302763	intronic	TSNARE1
152	rs10441718	9	2985380	rs1501583	T	C	8.68e-09	5.75471	0.39662	0.0160702	0.00279253	1	10.9777	0.124643	0.00351102	0.124643	0.00351102	intergenic	PUM3(dist=141285),LINC01231(dist=196209)
152	rs10441718	9	2989567	rs4741797	A	G	1.62e-08	-5.64845	0.421471	-0.0156214	0.0027656	1	10.9777	0.124643	0.00351102	0.124643	0.00351102	intergenic	PUM3(dist=145472),LINC01231(dist=192022)
153	rs72696269	9	11268698	rs72696269	T	C	1.46e-11	6.75202	0.0596421	0.0411419	0.00609328	1	10.301	0.208443	0.00618713	0.208443	0.00618713	intergenic	PTPRD-AS2(dist=648278),TYRP1(dist=1424687)
153	rs72696269	9	11695224	rs62553458	A	G	1.55e-09	-6.0396	0.0616302	-0.0351092	0.00581317	1	10.301	0.208443	0.00618713	0.208443	0.00618713	intergenic	PTPRD-AS2(dist=1074804),TYRP1(dist=998161)
157	rs7855440	9	25199939	rs7855440	A	C	1.99e-08	5.61304	0.117296	0.0260575	0.00464232	1	11.6048	0.124237	0.00444187	0.124237	0.00444187	intergenic	IZUMO3(dist=654044),TUSC1(dist=476448)
158	rs13296641	9	31181781	rs10970187	A	G	1.04e-08	5.72456	0.347913	0.0165621	0.00289316	1	9.15698	-0.118972	0.00337675	-0.118972	0.00337671	intergenic	LINC01242(dist=773329),LINC01243(dist=189828)
159	rs60703636	9	37344529	rs10973303	T	C	6.6e-15	7.7919	0.133201	0.0284903	0.0036564	1	11.7822	-0.219754	0.00458876	-0.219754	0.00458876	intronic	ZCCHC7
160	rs60172152	9	82723918	rs1831167	T	C	2.52e-08	5.57161	0.2833	0.0175452	0.00314903	1	11.5798	0.131943	0.00375662	0.131943	0.00375662	intergenic	LINC01507(dist=74448),TLE1(dist=1474680)
160	rs60172152	9	82747366	rs60172152	T	C	3.72e-09	5.89627	0.276342	0.0182328	0.00309225	1	11.5798	0.131943	0.00375662	0.131943	0.00375662	intergenic	LINC01507(dist=97896),TLE1(dist=1451232)
161	rs59582399	9	96200540	rs7036984	A	G	4e-10	6.25411	0.128231	0.0235212	0.00376092	1	10.9031	0.124787	0.00401142	0.124787	0.00401142	intergenic	C9orf129(dist=91844),FAM120AOS(dist=5074)
161	rs59582399	9	96213529	rs7853605	A	G	1.08e-11	-6.79609	0.149105	-0.0240878	0.00354436	1	10.9031	0.124787	0.00401142	0.124787	0.00401142	UTR5	FAM120AOS(NM_001322224:c.-143T>C)
161	rs1806524	9	96442899	rs10992860	A	G	1.24e-08	-5.69358	0.367793	-0.0159262	0.00279721	1	11.5711	-0.106862	0.00345107	-0.106862	0.00345107	intergenic	PHF2(dist=1030),MIR4291(dist=138740)
161	rs1806524	9	96465331	rs7871695	T	C	5.04e-06	4.56316	0.356859	0.0128175	0.00280891	1	11.5711	-0.106862	0.00345107	-0.106862	0.00345107	intergenic	PHF2(dist=23462),MIR4291(dist=116308)
165	rs1333908	9	122675981	rs12336873	T	C	5.45e-11	-6.55798	0.393638	-0.0183677	0.00280081	1	11.3616	0.109519	0.00306761	0.109519	0.00306761	intergenic	BRINP1(dist=544268),LINC01613(dist=21357)
166	rs79924686	9	126650930	rs79924686	T	C	1.09e-08	-5.71641	0.0218688	-0.0504515	0.00882574	1	11.7305	0.291906	0.00985322	0.291906	0.00985322	intronic	DENND1A
169	rs7875376	9	132974329	rs7875376	T	C	1.74e-08	5.63654	0.413519	0.0152826	0.00271135	1	10.8603	0.110151	0.00338612	0.110151	0.00338612	intronic	NCS1
169	rs7875376	9	132976855	rs7044792	T	G	2.84e-07	-5.13357	0.413519	-0.0142003	0.00276618	1	10.8603	0.110151	0.00338612	0.110151	0.00338612	intronic	NCS1
171	rs112535944	9	140260266	rs111163099	T	G	1.36e-06	-4.83034	0.138171	-0.0368715	0.00763331	1	10.7597	-0.0883321	0.00362988	-0.0883321	0.00362988	intronic	EXD3
171	rs112535944	9	140278206	rs112535944	A	C	4.7e-10	6.22887	0.135189	0.0419094	0.00672825	1	10.7597	-0.0883321	0.00362988	-0.0883321	0.00362988	intronic	EXD3
174	rs3088142	10	76858557	rs6480770	A	G	1.57e-08	-5.65362	0.423459	-0.0155198	0.00274511	1	11.3168	-0.103265	0.00315156	-0.103265	0.00315156	intronic	DUSP13
175	rs1909696	10	77582203	rs1909696	T	G	5.31e-09	5.83703	0.351889	0.0164637	0.00282057	1	10.301	0.0809591	0.00293434	0.0809591	0.00293434	intronic	LRMDA
175	rs1909696	10	77614004	rs1885822	T	C	2.57e-07	-5.15267	0.346918	-0.0146062	0.00283468	1	10.301	0.0809591	0.00293434	0.0809591	0.00293434	intronic	LRMDA
176	rs61691222	10	104398288	rs11593061	A	G	3.32e-09	-5.91504	0.28827	-0.0183677	0.00310525	1	10.8131	-0.110457	0.0033407	-0.110457	0.0033407	intergenic	SUFU(dist=5074),TRIM8(dist=5964)
176	rs11191499	10	104637508	rs11191434	T	C	3.58e-06	4.63444	0.0884692	0.0235212	0.0050753	1	11.8823	0.123361	0.00484217	0.123361	0.00484217	ncRNA_intronic	BORCS7-ASMT
177	rs1021363	10	106587383	rs10884051	A	G	2.07e-19	9.0096	0.357853	0.0255703	0.00283811	1	11.1379	0.174279	0.00342547	0.174279	0.00342547	intronic	SORCS3
177	rs2451483	10	106600901	rs2496011	A	G	3.48e-09	5.90723	0.0536779	0.0317893	0.00538142	1	11.525	0.225688	0.0070132	0.225688	0.0070132	intronic	SORCS3
177	rs4350297	10	106497315	rs61867281	T	G	0.001262	3.22448	0.193837	0.0189199	0.00586757	1	10.8604	0.090056	0.00346581	0.090056	0.00346581	intronic	SORCS3
177	rs971527	10	106505957	rs11192180	T	C	1.95e-08	5.61629	0.230616	0.0181346	0.00322892	1	10.9776	0.107177	0.00352404	0.107177	0.00352404	intronic	SORCS3
177	rs1021363	10	106611268	rs1021362	A	G	2.53e-24	-10.1764	0.337972	-0.0293258	0.00288176	1	11.1379	0.174279	0.00342547	0.174279	0.00342547	intronic	SORCS3
177	rs1021363	10	106614571	rs10786831	A	G	1.98e-17	8.49473	0.38171	0.0235212	0.00276892	1	11.1379	0.174279	0.00342547	0.174279	0.00342547	intronic	SORCS3
177	rs971527	10	106554691	rs11192191	T	G	6.55e-09	-5.80212	0.222664	-0.0187752	0.00323591	1	10.9603	0.107177	0.00352404	0.107177	0.00352404	intronic	SORCS3
179	rs12777978	10	118916227	rs17095748	A	C	1.25e-07	-5.28618	0.423459	-0.0148091	0.00280148	1	11.3326	0.0982212	0.00315998	0.0982212	0.00315998	ncRNA_intronic	MIR3663HG
180	rs761777	10	134948249	rs2806446	A	G	1.94e-07	5.20519	0.27833	0.0167588	0.00321963	1	11.0415	0.117433	0.00368309	0.117433	0.00368309	intergenic	ADGRA1(dist=3070),KNDC1(dist=25474)
182	rs2585811	11	28591587	rs7127383	T	C	2.67e-14	7.61363	0.39662	0.0211742	0.0027811	1	11.4626	0.129341	0.00311152	0.129341	0.00311152	intergenic	MIR8068(dist=92492),LINC02546(dist=1024373)
183	rs704614	11	29703452	rs324291	T	C	1.16e-10	-6.44408	0.352883	-0.0175532	0.00272392	1	9.42141	-0.0815123	0.00274524	-0.0815123	0.00274524	intergenic	LINC02546(dist=51231),LINC01616(dist=298216)
183	rs704614	11	29730932	rs322626	A	G	3.22e-10	6.28765	0.312127	0.0175452	0.00279042	1	10.7596	-0.0815123	0.00274524	-0.0815123	0.00274524	intergenic	LINC02546(dist=78711),LINC01616(dist=270736)
185	rs60171845	11	31835468	rs60171845	A	C	2.72e-12	-6.99174	0.163022	-0.0239854	0.00343053	1	11.0969	-0.179666	0.00443847	-0.179666	0.00443847	intronic	PAX6
185	rs60171845	11	31841125	rs1806155	T	G	2.82e-11	6.65568	0.158052	0.0231304	0.00347529	1	11.0969	-0.179666	0.00443847	-0.179666	0.00443847	ncRNA_intronic	PAX6-AS1
188	rs112181005	11	46923168	rs11039024	T	C	1.49e-07	-5.25342	0.128231	-0.0196926	0.00374854	1	10.942	-0.125963	0.00438967	-0.125963	0.00438967	intronic	LRP4
190	rs102275	11	61546592	rs174530	A	G	6.87e-11	-6.52353	0.375746	-0.0183677	0.0028156	1	11.3499	-0.139662	0.00335218	-0.139662	0.00335218	intronic	MYRF
190	rs102275	11	61549025	rs174533	A	G	1.18e-12	7.10816	0.347913	0.0201947	0.00284106	1	11.2663	0.157127	0.00358354	0.157127	0.00358354	intronic	MYRF
190	rs102275	11	61565908	rs174541	T	C	1.6e-12	-7.06553	0.369781	-0.0199986	0.00283045	1	11.3499	-0.139662	0.00335218	-0.139662	0.00335218	intergenic	FEN1(dist=1198),FADS1(dist=1193)
190	rs102275	11	61565908	rs174541	T	C	1.6e-12	-7.06553	0.369781	-0.0199986	0.00283045	1	11.4021	0.157127	0.00358354	0.157127	0.00358354	intergenic	FEN1(dist=1198),FADS1(dist=1193)
191	rs308883	11	88244324	rs308884	T	C	8.45e-09	-5.75929	0.171968	-0.0192848	0.00334846	1	7.89626	0.12557	0.00409467	0.12557	0.00409453	ncRNA_intronic	GRM5-AS1
191	rs12224116	11	88760806	rs12224116	A	G	1.54e-16	8.25367	0.407555	0.0246926	0.00299171	1	11.2108	0.105974	0.00274562	0.105974	0.00274562	intronic	GRM5
193	rs594759	11	99568387	rs665539	T	C	1.18e-10	-6.44214	0.488072	-0.0173496	0.00269315	1	10.4393	-0.108502	0.0031354	-0.108502	0.0031354	intronic	CNTN5
193	rs594759	11	99577089	rs614514	T	C	7.12e-09	5.78816	0.463221	0.0154796	0.00267435	1	10.4393	-0.108502	0.0031354	-0.108502	0.0031354	intronic	CNTN5
194	rs61902811	11	113328681	rs7948028	A	C	1.01e-21	9.57546	0.363817	0.0277124	0.00289411	1	11.1688	0.188395	0.0033842	0.188395	0.0033842	intronic	DRD2
194	rs117509882	11	113194884	rs45519937	A	G	1.52e-10	6.40305	0.0387674	0.0462154	0.00721772	1	10.301	0.219085	0.00710258	0.219085	0.00710258	intronic	TTC12
194	rs12575544	11	112921071	rs12576197	T	C	4.18e-11	6.59741	0.249503	0.0210763	0.00319464	1	7.86472	0.122306	0.00348564	0.122306	0.00348545	intronic	NCAM1
194	rs117509882	11	113223577	rs61903989	T	G	5.68e-10	-6.19895	0.0387674	-0.0457299	0.00737703	1	10.301	0.219085	0.00710258	0.219085	0.00710258	intronic	TTC12
194	rs12575544	11	112993848	rs1273044	T	C	2.37e-10	6.33542	0.256461	0.0200967	0.00317212	1	10.8127	0.122306	0.00348545	0.122306	0.00348545	intronic	NCAM1
194	rs2186800	11	113249136	rs754672	T	C	1.6e-12	-7.06519	0.478131	-0.0193867	0.00274398	1	11.07	-0.153601	0.00338789	-0.153601	0.00338789	intergenic	TTC12(dist=12027),ANKK1(dist=9365)
194	rs2186800	11	113262900	rs12360992	A	C	9.83e-15	7.74141	0.468191	0.0211742	0.00273519	1	11.07	-0.153601	0.00338789	-0.153601	0.00338789	intronic	ANKK1
194	rs61902811	11	113392994	rs2514218	T	C	1.15e-20	-9.32105	0.351889	-0.0269602	0.0028924	1	11.1688	0.188395	0.0033842	0.188395	0.0033842	intergenic	DRD2(dist=46874),TMPRSS5(dist=165274)
196	rs57344483	11	127002236	rs7109301	A	G	1.59e-05	-4.31556	0.0924453	-0.0231663	0.00536808	1	11.4843	-0.163661	0.0056179	-0.163661	0.0056179	intergenic	LOC101929473(dist=31035),LINC02712(dist=138729)
196	rs57344483	11	127011590	rs7947184	T	C	1.76e-08	5.63447	0.100398	0.0294617	0.00522884	1	11.4843	-0.163661	0.0056179	-0.163661	0.0056179	intergenic	LOC101929473(dist=40389),LINC02712(dist=129375)
197	rs4245103	11	132041968	rs7116467	A	G	1.15e-07	5.30159	0.379722	0.0144944	0.00273398	1	10.9776	0.108565	0.00341253	0.108565	0.00341253	intronic	NTM
197	rs4245103	11	132043945	rs6590628	T	C	9.18e-08	-5.34229	0.353877	-0.0148091	0.00277205	1	7.31346	0.108565	0.00341029	0.108565	0.0034095	intronic	NTM
199	rs1006737	12	2344960	rs2007044	A	G	6.1e-09	-5.81388	0.365805	-0.0159262	0.00273933	1	10.8069	-0.0666183	0.00251063	-0.0666183	0.00251063	intronic	CACNA1C
199	rs1006737	12	2402246	rs1024582	A	G	9.23e-08	5.34127	0.329026	0.0153811	0.00287967	1	10.8069	-0.0666183	0.00251063	-0.0666183	0.00251063	intronic	CACNA1C
199	rs1006737	12	2402246	rs1024582	A	G	9.23e-08	5.34127	0.329026	0.0153811	0.00287967	1	10.8605	0.126902	0.00363256	0.126902	0.00363256	intronic	CACNA1C
200	rs7342385	12	24007901	rs4635171	A	G	1.43e-09	6.05252	0.107356	0.0263498	0.00435352	1	10.6284	0.181186	0.00520156	0.181186	0.00520156	intronic	SOX5
200	rs7342385	12	24035580	rs77686972	A	G	3.11e-09	-5.92553	0.106362	-0.0259334	0.00437655	1	10.6284	0.181186	0.00520156	0.181186	0.00520156	intronic	SOX5
201	rs12317339	12	28671322	rs12317339	T	G	4.39e-08	5.47432	0.440358	0.0148886	0.00271972	1	11.415	0.107754	0.00335574	0.107754	0.00335574	intronic	CCDC91
201	rs12317339	12	28697392	rs2881910	T	C	2.3e-07	-5.17346	0.413519	-0.0139975	0.00270564	1	7.91484	0.107754	0.00335629	0.107754	0.00335574	intronic	CCDC91
202	rs6580755	12	39193767	rs11523607	A	G	3.1e-08	-5.53547	0.411531	-0.016231	0.00293218	1	12.0106	0.111629	0.00338665	0.111629	0.00338665	intronic	CPNE8
203	rs61914045	12	52343231	rs61914027	A	C	1.85e-09	6.01037	0.22167	0.0196065	0.00326212	1	10.8603	0.149456	0.00405123	0.149456	0.00405123	intergenic	ACVRL1(dist=26086),ACVR1B(dist=2252)
203	rs61914045	12	52349088	rs11612312	T	C	1.04e-09	-6.10284	0.209742	-0.0205089	0.00336055	1	10.8603	0.149456	0.00405123	0.149456	0.00405123	intronic	ACVR1B
204	rs11172247	12	57879092	rs10876988	A	G	2.5e-06	4.7078	0.392644	0.0135084	0.00286935	1	10.8129	0.0954605	0.00347434	0.0954605	0.00347434	intronic	ARHGAP9
207	rs17782464	12	72650382	rs73350816	A	G	1.17e-07	-5.29859	0.192843	-0.018979	0.00358189	1	11.3009	0.145719	0.00434838	0.145719	0.00434838	ncRNA_intronic	TRHDE-AS1
209	rs56051015	12	84368751	rs11615590	A	G	3.83e-09	5.89146	0.233598	0.0203907	0.00346106	1	11.4735	0.153713	0.00405989	0.153713	0.00405989	intergenic	TMTC2(dist=840107),SLC6A15(dist=884519)
209	rs56051015	12	84455398	rs7134477	T	C	3.39e-10	-6.2798	0.23161	-0.0214279	0.0034122	1	11.4735	0.153713	0.00405989	0.153713	0.00405989	intergenic	TMTC2(dist=926754),SLC6A15(dist=797872)
211	rs11065340	12	110441868	rs2136797	T	C	2.61e-07	-5.1497	0.144135	-0.0212236	0.00412133	1	10.6284	-0.165149	0.00487391	-0.165149	0.00487391	intronic	ANKRD13A
211	rs11065340	12	110650498	rs11065505	T	C	6.92e-09	-5.79276	0.153082	-0.0234734	0.00405219	1	10.6284	-0.165149	0.00487391	-0.165149	0.00487391	intronic	IFT81
212	rs2893707	12	117672339	rs1875140	T	C	2.28e-07	-5.17493	0.213718	-0.0175532	0.00339196	1	10.8129	-0.119909	0.0039613	-0.119909	0.0039613	intronic	NOS1
212	rs2893707	12	117699505	rs9658417	T	C	2.67e-07	5.14565	0.212724	0.0177417	0.0034479	1	10.8129	-0.119909	0.0039613	-0.119909	0.0039613	intronic	NOS1
213	rs795475	12	118605989	rs1277441	A	G	1.48e-08	5.6634	0.318091	0.0161686	0.00285492	1	11.4393	0.121515	0.00359345	0.121515	0.00359345	intronic	TAOK3
213	rs795475	12	118686282	rs1151900	A	G	3.83e-08	-5.49875	0.307157	-0.0160278	0.0029148	1	11.4393	0.121515	0.00359345	0.121515	0.00359345	intronic	TAOK3
215	rs7962128	12	121830033	rs7962143	T	G	3.4e-06	-4.64529	0.49503	-0.0127813	0.00275146	1	8.50548	-0.0963151	0.00330858	-0.0963151	0.00330852	intergenic	ANAPC5(dist=38021),RNF34(dist=7853)
215	rs7962128	12	121871899	rs10849883	T	C	3.37e-07	5.10165	0.477137	0.0141987	0.00278316	1	11.1222	-0.0963151	0.00330852	-0.0963151	0.00330852	intronic	KDM2B
217	rs912603	13	31941210	rs1121122	A	G	2.09e-08	-5.60422	0.256461	-0.0171462	0.00305951	1	11.6286	0.12216	0.00945705	0.12216	0.00945705	intergenic	B3GLCT(dist=34799),RXFP2(dist=372453)
218	rs9536386	13	53897024	rs9527064	A	G	3.33e-15	7.8778	0.316103	0.0228372	0.00289894	1	11.2672	0.166332	0.00359513	0.166332	0.00359513	intergenic	LINC01065(dist=170989),LINC00558(dist=492530)
218	rs9536386	13	53922199	rs873573	T	C	1.39e-13	-7.39728	0.301193	-0.0217345	0.00293817	1	11.2672	0.166332	0.00359513	0.166332	0.00359513	intergenic	LINC01065(dist=196164),LINC00558(dist=467355)
219	rs9540729	13	66936133	rs9571576	T	C	1.64e-09	-6.03035	0.488072	-0.016231	0.00269155	1	11.2846	-0.130272	0.00340507	-0.130272	0.00340507	intronic	PCDH9
223	rs1950829	14	42076745	rs1950836	T	C	5.56e-18	-8.64127	0.467197	-0.0231663	0.00268089	1	11.3473	-0.184616	0.00339743	-0.184616	0.00339743	UTR5	LRFN5(NM_001346173:c.-279084T>C,NM_152447:c.-279084T>C,NM_001330106:c.-279084T>C,NM_001346175:c.-279084T>C)
223	rs1950829	14	42146572	rs2121708	A	G	1.37e-19	-9.05458	0.481113	-0.026036	0.00287545	1	11.3473	-0.184616	0.00339743	-0.184616	0.00339743	intronic	LRFN5
224	rs2274793	14	57271127	rs2277499	T	G	1.36e-14	-7.70025	0.360835	-0.0223479	0.00290223	1	10.6282	-0.118418	0.00297499	-0.118418	0.00297499	intronic	OTX2
226	rs1256045	14	64694195	rs928554	T	C	1.21e-09	6.07931	0.402584	0.0165621	0.00272434	1	11.4149	0.134063	0.00346636	0.134063	0.00346636	UTR3	ESR2(NM_001291712:c.*56A>G,NM_001040275:c.*56A>G,NM_001214902:c.*413A>G,NM_001291723:c.*56A>G)
229	rs1152423	14	91348091	rs1286258	T	C	2.38e-08	-5.58161	0.302187	-0.0159262	0.00285332	1	10.8129	-0.125005	0.00367393	-0.125005	0.00367393	intronic	RPS6KA5
229	rs1152423	14	91357873	rs3783834	A	G	2.72e-08	5.55857	0.28827	0.016267	0.00292647	1	10.8129	-0.125005	0.00367393	-0.125005	0.00367393	intronic	RPS6KA5
230	rs7141014	14	98643863	rs77653640	A	G	6.79e-07	4.96722	0.194831	0.0175452	0.00353219	1	10.6284	0.0715249	0.00309626	0.0715249	0.00309626	intergenic	LINC01550(dist=199402),C14orf177(dist=534087)
231	rs6575933	14	103357603	rs2273393	T	G	2.98e-08	5.54284	0.227634	0.0177417	0.00320083	1	11.5622	-0.140971	0.00385912	-0.140971	0.00385912	intronic	TRAF3
232	rs10149470	14	104018455	rs10129426	A	G	2.56e-14	7.61902	0.454274	0.0209784	0.00275342	1	10.0454	-0.163681	0.00336039	-0.163681	0.00336039	intergenic	TRMT61A(dist=15045),BAG5(dist=4426)
232	rs10149470	14	104018455	rs10129426	A	G	2.56e-14	7.61902	0.454274	0.0209784	0.00275342	1	10.0965	-0.163681	0.00336039	-0.163681	0.00336039	intergenic	TRMT61A(dist=15045),BAG5(dist=4426)
233	rs8042563	15	29848687	rs12908404	A	G	1.07e-06	-4.87757	0.136183	-0.020611	0.00422566	1	10.7596	-0.129936	0.00444527	-0.129936	0.00444527	intronic	FAM189A1
234	rs620037	15	37773749	rs12595656	A	G	7.34e-07	4.95212	0.326044	0.0144944	0.00292692	1	9.79181	0.0949212	0.00337734	0.0949212	0.00337733	intergenic	MEIS2(dist=380237),TMCO5A(dist=453059)
234	rs620037	15	37802705	rs7173879	T	C	9.99e-07	-4.89178	0.34493	-0.0148091	0.00302735	1	8.3284	0.0949212	0.00337751	0.0949212	0.00337735	intergenic	MEIS2(dist=409193),TMCO5A(dist=424103)
235	rs56059718	15	38869666	rs17651741	A	G	1.92e-08	5.61933	0.187873	0.0191161	0.00340185	1	11.1224	0.140936	0.0043156	0.140936	0.0043156	intergenic	RASGRP1(dist=12651),LINC02694(dist=119133)
237	rs74927570	15	63803863	rs79076440	A	G	2.49e-11	-6.67384	0.195825	-0.0236781	0.0035479	1	11.4735	-0.172309	0.00429521	-0.172309	0.00429521	intronic	USP3
240	rs8030745	15	74116084	rs72743377	T	C	6.09e-11	6.54146	0.126243	0.0260575	0.00398344	1	10.7597	0.206318	0.0051665	0.206318	0.0051665	intergenic	INSYN1-AS1(dist=53941),TBC1D21(dist=49821)
240	rs7162423	15	74058786	rs4243087	T	C	4.64e-10	-6.23075	0.475149	-0.016841	0.00270289	1	10.8129	-0.0932087	0.00291699	-0.0932087	0.00291699	intergenic	INSYN1(dist=14075),INSYN1-AS1(dist=1641)
240	rs8030745	15	74120762	rs72743383	A	C	3.12e-10	-6.2928	0.115308	-0.0273712	0.00434961	1	10.7597	0.206318	0.0051665	0.206318	0.0051665	intergenic	INSYN1-AS1(dist=58619),TBC1D21(dist=45143)
240	rs7162423	15	74062894	rs2123208	A	G	2.03e-09	5.99523	0.499006	0.016267	0.00271332	1	10.8129	-0.0932087	0.00291699	-0.0932087	0.00291699	downstream	INSYN1-AS1(dist=751)
241	rs34549121	15	78147641	rs8036045	A	G	1.21e-07	-5.29243	0.4334	-0.0146062	0.00275982	1	11.3168	0.11078	0.00335645	0.11078	0.00335645	intergenic	LINGO1(dist=34399),LOC645752(dist=58918)
246	rs3785234	16	7662811	rs7191889	A	G	9.81e-08	-5.33019	0.378728	-0.0147076	0.00275931	1	11.0107	-0.0988925	0.00329113	-0.0988925	0.00329113	intronic	RBFOX1
246	rs3785234	16	7664875	rs9929993	T	C	3.48e-07	-5.09546	0.350895	-0.0143018	0.00280677	1	11.0107	-0.0988925	0.00329113	-0.0988925	0.00329113	intronic	RBFOX1
255	rs3852788	16	72206955	rs7192848	A	G	4.02e-09	-5.88345	0.426441	-0.0161294	0.00274148	1	10.8128	-0.0937961	0.00296695	-0.0937961	0.00296695	upstream	PMFBP1(dist=606)
261	rs61676547	17	65854807	rs62084237	A	G	0.0001714	3.75782	0.195825	0.0142973	0.00380468	1	12.014	-0.105078	0.00395556	-0.105078	0.00395556	intronic	BPTF
266	rs10460051	18	31395397	rs7239283	A	G	2.55e-10	6.32411	0.479125	0.0172504	0.00272771	1	11.6434	-0.121919	0.00336713	-0.121919	0.00336713	intergenic	ASXL3(dist=64239),NOL4(dist=35667)
267	rs12967855	18	35127427	rs1557341	A	C	4.52e-19	8.92335	0.340954	0.026155	0.00293107	1	11.2304	0.149458	0.00320974	0.149458	0.00320974	intronic	CELF4
267	rs12967855	18	35159124	rs9964724	T	C	8.22e-16	-8.05082	0.332008	-0.0231663	0.0028775	1	11.2304	0.149458	0.00320974	0.149458	0.00320974	intergenic	CELF4(dist=13363),MIR4318(dist=77974)
268	rs78680179	18	36575625	rs77503013	T	C	7.08e-09	5.78913	0.084493	0.0307232	0.00530704	1	11.0415	-0.0335149	0.0909653	-0.0335149	0.0909653	intergenic	MIR4318(dist=1338447),MIR924HG(dist=211263)
269	rs4267411	18	39305562	rs2217731	A	G	2.98e-10	6.29997	0.191849	0.0217615	0.00345422	1	8.66273	0.161346	0.00428919	0.161346	0.00428909	intergenic	KC6(dist=204921),PIK3C3(dist=229637)
269	rs4267411	18	39309280	rs6650668	T	C	2.05e-09	-5.99356	0.206759	-0.0204068	0.00340479	1	8.03695	0.161346	0.00428991	0.161346	0.00428948	intergenic	KC6(dist=208639),PIK3C3(dist=225919)
270	rs618662	18	40964629	rs657159	T	C	1.26e-08	-5.6914	0.203777	-0.0183677	0.00322726	1	11.0526	-0.13816	0.0041706	-0.13816	0.0041706	intergenic	SYT4(dist=107174),LINC01478(dist=938771)
270	rs618662	18	40988542	rs478178	T	C	2.09e-07	5.19106	0.188867	0.0172504	0.00332309	1	11.0701	-0.13816	0.0041706	-0.13816	0.0041706	intergenic	SYT4(dist=131087),LINC01478(dist=914858)
271	rs4632195	18	50723460	rs2069191	T	C	3.56e-19	-8.9499	0.487078	-0.0243952	0.00272575	1	11.0974	-0.155893	0.00310179	-0.155893	0.00310179	intronic	DCC
271	rs8095147	18	50364137	rs12957268	A	G	2.46e-08	5.57622	0.456262	0.0148886	0.00267002	1	8.78103	0.116836	0.00340472	0.116836	0.00340463	intronic	DCC
271	rs8095147	18	50392009	rs4355024	A	C	2.15e-08	-5.5998	0.472167	-0.0153167	0.00273522	1	11.4151	0.116836	0.00340463	0.116836	0.00340463	intronic	DCC
272	rs1391451	18	51435409	rs7235926	A	G	6.31e-08	5.40976	0.468191	0.0146915	0.00271575	1	8.00051	0.0971181	0.00320267	0.0971181	0.00320205	intergenic	LINC01919(dist=311188),MBD2(dist=242569)
273	rs784255	18	53404694	rs813043	A	G	1.27e-12	-7.09765	0.498012	-0.0192848	0.00271706	1	10.4393	-0.0843712	0.00260076	-0.0843712	0.00260076	intergenic	TCF4(dist=101506),LINC01415(dist=37138)
273	rs784255	18	53408187	rs28758902	T	C	3.73e-12	6.94709	0.455268	0.0189199	0.00272343	1	10.4393	-0.0843712	0.00260076	-0.0843712	0.00260076	intergenic	TCF4(dist=104999),LINC01415(dist=33645)
273	rs12457761	18	52509833	rs58243949	T	C	4.47e-13	-7.24054	0.206759	-0.0234734	0.00324193	1	11.5346	0.16655	0.00394688	0.16655	0.00394688	intronic	RAB27B
275	rs4334415	19	13096285	rs4334415	A	G	4.1e-09	5.87999	0.420477	0.0164637	0.00279996	1	10.0969	0.0979374	0.00310881	0.0979374	0.00310881	intergenic	DAND5(dist=10718),NFIX(dist=10004)
275	rs4334415	19	13111374	rs1548546	A	G	3.49e-08	-5.51509	0.415507	-0.0151136	0.00274042	1	10.0969	0.0979374	0.00310881	0.0979374	0.00310881	intronic	NFIX
277	rs2305119	19	59013134	rs880162	A	G	4.92e-06	4.56813	0.264414	0.0148886	0.00325924	1	10.544	0.101722	0.00360482	0.101722	0.00360482	intronic	SLC27A5
278	rs2228246	20	39891882	rs77422712	A	G	2.35e-08	-5.58418	0.161034	-0.0201007	0.00359957	1	11.636	-0.143387	0.00443185	-0.143387	0.00443185	intronic	ZHX3
278	rs2228246	20	39959720	rs41277010	T	C	6.48e-08	5.40491	0.150099	0.0204887	0.00379075	1	11.636	-0.143387	0.00443185	-0.143387	0.00443185	intergenic	ZHX3(dist=30960),LPIN3(dist=9741)
280	rs910187	20	45843856	rs6066242	A	G	5.37e-11	6.56033	0.362823	0.0192142	0.00292885	1	10.6285	-0.0938185	0.00285746	-0.0938185	0.00285746	intronic	ZMYND8
281	rs2273653	20	47627170	rs6095396	T	G	7.44e-09	5.78075	0.407555	0.016267	0.00281399	1	11.9418	0.133384	0.0034752	0.133384	0.0034752	intronic	ARFGEF2
282	rs13043475	20	51048341	rs6096949	T	C	2.75e-07	-5.13962	0.184891	-0.0180621	0.0035143	1	11.6572	0.110998	0.00414086	0.110998	0.00414086	intergenic	ZFP64(dist=239817),LINC01524(dist=189036)
286	rs20551	22	41415337	rs9607765	T	C	6.13e-18	8.63017	0.301193	0.0264472	0.0030645	1	11.6207	0.195621	0.00368613	0.195621	0.00368613	intergenic	RBX1(dist=46024),SNORD140(dist=54269)
2	rs34300874	1	23141696	rs55880172	T	G	7.63e-08	5.37562	0.16998	0.0178399	0.00331867	0.999999	7.09727	0.126511	0.00424016	0.126511	0.00423828	intronic	EPHB2
97	rs2422054	5	161346839	rs11740460	T	G	1.76e-08	-5.63378	0.388668	-0.0155198	0.00275478	0.999999	7.38712	-0.105755	0.00325065	-0.105755	0.00324945	ncRNA_intronic	LINC01202
210	rs2292996	12	103522952	rs4764939	T	C	1.58e-07	5.24275	0.494036	0.0141987	0.00270826	0.999999	6.67641	0.0587626	0.00246008	0.0587627	0.00245934	intergenic	ASCL1(dist=168663),LOC101929058(dist=22668)
26	rs12463914	2	28038799	rs12617171	T	C	3.85e-09	-5.89047	0.196819	-0.0201007	0.00341241	0.999998	7.04666	0.100969	0.00346257	0.100969	0.00345904	intronic	RBKS
101	rs4711155	6	27334573	rs9357038	A	G	1.2e-09	-6.08038	0.431412	-0.0163327	0.00268613	0.999998	6.88387	-0.10315	0.00308054	-0.10315	0.00307772	ncRNA_intronic	ZNF204P
101	rs67981811	6	28137499	rs72846794	A	G	5.9e-19	-8.89386	0.0725646	-0.0466724	0.00524771	0.999998	7.72129	-0.350963	0.00649553	-0.350963	0.00647366	downstream	ZNF192P1(dist=126)
176	rs61691222	10	104420754	rs61691222	T	C	4.14e-10	6.24884	0.261431	0.0199987	0.00320038	0.999998	6.43277	-0.110456	0.00334508	-0.110457	0.0033407	intergenic	TRIM8(dist=2678),ARL3(dist=12734)
17	rs199929	1	181698693	rs4652676	A	G	2.78e-08	5.5545	0.258449	0.0176434	0.00317642	0.999997	6.69322	0.140266	0.00388315	0.140266	0.00387673	intronic	CACNA1E
69	rs7441547	4	59840103	rs7681689	T	C	4.04e-09	-5.88238	0.477137	-0.015723	0.00267289	0.999997	6.83189	0.0874702	0.00282411	0.0874705	0.00282057	intergenic	LINC02494(dist=437610),LINC02429(dist=9897)
177	rs4350297	10	106550944	rs17186548	A	G	3.16e-14	-7.5918	0.205765	-0.0257281	0.00338894	0.999997	6.34452	0.0900557	0.00346963	0.090056	0.0034658	intronic	SORCS3
261	rs61676547	17	65840810	rs11868959	T	C	1.48e-07	-5.25553	0.214712	-0.0178585	0.00339804	0.999997	7.51993	-0.105077	0.0039599	-0.105078	0.00395556	intronic	BPTF
111	rs7752418	6	111787027	rs9387012	T	C	6.17e-06	-4.52065	0.21173	-0.0161294	0.00356793	0.999995	6.33658	-0.0700457	0.00311445	-0.0700461	0.00311019	intronic	REV3L
265	rs12970836	18	26462375	rs472744	T	G	2.52e-07	-5.15628	0.446322	-0.0138961	0.00269498	0.999995	6.89023	-0.0734103	0.00286924	-0.0734106	0.00286501	intergenic	CDH2(dist=705281),MIR302F(dist=1416501)
70	rs1038425	4	80192824	rs1484141	T	C	2.31e-12	7.01467	0.45328	0.0192142	0.00273915	0.999994	6.28711	0.139028	0.00327958	0.139029	0.00326167	ncRNA_intronic	LINC01088
232	rs10149470	14	104017953	rs10149470	A	G	5.36e-17	-8.37849	0.481113	-0.0229616	0.00274054	0.999994	5.27004	-0.16368	0.00338408	-0.163681	0.00336039	intergenic	TRMT61A(dist=14543),BAG5(dist=4928)
232	rs10149470	14	104017953	rs10149470	A	G	5.36e-17	-8.37849	0.481113	-0.0229616	0.00274054	0.999994	5.32119	-0.16368	0.00338408	-0.163681	0.00336039	intergenic	TRMT61A(dist=14543),BAG5(dist=4928)
264	rs2002401	18	25393153	rs62102184	A	C	5.07e-06	-4.56187	0.262425	-0.0137947	0.00302392	0.999993	6.17431	-0.0629396	0.0028484	-0.06294	0.00284364	intergenic	LOC105372038(dist=470533),CDH2(dist=137777)
199	rs1006737	12	2345295	rs1006737	A	G	1.32e-09	6.06458	0.316103	0.0171521	0.00282824	0.999992	5.9019	-0.0666178	0.00251258	-0.0666184	0.00250548	intronic	CACNA1C
271	rs4632195	18	50753741	rs7231178	A	G	1.59e-19	9.03859	0.483101	0.0244975	0.00271032	0.999985	5.90706	-0.15589	0.00316169	-0.155893	0.00310164	intronic	DCC
229	rs1286060	14	91515754	rs1296091	T	C	2.27e-07	-5.17599	0.230616	-0.0167393	0.00323403	0.999975	5.79185	0.0944494	0.00343005	0.0944518	0.00339738	intronic	RPS6KA5
62	rs12488580	3	132647959	rs12488580	A	G	4.08e-09	5.88108	0.450298	0.0158733	0.00269905	0.999972	5.97699	0.079111	0.00281014	0.0791132	0.00277859	intergenic	NPHP3-AS1(dist=54904),TMEM108(dist=109173)
147	rs16939353	8	77668563	rs16939353	T	C	3.33e-09	-5.91469	0.159046	-0.020713	0.00350197	0.99997	6.11234	0.158216	0.00466638	0.158221	0.00458392	intronic	ZFHX4
68	rs7669635	4	56321067	rs2412648	T	G	1.55e-06	-4.80416	0.298211	-0.0145047	0.00301919	0.999969	6.5674	-0.0616455	0.00280712	-0.0616474	0.00278638	intronic	CLOCK
15	rs10913112	1	176135785	rs12039741	A	G	1.43e-10	6.41234	0.398608	0.0179381	0.00279744	0.999952	5.98682	0.111168	0.0032438	0.111173	0.00315024	intronic	COP1
67	rs7676648	4	34537424	rs7665533	T	C	2.54e-08	5.57044	0.16501	0.0196065	0.00351975	0.999938	5.48881	0.0917656	0.00367026	0.0917713	0.003598	intergenic	LINC02484(dist=266055),NONE(dist=NONE)
166	rs79924686	9	126456195	rs28363917	T	C	4.67e-07	5.03944	0.0248509	0.0370067	0.00734342	0.999938	5.93799	0.291888	0.0101174	0.291906	0.00985319	intronic	DENND1A
272	rs1391451	18	51446425	rs60410052	T	C	3.35e-07	-5.1025	0.496024	-0.013592	0.00266378	0.999924	5.74056	0.0971109	0.00331418	0.0971182	0.00320454	intergenic	LINC01919(dist=322204),MBD2(dist=231553)
55	rs13319803	3	44674996	rs4682987	T	C	4.4e-16	-8.12701	0.422465	-0.0225524	0.00277499	0.999882	5.31629	0.0580009	0.150949	0.0580077	0.150957	ncRNA_intronic	ZKSCAN7-AS1
226	rs1256045	14	64729760	rs1256045	A	C	8.5e-11	-6.49142	0.413519	-0.0175532	0.00270405	0.999799	5.11089	0.134036	0.00395368	0.134063	0.00346634	intronic	ESR2
74	rs35553410	4	131214560	rs67539765	A	G	8.39e-07	4.926	0.229622	0.0160702	0.00326232	0.999782	4.73081	0.0843897	0.00346565	0.0844081	0.00323384	intergenic	LINC02465(dist=338037),LINC02479(dist=82956)
280	rs910187	20	45841052	rs910187	A	G	1.07e-11	-6.79649	0.365805	-0.0196926	0.00289747	0.999779	4.28459	-0.093798	0.00317882	-0.0938187	0.00285744	intronic	ZMYND8
138	rs10254636	7	146674851	rs1524340	T	G	8.84e-08	5.34902	0.313121	0.0157749	0.00294912	0.9997	5.00647	0.0911109	0.00353422	0.0911383	0.00316217	intronic	CNTNAP2
99	rs986391	5	166996722	rs1549212	T	C	5.22e-10	-6.21225	0.355865	-0.0171462	0.00276005	0.999697	4.58814	-0.130241	0.00414645	-0.13028	0.00347155	intronic	TENM2
168	rs10987507	9	129661401	rs590947	T	C	8.32e-09	-5.76195	0.26839	-0.0173496	0.00301107	0.999697	5.3409	-0.0798039	0.00341708	-0.0798281	0.00312211	intergenic	ZBTB34(dist=13245),RALGPS1(dist=15652)
56	rs9831648	3	49218888	rs4955421	A	G	2.78e-18	-8.72029	0.244533	-0.026344	0.003021	0.999675	4.78842	0.132631	0.00398645	0.132674	0.0031888	intronic	C3orf84
86	rs1422192	5	87945377	rs13173305	A	G	6.23e-13	-7.19533	0.143141	-0.0272684	0.00378974	0.999566	4.45877	0.102519	0.0141815	0.102564	0.0140226	ncRNA_intronic	LINC00461
21	rs2246221	1	227060676	rs1295647	T	C	2.14e-07	5.18718	0.404573	0.0138043	0.00266123	0.999562	4.69031	0.112998	0.00417301	0.113047	0.00343776	intronic	PSEN2
199	rs1006737	12	2345295	rs1006737	A	G	1.32e-09	6.06458	0.316103	0.0171521	0.00282824	0.999522	4.18058	0.126842	0.00457003	0.126903	0.00363251	intronic	CACNA1C
230	rs7141014	14	98659847	rs7144406	A	G	8.59e-09	-5.75643	0.207753	-0.0198966	0.00345642	0.999485	3.91599	0.0714891	0.0034951	0.0715259	0.00309598	intergenic	LINC01550(dist=215386),C14orf177(dist=518103)
82	rs3811921	5	27027982	rs2329465	A	C	7.82e-11	-6.50408	0.469185	-0.0177567	0.00273009	0.999374	5.05408	-0.13142	0.00472176	-0.131503	0.00338752	intronic	CDH9
118	rs112171203	6	165111149	rs77247429	T	C	6.56e-11	-6.53036	0.237575	-0.0208151	0.00318744	0.999231	4.66681	0.131237	0.00511713	0.131338	0.00359635	intergenic	LOC102724152(dist=1018633),MEAT6(dist=95717)
105	rs17752199	6	51438609	rs2439035	T	C	4.38e-09	-5.86916	0.119284	-0.0253178	0.0043137	0.999066	4.09911	0.187628	0.00776758	0.187803	0.00523798	intergenic	TFAP2B(dist=623277),PKHD1(dist=41488)
190	rs102275	11	61552680	rs174537	T	G	6.27e-13	7.19439	0.348907	0.0203907	0.00283425	0.998942	4.32553	-0.13952	0.0056395	-0.139667	0.00334781	intronic	MYRF
88	rs72786643	5	93123067	rs6556834	T	C	1.11e-10	6.45102	0.193837	0.0224462	0.00347948	0.998869	4.57447	0.123487	0.00549949	0.123627	0.00360476	intronic	FAM172A
179	rs12777978	10	118911096	rs12777978	T	C	1.09e-08	5.71641	0.4334	0.0157749	0.00275959	0.998845	4.26917	0.0981085	0.00459436	0.098222	0.00315989	intergenic	VAX1(dist=13315),MIR3663HG(dist=1936)
140	rs34727251	8	14272963	rs1471338	A	G	1.07e-10	6.45615	0.297217	0.0195085	0.00302169	0.998838	4.85351	-0.152242	0.00641481	-0.152419	0.00376979	intronic	SGCZ
176	rs11191499	10	104766120	rs113554404	T	C	5.97e-09	-5.8176	0.0894632	-0.0292229	0.00502318	0.998818	4.80913	0.123217	0.00643006	0.123363	0.00483813	intronic	CNNM2
241	rs34549121	15	78132347	rs12910504	A	G	9.74e-09	5.73513	0.414513	0.0157749	0.00275058	0.998754	4.22098	0.110643	0.00515002	0.110781	0.00335636	intergenic	LINGO1(dist=19105),LOC645752(dist=74212)
157	rs7855440	9	25227753	rs10966804	T	C	9.92e-08	-5.32822	0.102386	-0.0236781	0.00444391	0.998718	4.49649	0.124084	0.00627919	0.124243	0.00443811	intergenic	IZUMO3(dist=681858),TUSC1(dist=448634)
53	rs6800583	3	16875823	rs12489270	T	C	7.38e-08	-5.38162	0.364811	-0.0151136	0.00280838	0.998485	3.82953	0.108776	0.00538854	0.108941	0.00333091	intergenic	DAZL(dist=228893),PLCL2(dist=50625)
202	rs6580755	12	39093153	rs11169169	A	C	8.14e-08	5.36395	0.421471	0.0150856	0.00281241	0.99821	4.75716	0.11143	0.00580604	0.11163	0.00338652	intronic	CPNE8
43	rs4455170	2	161513543	rs56358850	A	G	1.16e-07	-5.29953	0.301193	-0.0155198	0.00292853	0.998145	3.94172	0.0687696	0.00405962	0.0688974	0.00277597	intergenic	RBMS1(dist=163225),TANK(dist=479923)
188	rs112181005	11	46949601	rs78744550	T	C	1.49e-08	5.66237	0.134195	0.02137	0.00377405	0.998091	3.66032	-0.125724	0.00703327	-0.125965	0.0043895	intergenic	LRP4(dist=9500),C11orf49(dist=8639)
9	rs4258186	1	79593558	rs7513762	A	G	2.61e-07	5.14956	0.306163	0.0148886	0.00289124	0.998005	4.24334	-0.109136	0.00603462	-0.109354	0.00355485	intergenic	ADGRL4(dist=121143),LINC01781(dist=1407882)
181	rs111471551	11	378363	rs72847398	T	C	2.42e-09	-5.96677	0.0675944	-0.0316971	0.00531227	0.997911	3.11854	-0.0396163	0.006101	-0.0396992	0.00583166	intronic	B4GALNT4
260	rs397071	17	31570600	rs319753	T	C	2.06e-10	6.35687	0.250497	0.0197046	0.00309973	0.997871	4.22427	-0.150545	0.00794529	-0.150866	0.00384908	intronic	ASIC2
281	rs2273653	20	47770756	rs2273653	A	C	2.96e-11	6.6484	0.422465	0.0185273	0.00278673	0.997694	4.57819	0.133078	0.00727856	0.133386	0.00347508	intronic	STAU1
181	rs111471551	11	381072	rs79979374	T	C	0.0002132	-3.70284	0.0685885	-0.0306654	0.00828159	0.997509	3.04183	-0.0396113	0.0061278	-0.0397103	0.00580648	intronic	B4GALNT4
184	rs290106	11	30852056	rs620339	T	C	1.46e-10	-6.40981	0.388668	-0.0172479	0.00269086	0.996956	4.18737	-0.135026	0.00821957	-0.135438	0.00345463	intergenic	MPPED2(dist=244156),DCDC1(dist=33094)
19	rs16841842	1	197638716	rs12117045	A	G	1.04e-13	-7.43597	0.194831	-0.0242927	0.00326691	0.996203	3.70331	0.182595	0.012016	0.183291	0.00416684	intronic	DENND1B
116	rs9479138	6	152215199	rs9479138	T	G	1.37e-19	9.05458	0.315109	0.0256677	0.00283478	0.995894	3.39554	0.190539	0.0127507	0.191324	0.00360009	intronic	ESR1
177	rs1021363	10	106632877	rs2451500	T	C	4.37e-23	-9.89523	0.331014	-0.0283995	0.00287002	0.995514	3.53654	0.188037	0.0130513	0.188884	0.00332614	intronic	SORCS3
67	rs7676648	4	34547031	rs4428312	A	G	2.65e-07	-5.14685	0.146123	-0.0185714	0.0036083	0.995487	3.628	0.0913611	0.00712207	0.0917752	0.00359751	intergenic	LINC02484(dist=275662),NONE(dist=NONE)
247	rs12926477	16	13053136	rs12924194	T	G	2.15e-11	6.69525	0.280318	0.0212721	0.0031772	0.995156	4.02445	0.157881	0.0116359	0.15865	0.00375746	intronic	SHISA9
62	rs12488580	3	132655810	rs4572764	T	C	1.6e-08	-5.65037	0.416501	-0.0152152	0.00269277	0.994411	3.67755	0.0786741	0.00651646	0.0791163	0.00277827	intergenic	NPHP3-AS1(dist=62755),TMEM108(dist=101322)
165	rs1333908	9	122668048	rs1360692	T	C	1.8e-11	6.72115	0.389662	0.0184291	0.00274196	0.994188	3.59491	0.108885	0.00886894	0.109522	0.00306737	intergenic	BRINP1(dist=536335),LINC01613(dist=29290)
255	rs3852788	16	72225786	rs3852788	T	C	8.36e-10	6.13796	0.39165	0.0168571	0.00274637	0.994106	3.03994	-0.0932459	0.00776529	-0.0937988	0.00296675	intergenic	PMFBP1(dist=19437),LINC01572(dist=89015)
214	rs61946382	12	121340246	rs869781	T	C	1.5e-14	-7.68762	0.482107	-0.020611	0.00268106	0.99313	3.94182	-0.130441	0.0112952	-0.131343	0.00315496	intronic	SPPL3
121	rs2347784	7	6502367	rs6796	T	C	7.52e-09	5.77899	0.246521	0.0172504	0.00298501	0.993097	1.85693	0.00679954	0.00232017	0.0068468	0.00225766	UTR3	KDELR2(NM_006854:c.*405A>G,NM_001100603:c.*230A>G)
83	rs12517438	5	30842054	rs12517438	T	G	5e-11	-6.57105	0.472167	-0.0179603	0.00273325	0.992312	2.55019	-0.00702996	0.00123957	-0.00708442	0.00107824	intergenic	LOC105374704(dist=959844),CDH6(dist=351739)
265	rs12970836	18	26445040	rs2171324	T	C	1.2e-06	-4.8558	0.484095	-0.0129839	0.0026739	0.991906	3.63238	-0.0728208	0.00717014	-0.073415	0.0028646	intergenic	CDH2(dist=687946),MIR302F(dist=1433836)
231	rs6575933	14	103346616	rs6575933	A	G	5.53e-11	-6.55597	0.247515	-0.0204068	0.0031127	0.991429	3.62552	-0.139768	0.0135516	-0.140977	0.00385869	intronic	TRAF3
219	rs9540729	13	66944131	rs1444387	T	C	1.66e-10	-6.39008	0.494036	-0.0171462	0.00268325	0.990655	3.30976	-0.129058	0.0129849	-0.130276	0.00340479	intronic	PCDH9
93	rs330340	5	124911548	rs330340	A	C	2.89e-10	6.30462	0.265408	0.0193123	0.0030632	0.989922	2.08913	0.0119239	0.00382204	0.0120453	0.00364616	ncRNA_intronic	LINC02240
49	rs55772859	2	208061275	rs1268864	T	C	4.2e-12	-6.93038	0.32505	-0.0199986	0.00288565	0.989406	3.37258	0.134685	0.0143547	0.136128	0.00345741	ncRNA_intronic	MYOSLID-AS1
263	rs4969391	17	79046643	rs8071546	A	G	4.59e-07	-5.04287	0.142147	-0.0197946	0.00392527	0.987018	2.69388	-0.130281	0.0155864	-0.131995	0.00446576	intronic	BAIAP2
217	rs912603	13	31940061	rs1359636	A	C	4.57e-07	5.04375	0.277336	0.0152826	0.00303001	0.986589	3.49505	0.120829	0.0145768	0.122471	0.00377	intergenic	B3GLCT(dist=33650),RXFP2(dist=373602)
214	rs61946382	12	121330365	rs1168948	A	C	3.09e-12	-6.97375	0.487078	-0.0185714	0.00266304	0.984946	3.59752	-0.129371	0.0162975	-0.131348	0.00315473	intronic	SPPL3
101	rs67981811	6	28250955	rs34396849	A	C	4.39e-19	8.9266	0.0695825	0.045069	0.00504884	0.983284	3.85323	-0.345104	0.0454518	-0.350971	0.00647339	intronic	PGBD1
189	rs9645687	11	57650796	rs2509805	T	C	4.15e-13	7.25045	0.303181	0.0210763	0.0029069	0.981279	3.30774	0.153093	0.0214433	0.156014	0.00359438	intergenic	CTNND1(dist=63784),OR9Q1(dist=140557)
210	rs2292996	12	103556109	rs7956099	T	C	5.43e-09	-5.8334	0.477137	-0.0160278	0.00274759	0.98109	2.41399	0.057669	0.00836786	0.0587806	0.00245638	ncRNA_intronic	LOC101929058
81	rs7700453	5	20090668	rs13183763	T	C	3.46e-07	-5.09628	0.468191	-0.0145047	0.00284613	0.980106	2.32093	-0.0492464	0.00739975	-0.050246	0.0023751	intronic	CDH18
129	rs57156345	7	109118742	rs1881448	A	G	8.63e-11	-6.48915	0.404573	-0.0175532	0.002705	0.975259	2.89673	-0.129864	0.0209475	-0.133159	0.00335226	intergenic	C7orf66(dist=594098),EIF3IP1(dist=480542)
59	rs116310555	3	71814431	rs116310555	T	C	2.57e-08	-5.56839	0.106362	-0.0242927	0.0043626	0.974904	1.28832	-0.00947726	0.00229871	-0.00972123	0.00174597	intergenic	GPR27(dist=8784),PROK2(dist=6375)
178	rs75122126	10	114993486	rs115491915	T	C	1.21e-07	5.29213	0.027833	0.0482186	0.00911137	0.973209	2.92195	-0.335808	0.0566547	-0.345052	0.0104117	intergenic	TCF7L2(dist=66050),HABP2(dist=317104)
68	rs7669635	4	56397820	rs7669635	T	C	3.92e-08	5.49455	0.342942	0.0161686	0.00294266	0.970109	3.56436	-0.0598188	0.010847	-0.0616619	0.00276244	intronic	CLOCK
189	rs9645687	11	57675925	rs12360939	T	C	3.37e-13	7.2786	0.298211	0.0212721	0.00292256	0.969964	3.09739	0.151406	0.026883	0.156095	0.00363761	intergenic	CTNND1(dist=88913),OR9Q1(dist=115428)
257	rs11644513	16	82874555	rs72807825	A	G	2.04e-07	-5.19611	0.264414	-0.0155198	0.00298681	0.965127	2.53901	0.116937	0.02252	0.121163	0.00367881	intronic	CDH13
195	rs7101595	11	126629031	rs7101595	T	C	8.22e-09	5.76397	0.415507	0.015578	0.00270266	0.964126	1.12833	0.00606934	0.00158774	0.00629517	0.00109228	intronic	KIRREL3
109	rs12374612	6	100977940	rs4461738	T	C	3.91e-13	-7.25871	0.466203	-0.0194887	0.00268487	0.961156	3.51813	-0.137798	0.0279009	-0.143367	0.00339269	intronic	ASCC3
133	rs10233018	7	117587357	rs6959314	A	G	2.03e-08	-5.60985	0.466203	-0.0150121	0.00267603	0.9606	2.72422	-0.07038	0.0144814	-0.0732667	0.0026106	intergenic	CTTNBP2(dist=73862),LSM8(dist=236861)
242	rs11855600	15	88963259	rs11855600	T	C	1.23e-09	-6.07641	0.171968	-0.0217345	0.00357686	0.959198	1.46814	-0.00846264	0.0024965	-0.00882262	0.00182254	intergenic	NTRK3-AS1(dist=148962),MRPL46(dist=39450)
6	rs12135327	1	52310756	rs6702037	A	G	4.58e-12	-6.91805	0.454274	-0.0188771	0.00272867	0.959068	2.38051	0.133073	0.0276924	0.138753	0.0034002	intronic	NRDC
158	rs13296641	9	31164867	rs13300228	A	G	5.16e-11	-6.5663	0.329026	-0.0192848	0.00293693	0.955115	2.84316	-0.113644	0.024856	-0.118985	0.00337616	intergenic	LINC01242(dist=756415),LINC01243(dist=206742)
258	rs8064449	17	8066783	rs8067606	A	G	6.3e-07	-4.98194	0.318091	-0.0145047	0.00291145	0.953063	2.31833	0.0979659	0.0219935	0.102791	0.00340712	upstream	VAMP2(dist=517)
122	rs1054168	7	12273413	rs1054168	T	C	2.09e-17	8.48851	0.40159	0.0228372	0.00269037	0.952444	3.08874	0.0846773	0.0191427	0.0889053	0.00297468	UTR3	TMEM106B(NM_001134232:c.*1812T>C,NM_018374:c.*1812T>C)
282	rs13043475	20	50958958	rs6063777	T	C	9.31e-06	4.43263	0.182903	0.0156765	0.00353661	0.947981	3.00297	0.105379	0.0250038	0.111161	0.00408667	intergenic	ZFP64(dist=150434),LINC01524(dist=278419)
191	rs12224116	11	88744035	rs10830199	A	G	2.01e-14	7.64992	0.442346	0.0209784	0.0027423	0.94233	2.42411	0.0998761	0.0248511	0.105988	0.00274494	intronic	GRM5
229	rs1286060	14	91446427	rs1286076	T	C	2.13e-08	5.60102	0.234592	0.0177417	0.00316758	0.938477	2.37372	0.0886608	0.0229378	0.094473	0.00339615	intronic	RPS6KA5
112	rs728017	6	124292594	rs728017	A	G	1.83e-09	-6.01195	0.385686	-0.016536	0.00275051	0.933524	0.846433	-0.00620575	0.00197079	-0.00664766	0.00110586	intronic	NKAIN2
110	rs11156429	6	105423829	rs4946652	T	C	8.33e-10	-6.13858	0.451292	-0.016536	0.00269378	0.93224	2.471	0.0780307	0.0211974	0.0837023	0.00269492	intronic	LIN28B
7	rs3008870	1	67426223	rs2985795	A	G	8.01e-10	-6.14479	0.263419	-0.0187752	0.00305546	0.931989	2.87917	-0.116585	0.0316884	-0.125093	0.00363146	intronic	MIER1
73	rs45534736	4	123186393	rs45510091	A	G	4.17e-12	6.9314	0.0506958	0.0438255	0.00632275	0.92794	1.6539	0.220271	0.0617174	0.237376	0.00666744	intronic	KIAA1109
51	rs55769536	2	212597507	rs12613337	A	G	3.04e-08	-5.53923	0.265408	-0.0166376	0.0030036	0.926899	2.42013	-0.109911	0.0310699	-0.118579	0.00368861	intronic	ERBB4
115	rs7764846	6	150080882	rs11155680	T	C	7.44e-07	4.94946	0.357853	0.0137056	0.00276912	0.920986	3.47648	-0.103083	0.0303821	-0.111927	0.00352085	intronic	PCMT1
19	rs6695276	1	198101893	rs6695276	T	C	5.33e-09	5.83668	0.083499	0.0282959	0.00484794	0.911502	0.711794	0.010351	0.00372206	0.011356	0.00194583	intergenic	LHX9(dist=197285),NEK7(dist=24235)
93	rs330340	5	124901119	rs331722	T	C	2.54e-06	-4.70521	0.269384	-0.0150121	0.00319053	0.907452	1.08837	0.0112915	0.00493068	0.0124431	0.00353014	ncRNA_intronic	LINC02240
286	rs20551	22	41540279	rs9611505	T	C	3.61e-18	-8.69055	0.305169	-0.0261387	0.00300771	0.902309	2.58616	0.176523	0.0581886	0.195635	0.00368587	intronic	EP300
264	rs2002401	18	25411773	rs2002401	A	C	3.67e-08	5.50623	0.290258	0.016267	0.00295429	0.901348	1.97151	-0.0567535	0.0189688	-0.0629651	0.00284263	intergenic	LOC105372038(dist=489153),CDH2(dist=119157)
263	rs4969391	17	79089590	rs4969391	A	G	3.79e-08	5.50032	0.156064	0.0200967	0.00365373	0.900152	1.76789	-0.118826	0.0398017	-0.132007	0.00446751	exonic	BAIAP2
144	rs920875	8	65021305	rs4147346	T	C	5.1e-08	-5.44786	0.425447	-0.0149106	0.00273697	0.899334	1.92876	-0.0922439	0.0310269	-0.102569	0.00337293	ncRNA_intronic	LINC01414
159	rs60703636	9	37184780	rs58319849	A	G	2.04e-17	-8.49126	0.147117	-0.0304592	0.00358712	0.898412	2.72839	-0.197449	0.0665377	-0.219775	0.00458833	intronic	ZCCHC7
132	rs10261857	7	114959247	rs10261857	A	G	1.89e-10	-6.37002	0.380716	-0.0174514	0.00273961	0.896385	0.636043	-0.0063293	0.0023942	-0.00706091	0.00110857	intergenic	LINC01392(dist=87838),SNORA25B(dist=262122)
61	rs4688071	3	117732681	rs17723684	A	G	2.96e-08	5.54408	0.228628	0.0175452	0.00316467	0.894786	2.86034	-0.111687	0.038463	-0.12482	0.00375737	intergenic	LINC02024(dist=322909),LOC105374060(dist=494577)
235	rs56059718	15	38899190	rs16967103	T	C	3.88e-07	-5.075	0.187873	-0.0169427	0.00333847	0.894476	2.05044	0.126089	0.0434997	0.140964	0.00431481	intergenic	RASGRP1(dist=42175),LINC02694(dist=89609)
148	rs2740792	8	91908940	rs2631012	A	G	9.83e-07	-4.89509	0.277336	-0.0147076	0.00300457	0.887704	2.30016	0.0968691	0.0346455	0.109123	0.0038653	intronic	NECAB1
71	rs10026036	4	90999769	rs6839192	T	C	4.26e-09	5.87392	0.404573	0.0163654	0.0027861	0.880176	2.00392	0.0912733	0.0338256	0.103699	0.00337724	intergenic	MMRN1(dist=124008),CCSER1(dist=48915)
247	rs12926477	16	13070238	rs4527008	A	G	9.47e-13	-7.13798	0.267396	-0.0226547	0.00317382	0.874594	2.55529	0.138773	0.0526662	0.158672	0.00375703	intronic	SHISA9
224	rs2274793	14	57287964	rs12431576	T	C	3.58e-15	7.86896	0.34493	0.0226417	0.00287735	0.872068	1.46196	-0.103283	0.0396563	-0.118435	0.00297466	ncRNA_intronic	OTX2-AS1
253	rs8062786	16	61038627	rs1424259	T	G	2.92e-08	-5.54617	0.245527	-0.0169427	0.00305485	0.86701	2.14664	0.0915888	0.036021	0.105638	0.00352927	intergenic	NPAP1L(dist=644930),MIR4426(dist=50984)
258	rs8064449	17	8066107	rs2304909	A	G	9.32e-08	5.3396	0.343936	0.0152826	0.00286213	0.861934	1.80611	0.0886049	0.0356039	0.102798	0.00341937	UTR5	VAMP2(NM_001330125:c.-338T>C)
45	rs17255455	2	175239185	rs17255455	A	C	5.13e-15	-7.82361	0.427435	-0.0211215	0.00269971	0.861288	0.492005	-0.00733117	0.00311056	-0.00851187	0.00108808	intronic	CIR1
43	rs80170940	2	161180513	rs7574543	T	C	4.98e-08	-5.45192	0.133201	-0.0218367	0.00400532	0.859871	2.2503	0.137174	0.0555694	0.159529	0.00499981	intronic	RBMS1
8	rs10890020	1	73758117	rs7523829	A	G	2.82e-20	9.22548	0.480119	0.0251803	0.00272943	0.859771	2.62482	0.156679	0.0633524	0.182234	0.00335678	intergenic	NEGR1(dist=1009895),LINC01360(dist=13736)
222	rs3783007	13	99109816	rs3783007	T	G	2.94e-12	-6.98042	0.383698	-0.0193867	0.0027773	0.856709	0.475584	-0.00661894	0.00289436	-0.00772601	0.00110692	intronic	STK24
266	rs10460051	18	31347097	rs4799719	A	C	4.07e-10	-6.25124	0.467197	-0.0180621	0.00288937	0.850199	2.39746	-0.10339	0.0435036	-0.121607	0.00327517	intergenic	ASXL3(dist=15939),NOL4(dist=83967)
256	rs13336147	16	72985338	rs13336147	T	C	4.7e-09	5.8576	0.236581	0.018331	0.00312943	0.84934	0.450053	0.00630079	0.0028991	0.00741846	0.0012666	intronic	ZFHX3
173	rs11001034	10	76053777	rs11000965	T	G	2.78e-06	-4.68629	0.365805	-0.0130852	0.00279224	0.848558	2.3532	0.0769768	0.0326745	0.0907149	0.00345196	intronic	ADK
136	rs4728354	7	135082751	rs3812281	T	C	3.58e-09	-5.90275	0.39662	-0.0161294	0.00273252	0.848393	1.93821	-0.0703858	0.0298648	-0.0829637	0.0027892	intronic	CNOT4
172	rs12783382	10	1803590	rs12783382	A	G	1.72e-08	-5.63764	0.452286	-0.0156214	0.00277091	0.842216	0.426329	-0.00513455	0.00243396	-0.00609648	0.0010815	intergenic	ADARB2(dist=23871),LINC00700(dist=244077)
54	rs77463213	3	43321414	rs76887862	T	G	6.75e-08	5.39768	0.145129	0.0216636	0.00401351	0.811751	1.86514	0.114692	0.0553747	0.14129	0.00441334	intergenic	POMGNT2(dist=173843),SNRK(dist=6590)
170	rs13284258	9	137835862	rs13284258	A	G	2.96e-09	5.93391	0.280318	0.018331	0.00308919	0.807471	0.321601	0.00574166	0.00300335	0.00711067	0.00119844	intergenic	FCN1(dist=26104),OLFM1(dist=131489)
106	rs9342058	6	64649872	rs9359681	T	C	1.63e-09	6.03145	0.300199	0.0176434	0.00292524	0.803473	2.1064	0.0836401	0.041492	0.104098	0.00360971	intronic	EYS
174	rs3088142	10	76918890	rs2804522	T	C	1.46e-09	6.04916	0.44831	0.0165621	0.00273791	0.796961	1.91088	-0.0823246	0.0416479	-0.103298	0.00315076	intronic	SAMD8
8	rs10890020	1	73766120	rs7522217	A	G	4.99e-18	8.65353	0.455268	0.0232281	0.00268424	0.789401	2.41111	0.1438	0.074334	0.182163	0.00335411	intergenic	NEGR1(dist=1017898),LINC01360(dist=5733)
220	rs4885712	13	80849370	rs9318683	A	G	5.22e-10	-6.21243	0.421471	-0.0166376	0.00267812	0.777526	0.242405	-0.00526496	0.00297581	-0.00677143	0.00109009	intergenic	LINC01080(dist=248572),SPRY2(dist=60741)
96	rs12054772	5	153548206	rs2099044	T	C	3.06e-08	-5.53814	0.441352	-0.0151136	0.00272901	0.776088	1.66205	0.0617714	0.0332792	0.0795932	0.00292127	intergenic	MFAP3(dist=111197),GALNT10(dist=22087)
154	rs1407345	9	14063510	rs1407345	A	G	4.7e-09	-5.85739	0.323062	-0.0173496	0.00296201	0.773032	0.629144	-0.00521134	0.00299967	-0.00674143	0.00115105	intergenic	LINC00583(dist=117904),NFIB(dist=18332)
207	rs17782464	12	72648499	rs59211589	T	C	1.95e-08	5.61665	0.186879	0.0206846	0.00368273	0.772695	1.83243	0.112624	0.061204	0.145755	0.00434787	ncRNA_exonic	TRHDE-AS1
136	rs4728354	7	135051979	rs4728354	T	C	8.27e-10	-6.13958	0.436382	-0.0166376	0.0027099	0.770621	1.71662	-0.0639296	0.0349644	-0.0829586	0.00278978	intronic	CNOT4
273	rs12457761	18	52491427	rs2871673	T	G	1.58e-12	7.06737	0.219682	0.0221528	0.00313452	0.768904	2.05674	0.128108	0.0703173	0.166611	0.00394519	intergenic	DYNAP(dist=224703),RAB27B(dist=4281)
80	rs12513440	5	7259853	rs12513440	A	G	1.59e-08	5.65145	0.255467	0.0176434	0.00312193	0.766493	0.817239	0.00534594	0.0031423	0.00697454	0.00123425	intergenic	MIR4278(dist=431819),MIR4454(dist=9563)
8	rs55791434	1	74240543	rs55791434	A	C	3.33e-08	5.52324	0.290258	0.0165621	0.00299862	0.761478	0.601039	0.0049874	0.00297699	0.00654963	0.00118596	intergenic	LINC02238(dist=36218),LRRIQ3(dist=251159)
182	rs2585811	11	28615700	rs2582897	T	C	3.87e-14	7.56536	0.38171	0.0210763	0.0027859	0.754561	1.95015	0.0976101	0.0557353	0.12936	0.00311133	intergenic	MIR8068(dist=116605),LINC02546(dist=1000260)
177	rs1021363	10	106599009	rs2496014	T	C	2.4e-23	9.95509	0.347913	0.0285875	0.00287164	0.747961	1.66274	0.141289	0.0820671	0.188899	0.00332609	intronic	SORCS3
41	rs11687704	2	160234063	rs11677438	T	C	1.27e-09	-6.07064	0.209742	-0.0199986	0.00329432	0.746146	1.61437	0.0914644	0.053457	0.122582	0.00391844	intronic	BAZ2B
277	rs2305119	19	59064939	rs7257669	T	C	1.14e-07	5.3027	0.263419	0.0200967	0.0037899	0.736938	0.991441	0.074989	0.0449101	0.101757	0.00360418	intronic	CHMP2A
78	rs62334821	4	176871122	rs62340585	A	G	4.88e-08	5.45563	0.206759	0.0182328	0.00334201	0.735002	1.07143	-0.072987	0.0439318	-0.0993018	0.00356836	intronic	GPM6A
204	rs11172247	12	57960551	rs11172250	A	G	1.77e-06	4.77805	0.388668	0.0132123	0.00276521	0.733475	1.25256	0.0703778	0.042523	0.0959512	0.00338529	intronic	KIF5A
48	rs787979	2	198445601	rs6715105	T	C	1.7e-08	5.63985	0.272366	0.0165621	0.00293662	0.72802	2.43514	-0.0938701	0.0574649	-0.128939	0.00376113	intronic	RFTN2
117	rs9458641	6	163122220	rs1893537	T	G	2.19e-10	-6.34753	0.213718	-0.020611	0.00324708	0.723841	1.98961	-0.110483	0.0683294	-0.152635	0.00405145	intronic	PRKN
180	rs761777	10	134955720	rs9419016	T	C	3.84e-08	-5.49792	0.258449	-0.0177567	0.00322972	0.721402	1.45459	0.0847418	0.0527549	0.117468	0.00368185	intergenic	ADGRA1(dist=10541),KNDC1(dist=18003)
107	rs7775899	6	66969860	rs7775899	A	C	1.82e-09	-6.01311	0.38171	-0.0167393	0.00278381	0.721173	2.2306	-0.0564244	0.0351622	-0.0782398	0.00275209	intergenic	SLC25A51P1(dist=470484),LOC102723883(dist=1795383)
173	rs11001034	10	75911680	rs3812639	T	G	5.37e-05	4.039	0.374751	0.0110388	0.00273307	0.717203	2.00893	0.0650807	0.040971	0.0907424	0.00345166	intronic	ADK
23	rs10802748	1	239221401	rs10802748	T	C	2.3e-08	5.58755	0.256461	0.0167588	0.00299931	0.709868	0.0875517	0.00488879	0.00329348	0.0068869	0.00123268	intergenic	LINC01139(dist=572084),CHRM3(dist=328467)

### Sheet: SuSiE_result(PIP>0.7)
Supplementary Table S11: Potential causal variants prioritized by SuSiE
GenomicLocus	LeadSNP	cs	cs_log10bf	cs_avg_r2	cs_min_r2	rsid	CHR	position	A1	A2	maf	beta	se	z	PIP	Position	Nearest_Gene
2	rs34300874	2	Inf	1	1	rs12131718	chr1	23138465	A	G	0.170974	0.0171521	0.00332	5.16628	1	intronic	EPHB2
2	rs34300874	1	Inf	1	1	rs4655119	chr1	23141119	A	G	0.170974	0.0170538	0.00330409	5.16141	1	intronic	EPHB2
3	rs2102341	1	Inf	1	1	rs218988	chr1	37167196	A	C	0.321074	0.0222506	0.00288935	7.70091	1	intergenic	CSF3R(dist=218281),GRIK3(dist=93932)
3	rs2102341	2	Inf	1	1	rs218987	chr1	37167333	T	G	0.321074	0.0221528	0.00287866	7.69554	1	intergenic	CSF3R(dist=218418),GRIK3(dist=93795)
5	rs590503	1	Inf	1	1	rs17105472	chr1	49528403	A	C	0.114314	-0.0293258	0.00453045	-6.47306	1	intronic	AGBL4
5	rs590503	2	Inf	1	1	rs655065	chr1	49563581	T	C	0.114314	-0.0295318	0.0045526	-6.4868	1	intronic	AGBL4
5	rs590503	4	Inf	1	1	rs35466861	chr1	49803103	A	G	0.106362	0.0309171	0.00461902	6.69343	1	intronic	AGBL4
5	rs590503	3	Inf	1	1	rs11587574	chr1	50053885	T	C	0.106362	-0.0292229	0.00452996	-6.45102	1	intronic	AGBL4
5	rs7517535	2	Inf	1	1	rs2480692	chr1	50588843	T	G	0.16501	-0.0195906	0.00362712	-5.40116	1	intronic	ELAVL4
5	rs7517535	1	Inf	1	1	rs2494885	chr1	50591743	T	C	0.16501	-0.0196926	0.00365376	-5.38969	1	intronic	ELAVL4
6	rs12135327	1	Inf	1	1	rs2405861	chr1	52294515	A	G	0.454274	0.0189199	0.00272147	6.9521	1	intronic	NRDC
6	rs12135327	2	Inf	1	1	rs6702037	chr1	52310756	A	G	0.454274	-0.0188771	0.00272867	-6.91805	1	intronic	NRDC
7	rs3008870	1	Inf	1	1	rs11208979	chr1	67442275	T	C	0.263419	-0.0185714	0.00306091	-6.06727	1	intronic	MIER1
7	rs3008870	2	Inf	1	1	rs12132532	chr1	67457015	T	G	0.263419	-0.0180621	0.00306232	-5.89819	1	intergenic	MIER1(dist=2713),SLC35D1(dist=8018)
8	rs10890020	5	Inf	1	1	rs6424535	chr1	73664320	A	G	0.470179	-0.0242927	0.00269822	-9.00322	1	intergenic	NEGR1(dist=916098),LINC01360(dist=107533)
8	rs10890020	2	Inf	1	1	rs12044445	chr1	73666614	A	G	0.445328	0.022544	0.00270614	8.33068	1	intergenic	NEGR1(dist=918392),LINC01360(dist=105239)
8	rs10890020	3	Inf	1	1	rs6692884	chr1	73669845	A	G	0.445328	-0.0223479	0.00269742	-8.28491	1	intergenic	NEGR1(dist=921623),LINC01360(dist=102008)
8	rs10890020	6	Inf	1	1	rs6697023	chr1	73701671	T	G	0.470179	0.0246926	0.0027386	9.0165	1	intergenic	NEGR1(dist=953449),LINC01360(dist=70182)
8	rs10890020	1	Inf	1	1	rs12404978	chr1	73708637	A	G	0.445328	0.0228372	0.00273375	8.35382	1	intergenic	NEGR1(dist=960415),LINC01360(dist=63216)
8	rs55791434	1	5.31229	0.936521	0.910688	rs55791434	chr1	74240543	A	C	0.290258	0.0165621	0.00299862	5.52324	0.75074	intergenic	LINC02238(dist=36218),LRRIQ3(dist=251159)
8	rs61771930	4	Inf	1	1	rs7542932	chr1	73227032	A	C	0.159046	-0.0264467	0.00365741	-7.23099	1	intergenic	NEGR1(dist=478810),LINC01360(dist=544821)
8	rs61771930	3	Inf	1	1	rs61771930	chr1	73231490	T	G	0.159046	0.026934	0.00368166	7.31572	1	intergenic	NEGR1(dist=483268),LINC01360(dist=540363)
8	rs61771930	2	Inf	1	1	rs2692863	chr1	73231563	T	C	0.163022	0.024595	0.00356751	6.89417	1	intergenic	NEGR1(dist=483341),LINC01360(dist=540290)
8	rs61771930	1	Inf	1	1	rs2692864	chr1	73232212	T	C	0.163022	-0.0246001	0.00359695	-6.83916	1	intergenic	NEGR1(dist=483990),LINC01360(dist=539641)
9	rs4258186	2	Inf	1	1	rs12046167	chr1	79615756	T	C	0.303181	-0.0155198	0.00289722	-5.3568	1	intergenic	ADGRL4(dist=143341),LINC01781(dist=1385684)
9	rs4258186	1	Inf	1	1	rs2374038	chr1	79616000	T	C	0.303181	0.0154796	0.00289107	5.35428	1	intergenic	ADGRL4(dist=143585),LINC01781(dist=1385440)
10	rs6676853	1	Inf	1	1	rs12084568	chr1	80800862	T	C	0.297217	0.0195085	0.00301128	6.47847	1	intergenic	ADGRL4(dist=1328447),LINC01781(dist=200578)
10	rs6676853	2	Inf	1	1	rs12087722	chr1	80803356	T	C	0.297217	0.0197046	0.00299045	6.58917	1	intergenic	ADGRL4(dist=1330941),LINC01781(dist=198084)
11	rs4261101	1	Inf	1	1	rs7550989	chr1	90791379	T	G	0.364811	0.0167588	0.00284086	5.89919	1	intergenic	ZNF326(dist=290287),SNORD3G(dist=331928)
11	rs4261101	2	Inf	1	1	rs4356032	chr1	90796112	A	C	0.365805	0.0167588	0.00283045	5.92089	1	intergenic	ZNF326(dist=295020),SNORD3G(dist=327195)
13	rs17115122	2	Inf	1	1	rs80023482	chr1	96722585	A	G	0.112326	-0.0226547	0.00450646	-5.02716	1	ncRNA_intronic	LINC01787
13	rs17115122	1	Inf	1	1	rs138700912	chr1	96727593	A	G	0.112326	0.0214679	0.00458619	4.68098	1	ncRNA_intronic	LINC01787
13	rs7513962	1	Inf	1	1	rs7525028	chr1	96951903	A	G	0.439364	-0.0167393	0.0028154	-5.94563	1	intergenic	LINC01787(dist=112222),PTBP2(dist=235258)
13	rs7513962	2	Inf	1	1	rs11165653	chr1	96953670	A	G	0.439364	0.0166604	0.00281226	5.92421	1	intergenic	LINC01787(dist=113989),PTBP2(dist=233491)
14	rs16846478	1	Inf	1	1	rs3791022	chr1	173734769	A	G	0.0874751	0.0254728	0.00530646	4.80034	0.999998	intronic	KLHL20
14	rs16846478	2	Inf	1	1	rs6656255	chr1	173808119	T	C	0.0874751	-0.025523	0.0052919	-4.82302	1	intronic	DARS2
15	rs10913112	3	Inf	1	1	rs4409605	chr1	175934380	A	G	0.450298	0.0174469	0.00280718	6.21511	1	intronic	COP1
15	rs10913112	4	Inf	1	1	rs10913116	chr1	175945390	A	C	0.450298	0.0176434	0.00294205	5.997	0.995329	intronic	COP1
15	rs10913112	1	Inf	1	1	rs12033847	chr1	176027978	T	C	0.44831	-0.016841	0.00283108	-5.94863	1	intronic	COP1
15	rs10913112	2	Inf	1	1	rs10913147	chr1	176145820	T	C	0.44831	0.0170538	0.00272232	6.26443	1	intronic	COP1
16	rs145635232	1	Inf	1	1	rs2143799	chr1	177402972	T	C	0.0864811	0.0309171	0.00484536	6.38077	1	intergenic	LINC01645(dist=67378),LINC01741(dist=266687)
16	rs145635232	2	Inf	1	1	rs145635232	chr1	177407099	A	G	0.0864811	0.0322736	0.00492007	6.55958	1	intergenic	LINC01645(dist=71505),LINC01741(dist=262560)
17	rs199929	4	Inf	1	1	rs4652679	chr1	181728999	A	G	0.257455	0.0176434	0.00318643	5.53705	0.970992	intronic	CACNA1E
17	rs199929	1	Inf	1	1	rs2332501	chr1	181733260	T	C	0.256461	-0.0171462	0.0031784	-5.39459	1	intronic	CACNA1E
17	rs199929	10	Inf	1	1	rs148094	chr1	181736647	T	C	0.26839	-0.0177567	0.00314077	-5.65362	1	intronic	CACNA1E
17	rs199929	2	Inf	1	1	rs199926	chr1	181739504	A	C	0.253479	0.0193123	0.00319811	6.03866	0.950145	intronic	CACNA1E
17	rs199929	9	Inf	1	1	rs169235	chr1	181740924	A	G	0.264414	-0.0198966	0.00319102	-6.2352	1	intronic	CACNA1E
17	rs4271174	2	Inf	1	1	rs16857808	chr1	181586946	T	C	0.0675944	0.0268367	0.00544752	4.9264	1	intronic	CACNA1E
17	rs4271174	1	Inf	1	1	rs16857817	chr1	181587409	A	G	0.0675944	-0.0268575	0.00545014	-4.92785	1	intronic	CACNA1E
18	rs139876702	1	Inf	1	1	rs115220752	chr1	190854371	T	G	0.0497018	-0.0334534	0.00656393	-5.09655	1	intergenic	LINC01720(dist=83583),LINC01680(dist=335918)
18	rs139876702	2	Inf	1	1	rs74530228	chr1	190875642	A	G	0.0497018	0.0330479	0.00660035	5.00698	1	intergenic	LINC01720(dist=104854),LINC01680(dist=314647)
19	rs12028164	2	Inf	1	1	rs2358493	chr1	197816439	A	G	0.499006	0.0206846	0.00271321	7.62365	1	intergenic	DENND1B(dist=71829),C1orf53(dist=55321)
19	rs12028164	1	Inf	1	1	rs12028164	chr1	197820790	A	C	0.5	0.02137	0.00274089	7.79675	1	intergenic	DENND1B(dist=76180),C1orf53(dist=50970)
19	rs16841842	2	Inf	1	1	rs4316387	chr1	197595569	T	C	0.195825	-0.0234734	0.00326496	-7.18948	1	intronic	DENND1B
19	rs16841842	1	Inf	1	1	rs2488389	chr1	197631141	A	G	0.195825	-0.0240878	0.00323919	-7.43636	1	intronic	DENND1B
19	rs6695276	1	6.15613	0.824755	0.824755	rs6695276	chr1	198101893	T	C	0.083499	0.0282959	0.00484794	5.83668	0.905786	intergenic	LHX9(dist=197285),NEK7(dist=24235)
20	rs11117724	1	Inf	1	1	rs10863277	chr1	217091780	T	C	0.442346	0.0167588	0.00266294	6.29334	1	intronic	ESRRG
20	rs11117724	2	Inf	1	1	rs10779284	chr1	217092655	T	C	0.442346	0.0166604	0.00267566	6.22665	1	intronic	ESRRG
21	rs2246221	2	Inf	1	1	rs2793461	chr1	227062129	A	C	0.406561	-0.0137947	0.00266441	-5.1774	1	intronic	PSEN2
21	rs2246221	1	Inf	1	1	rs1295638	chr1	227069267	A	G	0.406561	-0.0136933	0.0026491	-5.16904	1	intronic	PSEN2
22	rs7530960	2	Inf	1	1	rs2057233	chr1	230232790	A	G	0.423459	0.0160702	0.00272232	5.90312	1	intronic	GALNT2
22	rs7530960	1	Inf	1	1	rs7537621	chr1	230236401	T	C	0.423459	0.0159718	0.00272151	5.86871	0.999943	intronic	GALNT2
23	rs10802748	1	5.66657	0.868754	0.868754	rs10925799	chr1	239207623	T	C	0.254473	0.0163654	0.00301665	5.42501	0.703874	intergenic	LINC01139(dist=558306),CHRM3(dist=342245)
24	rs13409834	1	Inf	1	1	rs6736076	chr2	22092136	A	G	0.494036	0.0137056	0.00269188	5.09147	1	intergenic	LINC01822(dist=158612),LINC01884(dist=667215)
24	rs13409834	2	Inf	1	1	rs7581806	chr2	22097014	A	G	0.494036	0.013607	0.00269224	5.05416	1	intergenic	LINC01822(dist=163490),LINC01884(dist=662337)
25	rs1115673	1	Inf	1	1	rs7562330	chr2	22861495	T	C	0.372763	-0.0139975	0.00279278	-5.01203	1	intergenic	LINC01884(dist=100336),KLHL29(dist=746555)
25	rs1115673	2	Inf	1	1	rs6711601	chr2	22862175	A	G	0.372763	-0.0140989	0.00279198	-5.04979	1	intergenic	LINC01884(dist=101016),KLHL29(dist=745875)
26	rs12463914	1	Inf	1	1	rs4233718	chr2	28066360	A	G	0.206759	0.0180364	0.00329487	5.47408	1	intronic	RBKS
26	rs12463914	2	Inf	1	1	rs35841453	chr2	28072702	T	C	0.206759	0.0180364	0.0032887	5.48435	1	intronic	RBKS
27	rs12997090	1	Inf	1	1	rs7585201	chr2	51578269	A	G	0.305169	-0.0161294	0.00279271	-5.77553	1	ncRNA_intronic	LOC730100
27	rs12997090	2	Inf	1	1	rs7558358	chr2	51578293	A	G	0.305169	0.0161686	0.00280136	5.77169	1	ncRNA_intronic	LOC730100
27	rs7574611	6	Inf	1	1	rs1985832	chr2	51198675	T	C	0.446322	0.0166604	0.00273955	6.08145	1	intronic	NRXN1
27	rs7574611	3	Inf	1	1	rs6545187	chr2	51200546	T	C	0.446322	0.0161686	0.00271482	5.95568	1	intronic	NRXN1
27	rs7574611	2	Inf	1	1	rs7559936	chr2	51212752	A	C	0.439364	0.0164637	0.00270352	6.08973	1	intronic	NRXN1
27	rs7574611	1	Inf	1	1	rs7574611	chr2	51214993	A	C	0.420477	-0.0178585	0.00273533	-6.52884	1	intronic	NRXN1
27	rs75882045	3	Inf	1	1	rs17569942	chr2	51077479	T	C	0.127237	-0.0228593	0.00409325	-5.58463	1	intronic	NRXN1
27	rs75882045	1	Inf	1	1	rs17569963	chr2	51077569	A	G	0.126243	0.0227395	0.00408745	5.56325	1	intronic	NRXN1
27	rs75882045	2	Inf	1	1	rs75882045	chr2	51082996	T	C	0.127237	0.0230327	0.00408804	5.63417	1	intronic	NRXN1
28	rs4971586	6	Inf	1	1	rs6736403	chr2	52233463	T	C	0.425447	-0.0149106	0.00272202	-5.47778	1	ncRNA_intronic	LOC730100
28	rs4971586	5	Inf	1	1	rs2883610	chr2	52313482	T	C	0.45328	-0.0164343	0.0026801	-6.13198	1	ncRNA_intronic	LOC730100
28	rs4971586	2	Inf	1	1	rs4971587	chr2	52315671	A	C	0.4334	0.0150856	0.00268421	5.62014	1	ncRNA_intronic	LOC730100
28	rs4971586	1	Inf	1	1	rs13388046	chr2	52315845	T	C	0.456262	0.0168571	0.00267137	6.3103	1	ncRNA_intronic	LOC730100
28	rs4971586	3	Inf	1	1	rs11886119	chr2	52319233	A	G	0.470179	-0.0158246	0.00267434	-5.91718	1	ncRNA_intronic	LOC730100
28	rs4971586	4	Inf	1	1	rs7559277	chr2	52321247	T	C	0.454274	-0.0164343	0.00266852	-6.15858	1	ncRNA_intronic	LOC730100
29	rs1822616	1	176.365	1	1	rs1822616	chr2	55283878	T	G	0.499006	-0.0155198	0.00272304	-5.69944	1	intronic	RTN4
29	rs1822616	2	Inf	1	1	rs35391579	chr2	55286447	T	G	0.467197	-0.00813298	0.00529578	-1.53575	1	intronic	RTN4
29	rs1822616	3	Inf	1	1	rs2968796	chr2	55287835	T	C	0.471173	-0.0134906	0.00272979	-4.94199	1	intronic	RTN4
30	rs77534782	1	Inf	1	1	rs77534782	chr2	58192309	T	C	0.0298211	0.0395091	0.00700773	5.63794	1	intronic	VRK2
30	rs77534782	2	Inf	1	1	rs79329883	chr2	58194837	T	C	0.0298211	0.0386436	0.00742076	5.2075	1	intronic	VRK2
32	rs4852252	2	Inf	1	1	rs1990774	chr2	71568206	A	G	0.446322	-0.0151136	0.00271123	-5.57446	1	intronic	ZNF638
32	rs4852252	1	Inf	1	1	rs17693250	chr2	71601434	T	G	0.446322	-0.0151136	0.00270096	-5.59565	1	intronic	ZNF638
33	rs7585722	2	Inf	1	1	rs1518808	chr2	86646193	T	C	0.139165	-0.0201007	0.0037686	-5.33372	1	intergenic	REEP1(dist=80987),KDM3A(dist=22301)
33	rs7585722	1	Inf	1	1	rs72930323	chr2	86655862	A	G	0.139165	0.0202927	0.00378618	5.35968	1	intergenic	REEP1(dist=90656),KDM3A(dist=12632)
35	rs1441102	2	Inf	1	1	rs6711584	chr2	104421692	A	G	0.491054	0.0166604	0.00278436	5.98357	1	intergenic	LINC01935(dist=820805),LOC100287010(dist=573616)
35	rs1441102	1	Inf	1	1	rs4347858	chr2	104423042	T	C	0.491054	-0.0166376	0.00278631	-5.97121	1	intergenic	LINC01935(dist=822155),LOC100287010(dist=572266)
36	rs13007929	1	Inf	1	1	rs12711674	chr2	124953763	A	C	0.297217	0.0181346	0.00295267	6.14174	1	intronic	CNTNAP5
36	rs13007929	2	Inf	1	1	rs10197517	chr2	124954858	T	C	0.297217	0.0182328	0.00296211	6.15533	1	intronic	CNTNAP5
37	rs2381473	3	Inf	1	1	rs7578553	chr2	144151161	A	C	0.424453	-0.0156214	0.00272797	-5.72637	1	intronic	ARHGAP15
37	rs2381473	2	Inf	1	1	rs4662329	chr2	144164134	A	C	0.424453	-0.0155198	0.00272875	-5.68752	1	intronic	ARHGAP15
37	rs2381473	1	Inf	1	1	rs6430030	chr2	144166523	T	C	0.423459	-0.0151136	0.00271911	-5.55831	1	intronic	ARHGAP15
38	rs13416364	2	Inf	1	1	rs1351734	chr2	145486593	T	C	0.277336	-0.0170444	0.00309896	-5.50004	1	ncRNA_intronic	TEX41
38	rs13416364	1	Inf	1	1	rs4662391	chr2	145499137	A	C	0.277336	-0.0169427	0.00310154	-5.46268	1	ncRNA_intronic	TEX41
39	rs13418620	1	Inf	1	1	rs13400889	chr2	149559246	A	G	0.26839	0.0158733	0.00296148	5.35994	1	intergenic	EPC2(dist=14108),KIF5C(dist=73550)
39	rs13418620	2	Inf	1	1	rs12691806	chr2	149562436	A	G	0.26839	0.016267	0.00297523	5.46747	1	intergenic	EPC2(dist=17298),KIF5C(dist=70360)
40	rs11903494	2	Inf	1	1	rs1226412	chr2	157111313	T	C	0.207753	0.0223484	0.00322076	6.93885	1	ncRNA_exonic	LINC01876
40	rs11903494	1	Inf	1	1	rs12994955	chr2	157116975	A	C	0.207753	0.0217615	0.00326698	6.66104	1	intergenic	LINC01876(dist=5532),NR4A2(dist=63974)
41	rs11687704	1	Inf	1	1	rs968002	chr2	160225585	T	C	0.21173	0.0198026	0.00329655	6.00708	1	intronic	BAZ2B
41	rs11687704	2	Inf	1	1	rs6742788	chr2	160231108	A	G	0.21173	-0.0197946	0.00329823	-6.00159	1	intronic	BAZ2B
42	rs7566887	1	Inf	1	1	rs2042772	chr2	160662058	T	C	0.232604	-0.0176549	0.003095	-5.70433	1	intronic	LY75,LY75-CD302
42	rs7566887	3	Inf	1	1	rs7566887	chr2	160663678	T	C	0.233598	-0.0176549	0.00308964	-5.71423	0.999998	intronic	LY75,LY75-CD302
43	rs4455170	1	Inf	1	1	rs12473293	chr2	161529345	A	C	0.303181	-0.0156214	0.00293782	-5.31733	1	intergenic	RBMS1(dist=179027),TANK(dist=464121)
43	rs4455170	2	Inf	1	1	rs4131814	chr2	161531558	T	C	0.303181	-0.0156214	0.00293033	-5.33093	1	intergenic	RBMS1(dist=181240),TANK(dist=461908)
43	rs80170940	1	Inf	1	1	rs80170940	chr2	161176377	T	C	0.133201	0.0219572	0.00398471	5.51036	1	intronic	RBMS1
43	rs80170940	2	Inf	1	1	rs58748091	chr2	161200667	A	C	0.133201	-0.0209172	0.00403323	-5.18622	1	intronic	RBMS1
44	rs1267073	2	Inf	1	1	rs1267067	chr2	162007748	T	C	0.303181	0.0191161	0.00291782	6.55151	1	intronic	TANK
44	rs1267073	1	Inf	1	1	rs1267079	chr2	162033854	T	C	0.303181	0.019018	0.00289957	6.55892	1	intronic	TANK
45	rs17255455	1	Inf	1	1	rs17255455	chr2	175239185	A	C	0.427435	-0.0211215	0.00269971	-7.82361	1	intronic	CIR1
45	rs17255455	2	Inf	1	1	rs4972656	chr2	175240292	T	C	0.428429	0.0204887	0.00270065	7.58656	1	intronic	CIR1
46	rs10165846	2	Inf	1	1	rs1374369	chr2	176721984	A	G	0.499006	-0.0145047	0.00266385	-5.44502	1	intergenic	ATP5MC3(dist=675546),LNPK(dist=66626)
46	rs10165846	1	Inf	1	1	rs6721929	chr2	176725155	T	C	0.499006	0.0141987	0.00268443	5.28928	1	intergenic	ATP5MC3(dist=678717),LNPK(dist=63455)
47	rs1429428	1	Inf	1	1	rs1429428	chr2	185822703	T	C	0.292247	-0.0171462	0.0029493	-5.81364	1	intergenic	ZNF804A(dist=18485),LOC105373782(dist=206978)
47	rs1429428	2	Inf	1	1	rs6709418	chr2	185829672	A	G	0.293241	0.0171521	0.00295301	5.80833	1	intergenic	ZNF804A(dist=25454),LOC105373782(dist=200009)
48	rs787979	2	Inf	1	1	rs7601800	chr2	198395099	T	C	0.274354	0.0166604	0.00296403	5.62087	1	intronic	HSPE1-MOB4,MOB4
48	rs787979	1	Inf	1	1	rs7590010	chr2	198400668	T	C	0.274354	-0.0166376	0.00295123	-5.63754	1	intronic	HSPE1-MOB4,MOB4
49	rs55772859	1	Inf	1	1	rs10211041	chr2	208076911	A	G	0.323062	0.0195085	0.00289448	6.7399	1	ncRNA_intronic	MYOSLID-AS1
49	rs55772859	2	Inf	1	1	rs10187826	chr2	208076936	A	G	0.323062	-0.0195906	0.0028937	-6.77009	1	ncRNA_intronic	MYOSLID-AS1
50	rs12470898	2	Inf	1	1	rs6756747	chr2	210170216	T	C	0.466203	0.0152826	0.00272299	5.61243	1	intergenic	LOC101927960(dist=479905),MAP2(dist=118555)
50	rs12470898	1	Inf	1	1	rs2084208	chr2	210171281	T	G	0.466203	-0.0150121	0.00272211	-5.51489	1	intergenic	LOC101927960(dist=480970),MAP2(dist=117490)
51	rs55769536	2	Inf	1	1	rs62182989	chr2	212593953	T	C	0.266402	-0.016536	0.00301302	-5.48818	1	intronic	ERBB4
51	rs55769536	6	Inf	1	1	rs72946582	chr2	212595905	T	C	0.264414	-0.016536	0.00300452	-5.5037	1	intronic	ERBB4
51	rs55769536	1	Inf	1	1	rs12613337	chr2	212597507	A	G	0.265408	-0.0166376	0.0030036	-5.53923	1	intronic	ERBB4
52	rs283468	1	Inf	1	1	rs4458205	chr2	233557646	T	C	0.285288	0.0153811	0.00295265	5.20926	1	intergenic	EFHD1(dist=10155),GIGYF2(dist=4395)
52	rs283468	2	Inf	1	1	rs6724117	chr2	233593660	T	G	0.285288	-0.0160278	0.00295755	-5.41928	1	intronic	GIGYF2
53	rs6800583	2	Inf	1	1	rs6779302	chr3	16859710	T	G	0.359841	0.0159718	0.00282086	5.66202	1	intergenic	DAZL(dist=212780),PLCL2(dist=66738)
53	rs6800583	1	Inf	1	1	rs9870893	chr3	16863267	T	G	0.358847	-0.0160278	0.00281202	-5.69973	1	intergenic	DAZL(dist=216337),PLCL2(dist=63181)
54	rs77463213	8	Inf	1	1	rs55836177	chr3	43325094	A	G	0.145129	-0.0216323	0.0040111	-5.39311	1	intergenic	POMGNT2(dist=177523),SNRK(dist=2910)
54	rs77463213	1	Inf	1	1	rs75661790	chr3	43405197	T	C	0.145129	-0.0214279	0.00399324	-5.36605	1	intergenic	SNRK-AS1(dist=11743),ANO10(dist=2143)
54	rs77463213	2	Inf	1	1	rs77463213	chr3	43432024	T	C	0.15507	0.0232281	0.0037677	6.16507	1	intronic	ANO10
54	rs77463213	3	Inf	1	1	rs75919775	chr3	43460323	T	C	0.15507	-0.0231663	0.00382472	-6.05698	1	intronic	ANO10
55	rs13319803	1	Inf	1	1	rs7649834	chr3	44503732	T	C	0.420477	-0.0219389	0.00280269	-7.8278	1	intronic	ZNF445
55	rs13319803	2	Inf	1	1	rs9850129	chr3	44532047	T	C	0.420477	-0.0220411	0.00278976	-7.90072	1	intergenic	ZNF445(dist=12885),ZNF852(dist=8182)
55	rs148768231	3	Inf	1	1	rs147832051	chr3	44466975	T	G	0.0337972	0.0358497	0.0104622	3.42659	1	intergenic	C3orf86(dist=1450),LINC01988(dist=2439)
55	rs148768231	2	Inf	1	1	rs148768231	chr3	44574519	A	G	0.0328032	0.0499324	0.00878934	5.68101	1	intergenic	ZNF852(dist=22410),ZKSCAN7(dist=22166)
56	rs9831648	1	Inf	1	1	rs9834003	chr3	49216472	T	C	0.244533	0.0262524	0.0030272	8.67216	1	intronic	C3orf84
56	rs9831648	2	Inf	1	1	rs2082923	chr3	49255172	T	C	0.244533	0.0260575	0.00304554	8.55595	1	intronic	CCDC36
56	rs9831648	4	Inf	1	1	rs4955443	chr3	49286618	T	G	0.243539	0.0262524	0.00305756	8.58605	0.988732	intronic	CCDC36
56	rs9831648	6	Inf	1	1	rs7626076	chr3	49298139	A	G	0.242545	-0.0257281	0.00308616	-8.33661	1	intergenic	CCDC36(dist=2600),C3orf62(dist=7890)
56	rs9831648	3	Inf	1	1	rs11130187	chr3	49307872	T	C	0.244533	0.0252778	0.00305671	8.26961	1	UTR3	C3orf62(NM_198562:c.*741A>G)
56	rs9831648	9	Inf	1	1	rs6809851	chr3	49309787	A	C	0.243539	-0.0254204	0.00310137	-8.19649	1	intronic	C3orf62
56	rs9831648	5	Inf	1	1	rs6778080	chr3	49317338	T	C	0.243539	0.0250828	0.0030465	8.23332	1	intronic	USP4
56	rs9853458	2	Inf	1	1	rs9873183	chr3	49734229	A	G	0.475149	-0.0142003	0.00269605	-5.26709	1	intronic	RNF123
56	rs9853458	1	Inf	1	1	rs6785549	chr3	49736565	A	G	0.475149	-0.0145047	0.00270991	-5.35245	1	intronic	RNF123
57	rs1010554	9	Inf	1	1	rs1010554	chr3	52542919	T	C	0.449304	-0.0171462	0.00267071	-6.42008	1	intronic	STAB1
57	rs1010554	4	Inf	1	1	rs13081028	chr3	52555316	A	G	0.436382	-0.0152152	0.00269287	-5.65016	1	intronic	STAB1
57	rs1010554	2	Inf	1	1	rs9853056	chr3	52555957	T	C	0.435388	0.0157749	0.00267324	5.90105	1	exonic	STAB1
57	rs1010554	7	Inf	1	1	rs4282054	chr3	52566065	T	C	0.436382	0.0150856	0.00268059	5.62773	1	intronic	NT5DC2
57	rs1010554	3	Inf	1	1	rs7636227	chr3	52566682	A	G	0.43837	-0.0156214	0.00268172	-5.82512	1	intronic	NT5DC2
57	rs1010554	8	Inf	1	1	rs7614981	chr3	52566914	A	C	0.447316	-0.0153167	0.0026625	-5.75276	1	intronic	NT5DC2
57	rs1010554	1	Inf	1	1	rs66782572	chr3	52567617	A	G	0.444334	0.0146915	0.00279974	5.24747	1	exonic	NT5DC2
57	rs7624336	2	Inf	1	1	rs73076247	chr3	53235249	T	C	0.166004	0.0191161	0.00347078	5.50773	1	intergenic	PRKCD(dist=8516),TKT(dist=23474)
57	rs7624336	1	Inf	1	1	rs73076249	chr3	53235373	T	C	0.166004	0.0192142	0.00348015	5.52109	1	intergenic	PRKCD(dist=8640),TKT(dist=23350)
58	rs1470035	1	Inf	1	1	rs76495385	chr3	61192601	T	C	0.383698	-0.0116678	0.00443693	-2.6297	1	intronic	FHIT
58	rs1470035	2	Inf	1	1	rs141954845	chr3	61192911	A	G	0.383698	0.0175452	0.00302105	5.80764	1	intronic	FHIT
59	rs116310555	1	5.48157	1	1	rs73090632	chr3	71784321	A	G	0.106362	-0.0211215	0.00433988	-4.86683	0.971848	intronic	EIF4E3
61	rs4688071	1	Inf	1	1	rs67038230	chr3	117709237	A	G	0.228628	-0.0167393	0.00312833	-5.35087	1	intergenic	LINC02024(dist=299465),LOC105374060(dist=518021)
61	rs4688071	2	Inf	1	1	rs7644556	chr3	117735413	T	C	0.228628	-0.016841	0.00313299	-5.37538	1	intergenic	LINC02024(dist=325641),LOC105374060(dist=491845)
62	rs12488580	2	Inf	1	1	rs4854660	chr3	132658578	T	G	0.411531	0.0149871	0.00275468	5.4406	1	intergenic	NPHP3-AS1(dist=65523),TMEM108(dist=98554)
62	rs12488580	1	Inf	1	1	rs4854661	chr3	132658579	A	G	0.411531	-0.0153167	0.00274859	-5.57258	1	intergenic	NPHP3-AS1(dist=65524),TMEM108(dist=98553)
64	rs1187820	1	Inf	1	1	rs39654	chr3	173095123	A	G	0.463221	-0.0161294	0.00272455	-5.92002	1	intergenic	SPATA16(dist=236098),NLGN1(dist=18619)
64	rs1187820	6	Inf	1	1	rs247975	chr3	173107443	T	C	0.470179	-0.015723	0.00268273	-5.86082	1	intergenic	SPATA16(dist=248418),NLGN1(dist=6299)
64	rs1187820	2	Inf	1	1	rs694786	chr3	173112907	T	C	0.465209	-0.0161294	0.00269239	-5.99073	1	upstream	NLGN1(dist=835)
64	rs1187820	9	Inf	1	1	rs529200	chr3	173114305	A	G	0.478131	-0.015723	0.00267403	-5.87987	1	UTR5	NLGN1(NM_001365930:c.-208084A>G,NM_001365936:c.-208084A>G,NM_001365923:c.-208084A>G,NM_001365924:c.-208084A>G)
66	rs61348208	7	Inf	1	1	rs28867436	chr4	3085477	A	G	0.426441	-0.0142003	0.00276539	-5.13503	1	intronic	HTT
66	rs61348208	3	Inf	1	1	rs2285087	chr4	3088211	A	G	0.357853	0.0143959	0.00286329	5.02774	1	intronic	HTT
66	rs61348208	2	Inf	1	1	rs2285086	chr4	3089259	A	G	0.432406	0.0144944	0.00275794	5.25553	1	intronic	HTT
66	rs61348208	6	Inf	1	1	rs61348208	chr4	3089564	T	C	0.388668	-0.0159262	0.00279599	-5.69607	1	intronic	HTT
66	rs61348208	1	Inf	1	1	rs73191188	chr4	3105200	A	G	0.349901	-0.013592	0.00288078	-4.71815	1	intronic	HTT
66	rs61348208	8	Inf	1	1	rs55962025	chr4	3112109	A	C	0.352883	0.0138043	0.00286726	4.81446	1	intronic	HTT
67	rs7676648	2	Inf	1	1	rs28562721	chr4	34545056	A	G	0.146123	0.018331	0.00362126	5.06204	1	intergenic	LINC02484(dist=273687),NONE(dist=NONE)
67	rs7676648	1	Inf	1	1	rs13124327	chr4	34547425	A	G	0.146123	0.0181346	0.0036016	5.03514	1	intergenic	LINC02484(dist=276056),NONE(dist=NONE)
68	rs7669635	1	Inf	1	1	rs12500162	chr4	56363100	T	C	0.342942	-0.0146062	0.00277218	-5.26882	0.999872	intronic	CLOCK
68	rs7669635	2	Inf	1	1	rs11133390	chr4	56367893	A	G	0.342942	-0.0146062	0.00276453	-5.28341	1	intronic	CLOCK
69	rs114851235	3	Inf	1	1	rs79747952	chr4	59804682	T	C	0.0516899	-0.0424901	0.00701505	-6.05698	1	intergenic	LINC02494(dist=402189),LINC02429(dist=45318)
69	rs114851235	2	Inf	1	1	rs77503585	chr4	59823209	A	G	0.0506958	-0.0456252	0.00716681	-6.36618	1	intergenic	LINC02494(dist=420716),LINC02429(dist=26791)
69	rs114851235	1	Inf	1	1	rs114851235	chr4	59833409	A	G	0.0586481	-0.0449974	0.00648043	-6.94357	1	intergenic	LINC02494(dist=430916),LINC02429(dist=16591)
69	rs114851235	5	Inf	1	1	rs116459097	chr4	59852778	T	G	0.0497018	-0.0558299	0.0119153	-4.68556	1	ncRNA_intronic	LINC02429
69	rs7441547	1	Inf	1	1	rs12650159	chr4	59818550	T	C	0.449304	-0.0155198	0.00274409	-5.65571	1	intergenic	LINC02494(dist=416057),LINC02429(dist=31450)
69	rs7441547	2	Inf	1	1	rs6856620	chr4	59820960	A	G	0.449304	0.0153811	0.00274329	5.6068	1	intergenic	LINC02494(dist=418467),LINC02429(dist=29040)
70	rs1038425	1	Inf	1	1	rs34207047	chr4	80199323	A	C	0.482107	-0.0199986	0.00270941	-7.38117	1	ncRNA_intronic	LINC01088
70	rs1038425	2	Inf	1	1	rs1484144	chr4	80217597	T	C	0.482107	0.0199987	0.00270574	7.39121	1	ncRNA_intronic	LINC01088
71	rs10026036	1	Inf	1	1	rs35049792	chr4	90996189	T	C	0.450298	0.0142973	0.00272279	5.25097	1	intergenic	MMRN1(dist=120428),CCSER1(dist=52495)
71	rs10026036	2	Inf	1	1	rs6816256	chr4	90999635	T	G	0.450298	-0.0143018	0.00272238	-5.25342	1	intergenic	MMRN1(dist=123874),CCSER1(dist=49049)
72	rs865020	1	Inf	1	1	rs6845263	chr4	102276682	T	C	0.497018	0.015578	0.00272858	5.70921	1	intergenic	FLJ20021(dist=6642),BANK1(dist=435082)
72	rs865020	2	Inf	1	1	rs865020	chr4	102319286	A	G	0.491054	-0.0159262	0.00277727	-5.73447	1	intergenic	FLJ20021(dist=49246),BANK1(dist=392478)
73	rs45534736	1	Inf	1	1	rs75595651	chr4	123133540	T	C	0.0506958	-0.0439519	0.00636407	-6.90626	1	intronic	KIAA1109
73	rs45534736	2	Inf	1	1	rs552527507	chr4	123419773	A	G	0.0506958	-0.0459392	0.010963	-4.19037	1	intergenic	IL2(dist=42123),IL21(dist=111490)
74	rs35553410	4	Inf	1	1	rs66541466	chr4	131217680	T	C	0.23161	-0.0163327	0.0032563	-5.0157	1	intergenic	LINC02465(dist=341157),LINC02479(dist=79836)
74	rs35553410	7	Inf	1	1	rs66547380	chr4	131220184	T	C	0.230616	-0.016536	0.00324771	-5.09158	1	intergenic	LINC02465(dist=343661),LINC02479(dist=77332)
74	rs35553410	2	Inf	1	1	rs55888622	chr4	131221697	T	C	0.23161	0.0188218	0.00342615	5.49357	1	intergenic	LINC02465(dist=345174),LINC02479(dist=75819)
74	rs35553410	1	Inf	1	1	rs58355256	chr4	131222650	A	G	0.232604	-0.0163327	0.00323133	-5.05446	1	intergenic	LINC02465(dist=346127),LINC02479(dist=74866)
75	rs34973539	1	Inf	1	1	rs7698089	chr4	140910848	T	C	0.45825	0.0159718	0.0026696	5.98283	1	intronic	MAML3
75	rs34973539	2	Inf	1	1	rs7696858	chr4	140910964	A	G	0.45825	0.0159718	0.00266174	6.00051	1	intronic	MAML3
76	rs1443187	3	Inf	1	1	rs1961836	chr4	143629150	A	G	0.360835	0.0154796	0.00285205	5.42753	1	intronic	INPP4B
76	rs1443187	4	Inf	1	1	rs1443187	chr4	143631691	A	G	0.33996	0.0163654	0.00289061	5.66156	1	intronic	INPP4B
76	rs1443187	5	Inf	1	1	rs12640389	chr4	143652106	A	C	0.363817	0.0134097	0.00280293	4.78416	1	intronic	INPP4B
76	rs1443187	6	Inf	1	1	rs331949	chr4	143663206	T	C	0.383698	0.0125213	0.00280692	4.46086	1	intronic	INPP4B
76	rs1443187	2	Inf	1	1	rs331963	chr4	143673851	A	G	0.383698	-0.0124775	0.00280803	-4.44352	1	intronic	INPP4B
76	rs1443187	1	Inf	1	1	rs6816424	chr4	143705445	A	G	0.383698	0.01262	0.00281682	4.48024	1	intronic	INPP4B
78	rs62334821	1	Inf	1	1	rs72704544	chr4	176853286	A	G	0.200795	-0.0191828	0.00353838	-5.42135	1	intronic	GPM6A
78	rs62334821	3	Inf	1	1	rs62334820	chr4	176855221	T	C	0.191849	0.0191161	0.0034642	5.51819	1	intronic	GPM6A
78	rs62334821	2	Inf	1	1	rs2333321	chr4	176859992	A	G	0.203777	0.0178399	0.00331215	5.38621	1	intronic	GPM6A
78	rs62334821	5	Inf	1	1	rs143839357	chr4	176863487	T	C	0.200795	0.0139029	0.00651857	2.13281	1	intronic	GPM6A
79	rs6842422	2	Inf	1	1	rs6840938	chr4	177346314	A	G	0.384692	0.0151841	0.0028126	5.39861	1	intergenic	SPCS3(dist=92918),VEGFC(dist=258375)
79	rs6842422	1	Inf	1	1	rs7659414	chr4	177350956	A	C	0.385686	-0.0144032	0.0027489	-5.23963	1	intergenic	SPCS3(dist=97560),VEGFC(dist=253733)
80	rs12513440	1	Inf	1	1	rs35573185	chr5	7258672	A	G	0.256461	-0.0167393	0.00309089	-5.4157	1	intergenic	MIR4278(dist=430638),MIR4454(dist=10744)
80	rs12513440	2	Inf	1	1	rs12513440	chr5	7259853	A	G	0.255467	0.0176434	0.00312193	5.65145	1	intergenic	MIR4278(dist=431819),MIR4454(dist=9563)
80	rs6875496	2	Inf	1	1	rs11742322	chr5	7378191	T	C	0.305169	-0.0144032	0.00298254	-4.82917	1	intergenic	LINC02123(dist=30101),ADCY2(dist=18060)
80	rs6875496	1	Inf	1	1	rs34190000	chr5	7381260	T	G	0.305169	0.0143959	0.00296016	4.86321	1	intergenic	LINC02123(dist=33170),ADCY2(dist=14991)
81	rs7700453	1	Inf	1	1	rs13174357	chr5	20143763	T	C	0.442346	-0.0140989	0.00275123	-5.12458	1	intronic	CDH18
81	rs7700453	2	Inf	1	1	rs10060069	chr5	20143940	A	G	0.439364	-0.0147076	0.00273024	-5.38693	1	intronic	CDH18
81	rs7700453	3	Inf	1	1	rs13170385	chr5	20145468	T	C	0.441352	0.0140015	0.00276543	5.06305	1	intronic	CDH18
82	rs3811921	2	Inf	1	1	rs11745345	chr5	26995601	A	G	0.468191	-0.0172479	0.00268762	-6.41753	0.72274	intronic	CDH9
82	rs3811921	2	Inf	1	1	rs62344098	chr5	26997831	T	C	0.468191	0.0171521	0.00271863	6.30908	0.999407	intronic	CDH9
82	rs3811921	1	Inf	1	1	rs1549639	chr5	27012348	T	G	0.468191	-0.0172479	0.00272582	-6.3276	1	intronic	CDH9
83	rs12517438	3	Inf	1	1	rs1392446	chr5	30831387	T	C	0.467197	0.0170538	0.00310355	5.49491	1	intergenic	LOC105374704(dist=949177),CDH6(dist=362406)
83	rs12517438	1	Inf	1	1	rs4626350	chr5	30839451	A	G	0.467197	0.0172504	0.00310176	5.56148	0.999998	intergenic	LOC105374704(dist=957241),CDH6(dist=354342)
83	rs12517438	5	Inf	1	1	rs1921086	chr5	30840139	T	G	0.467197	0.0173486	0.00311391	5.57133	1	intergenic	LOC105374704(dist=957929),CDH6(dist=353654)
83	rs12517438	2	Inf	1	1	rs12517438	chr5	30842054	T	G	0.472167	-0.0179603	0.00273325	-6.57105	1	intergenic	LOC105374704(dist=959844),CDH6(dist=351739)
84	rs10050495	2	Inf	1	1	rs6449587	chr5	61479678	A	G	0.467197	-0.0201007	0.00286067	-7.02655	1	intergenic	C5orf64-AS1(dist=448153),KIF2A(dist=122311)
84	rs10050495	1	Inf	1	1	rs10057876	chr5	61487083	T	C	0.467197	0.02137	0.0026968	7.92421	1	intergenic	C5orf64-AS1(dist=455558),KIF2A(dist=114906)
85	rs1560195	1	Inf	1	1	rs10070202	chr5	77792462	A	C	0.204771	-0.018979	0.00331908	-5.71813	1	intronic	LHFPL2
85	rs1560195	2	Inf	1	1	rs10043027	chr5	77792707	T	C	0.204771	-0.0188771	0.00331692	-5.69113	1	intronic	LHFPL2
86	rs1422192	1	Inf	1	1	rs13166120	chr5	87948883	A	G	0.171968	0.0258627	0.00353632	7.31343	1	ncRNA_intronic	LINC00461
86	rs1422192	2	Inf	1	1	rs6893807	chr5	87965021	A	G	0.171968	-0.0262413	0.00354561	-7.40106	1	ncRNA_intronic	LINC00461
86	rs1644039	2	Inf	1	1	rs10063583	chr5	87870213	A	G	0.497018	-0.0199986	0.0027111	-7.37659	1	ncRNA_intronic	LINC00461
86	rs1644039	1	Inf	1	1	rs324885	chr5	87897271	A	C	0.497018	0.0199987	0.00271415	7.36831	1	ncRNA_intronic	LINC00461
87	rs4489042	1	Inf	1	1	rs1845840	chr5	92388210	A	G	0.346918	0.0150856	0.00280994	5.36867	1	intergenic	ARRDC3-AS1(dist=1671678),NR2F1-AS1(dist=356852)
87	rs4489042	2	Inf	1	1	rs2578490	chr5	92389236	A	G	0.346918	-0.0149106	0.00281273	-5.30111	1	intergenic	ARRDC3-AS1(dist=1672704),NR2F1-AS1(dist=355826)
88	rs72786643	2	Inf	1	1	rs6881815	chr5	93105666	A	G	0.193837	0.0223484	0.00350227	6.38112	1	intronic	FAM172A
88	rs72786643	1	Inf	1	1	rs6879620	chr5	93119893	A	G	0.193837	0.0222506	0.00348803	6.37913	1	intronic	FAM172A
91	rs7714971	1	Inf	1	1	rs2122194	chr5	120088654	A	G	0.286282	-0.0143018	0.00320717	-4.45932	1	intergenic	PRR16(dist=65629),LOC102467226(dist=569591)
91	rs7714971	2	Inf	1	1	rs11241564	chr5	120090249	A	C	0.286282	-0.0136933	0.00327209	-4.18489	1	intergenic	PRR16(dist=67224),LOC102467226(dist=567996)
92	rs2408225	4	Inf	1	1	rs2408225	chr5	124262051	T	C	0.45328	0.0198026	0.00269369	7.3515	1	intergenic	ZNF608(dist=181246),LOC101927421(dist=110473)
92	rs2408225	1	Inf	1	1	rs12514161	chr5	124264470	A	G	0.44334	-0.0191828	0.0026968	-7.11318	1	intergenic	ZNF608(dist=183665),LOC101927421(dist=108054)
92	rs2408225	2	Inf	1	1	rs12520547	chr5	124271497	A	C	0.442346	0.0195085	0.00272201	7.16693	1	intergenic	ZNF608(dist=190692),LOC101927421(dist=101027)
93	rs330340	1	54.1573	1	1	rs331722	chr5	124901119	T	C	0.269384	-0.0150121	0.00319053	-4.70521	1	ncRNA_intronic	LINC02240
93	rs330340	3	Inf	1	1	rs330340	chr5	124911548	A	C	0.265408	0.0193123	0.0030632	6.30462	1	ncRNA_intronic	LINC02240
93	rs330340	2	Inf	1	1	rs330348	chr5	124926147	A	G	0.298211	0.0174469	0.00292656	5.96159	1	ncRNA_intronic	LINC02240
94	rs3756335	1	Inf	1	1	rs13184940	chr5	140172918	T	C	0.462227	-0.0147076	0.00265271	-5.54438	1	intronic	PCDHA1
94	rs3756335	2	Inf	1	1	rs1476768	chr5	140173597	A	G	0.462227	0.0146915	0.00265372	5.5362	1	intronic	PCDHA1
96	rs12054772	2	Inf	1	1	rs10055843	chr5	153497400	T	C	0.435388	-0.0149106	0.00270913	-5.50384	1	intergenic	MFAP3(dist=60391),GALNT10(dist=72893)
96	rs12054772	1	Inf	1	1	rs1585685	chr5	153501177	A	C	0.435388	-0.0149106	0.00270873	-5.50465	1	intergenic	MFAP3(dist=64168),GALNT10(dist=69116)
96	rs2926866	1	Inf	1	1	rs1870739	chr5	153203447	T	G	0.180915	-0.0234734	0.00393898	-5.95925	1	intergenic	GRIA1(dist=10014),LINC01861(dist=63541)
96	rs2926866	2	Inf	1	1	rs1993739	chr5	153215007	T	C	0.180915	-0.0234734	0.00393281	-5.9686	1	intergenic	GRIA1(dist=21574),LINC01861(dist=51981)
97	rs2422054	2	Inf	1	1	rs2290732	chr5	161324898	A	G	0.389662	0.0146915	0.00274218	5.35761	1	UTR3	GABRA1(NM_000806:c.*470A>G,NM_001127643:c.*470A>G,NM_001127644:c.*470A>G,NM_001127645:c.*470A>G,NM_001127648:c.*470A>G)
97	rs2422054	1	Inf	1	1	rs998754	chr5	161325934	A	C	0.389662	0.0146915	0.00273923	5.36338	1	UTR3	GABRA1(NM_000806:c.*1506A>C,NM_001127643:c.*1506A>C,NM_001127644:c.*1506A>C,NM_001127645:c.*1506A>C,NM_001127648:c.*1506A>C)
98	rs11135349	2	Inf	1	1	rs6556800	chr5	164475494	A	G	0.49006	0.0211742	0.00270265	7.83461	0.995383	intergenic	LOC102546299(dist=505505),LINC01947(dist=1856733)
98	rs11135349	2	Inf	1	1	rs6556802	chr5	164475790	T	G	0.49006	-0.0213258	0.00270723	-7.87735	0.875803	intergenic	LOC102546299(dist=505801),LINC01947(dist=1856437)
98	rs11135349	1	Inf	1	1	rs13173196	chr5	164477136	T	C	0.49006	-0.0211215	0.00268889	-7.85509	1	intergenic	LOC102546299(dist=507147),LINC01947(dist=1855091)
99	rs986391	2	Inf	1	1	rs10071347	chr5	166989242	A	G	0.331014	0.0171521	0.00277682	6.17688	1	intronic	TENM2
99	rs986391	1	Inf	1	1	rs4044321	chr5	166989513	A	G	0.331014	0.0172504	0.00278831	6.18667	1	intronic	TENM2
100	rs12661596	2	Inf	1	1	rs66664020	chr6	17013012	A	G	0.244533	0.0180364	0.00322695	5.58929	1	intergenic	ATXN1-AS1(dist=245898),STMND1(dist=89269)
100	rs12661596	1	Inf	1	1	rs10498687	chr6	17013429	T	C	0.244533	-0.0179603	0.00320974	-5.59557	1	intergenic	ATXN1-AS1(dist=246315),STMND1(dist=88852)
101	rs12525684	2	Inf	1	1	rs3736781	chr6	26505362	A	G	0.442346	0.0138043	0.00268289	5.1453	1	exonic	BTN1A1
101	rs12525684	1	Inf	1	1	rs9461267	chr6	26525455	T	G	0.442346	-0.0136933	0.0026683	-5.13186	1	ncRNA_exonic	HCG11
101	rs148466862	1	Inf	1	1	rs78609255	chr6	29277329	T	C	0.0308151	0.0266419	0.00981871	2.71338	1	intergenic	OR14J1(dist=1897),OR5V1(dist=45678)
101	rs148466862	3	Inf	1	1	rs148682985	chr6	29288001	A	G	0.0308151	0.0312079	0.0107671	2.89846	1	intergenic	OR14J1(dist=12569),OR5V1(dist=35006)
101	rs17737641	1	Inf	1	1	rs150186873	chr6	27182377	A	C	0.0168986	-0.0558299	0.00791325	-7.05524	1	intergenic	MIR3143(dist=66910),PRSS16(dist=33103)
101	rs17737641	2	Inf	1	1	rs147217827	chr6	27184949	T	C	0.0168986	0.0548669	0.00800513	6.85397	1	intergenic	MIR3143(dist=69482),PRSS16(dist=30531)
101	rs34961555	3	Inf	1	1	rs13195401	chr6	26463574	T	G	0.0685885	-0.0292229	0.0153351	-1.90562	0.993065	exonic	BTN2A1
101	rs34961555	2	Inf	1	1	rs72843784	chr6	26498758	T	G	0.0675944	-0.0406137	0.00523433	-7.75909	1	intergenic	LOC285819(dist=16021),BTN1A1(dist=1773)
101	rs34961555	1	Inf	1	1	rs66488313	chr6	26631568	T	G	0.0685885	-0.0412387	0.0052454	-7.86188	1	intergenic	ABT1(dist=30601),ZNF322(dist=3043)
101	rs34961555	6	Inf	1	1	rs139332558	chr6	26637724	T	C	0.0675944	0.0152826	0.0128935	1.1853	1	exonic	ZNF322
101	rs4711155	1	Inf	1	1	rs4711152	chr6	27380202	T	C	0.436382	-0.0163327	0.0026964	-6.05721	1	intergenic	ZNF391(dist=8516),NONE(dist=NONE)
101	rs4711155	2	Inf	1	1	rs12526495	chr6	27393871	A	G	0.436382	0.0163654	0.00269314	6.07668	1	intergenic	NONE(dist=NONE),NONE(dist=NONE)
101	rs67981811	2	Inf	1	1	rs4324798	chr6	28776117	A	G	0.0705765	-0.0400931	0.00948664	-4.22627	1	intergenic	LINC00533(dist=153865),LINC01623(dist=51285)
101	rs67981811	1	Inf	1	1	rs3135307	chr6	28847384	T	C	0.0705765	-0.0396768	0.0095285	-4.16401	1	intergenic	LINC01623(dist=15930),HCG14(dist=16923)
101	rs72839477	1	Inf	1	1	rs13202291	chr6	27698857	A	G	0.0715706	0.0442083	0.00508803	8.68867	1	intergenic	LINC01012(dist=20856),LOC100131289(dist=30666)
101	rs72839477	2	Inf	1	1	rs17750424	chr6	27701122	T	C	0.0715706	0.0417176	0.00526086	7.9298	1	intergenic	LINC01012(dist=23121),LOC100131289(dist=28401)
102	rs193085025	2	Inf	1	1	rs376876945	chr6	33800897	A	G	0.383698	-0.0211215	0.00553305	-3.81734	1	intergenic	MLN(dist=29117),LINC01016(dist=56391)
102	rs193085025	1	Inf	1	1	rs368282921	chr6	33800914	T	C	0.383698	-0.0210194	0.0055483	-3.78843	1	intergenic	MLN(dist=29134),LINC01016(dist=56374)
102	rs3804550	1	Inf	1	1	rs3804550	chr6	33625385	A	G	0.00994036	0.0656005	0.0116866	5.6133	1	intronic	ITPR3
102	rs3804550	2	Inf	1	1	rs77745713	chr6	33643746	T	C	0.00994036	-0.0631528	0.0117005	-5.39744	1	intronic	ITPR3
104	rs1923466	1	Inf	1	1	rs4714292	chr6	40003679	T	G	0.311133	0.0153811	0.00288712	5.32749	1	intergenic	MOCS1(dist=101478),LINC00951(dist=308405)
104	rs1923466	2	Inf	1	1	rs4714293	chr6	40009566	T	C	0.311133	0.0153811	0.00287089	5.35761	1	intergenic	MOCS1(dist=107365),LINC00951(dist=302518)
105	rs17752199	1	Inf	1	1	rs2253597	chr6	51447345	A	G	0.11829	0.0243023	0.00431435	5.6329	1	intergenic	TFAP2B(dist=632013),PKHD1(dist=32752)
105	rs17752199	2	Inf	1	1	rs55850640	chr6	51448993	A	G	0.11829	0.0235212	0.00436038	5.3943	1	intergenic	TFAP2B(dist=633661),PKHD1(dist=31104)
106	rs9342058	2	Inf	1	1	rs1000679	chr6	64637378	T	C	0.302187	0.0173486	0.00290152	5.97915	1	intronic	EYS
106	rs9342058	1	Inf	1	1	rs7761755	chr6	64654789	T	C	0.302187	-0.0173496	0.00291918	-5.94332	1	intronic	EYS
107	rs7775899	2	Inf	1	1	rs7766407	chr6	66885658	A	C	0.428429	-0.0144032	0.00276091	-5.21684	1	intergenic	SLC25A51P1(dist=386282),LOC102723883(dist=1879585)
107	rs7775899	1	Inf	1	1	rs9342532	chr6	66886297	T	C	0.428429	0.0143959	0.00275998	5.21593	1	intergenic	SLC25A51P1(dist=386921),LOC102723883(dist=1878946)
107	rs9363467	2	Inf	1	1	rs9342504	chr6	66565641	T	C	0.355865	0.016267	0.00290521	5.59923	1	intergenic	SLC25A51P1(dist=66265),NONE(dist=NONE)
107	rs9363467	1	Inf	1	1	rs9363467	chr6	66565703	T	C	0.355865	0.0170538	0.0029731	5.73602	1	intergenic	SLC25A51P1(dist=66327),NONE(dist=NONE)
108	rs9343298	2	Inf	1	1	rs12196018	chr6	76210360	T	C	0.49006	-0.0151136	0.00269611	-5.60571	1	intergenic	FILIP1(dist=6844),SENP6(dist=100865)
108	rs9343298	1	Inf	1	1	rs9447494	chr6	76215759	T	G	0.49006	-0.0150121	0.0026922	-5.57615	1	intergenic	FILIP1(dist=12243),SENP6(dist=95466)
109	rs12374612	2	Inf	1	1	rs7451736	chr6	101189901	T	C	0.479125	0.0165621	0.00267698	6.18685	1	intronic	ASCC3
109	rs12374612	1	Inf	1	1	rs1039030	chr6	101198707	A	G	0.479125	0.0165621	0.00268423	6.17014	1	intronic	ASCC3
110	rs11156429	1	Inf	1	1	rs11754600	chr6	105388718	T	C	0.469185	0.0180364	0.00267761	6.73601	1	upstream	LIN28B-AS1(dist=316)
110	rs11156429	2	Inf	1	1	rs314281	chr6	105400605	T	C	0.469185	-0.0180621	0.0026805	-6.73835	1	intergenic	LIN28B-AS1(dist=12203),LIN28B(dist=4377)
111	rs7752418	1	Inf	1	1	rs7761666	chr6	111755698	T	C	0.208748	0.0148886	0.00338767	4.39495	1	intronic	REV3L
111	rs7752418	2	Inf	1	1	rs7741557	chr6	111755904	A	G	0.208748	0.0144944	0.003342	4.33706	1	intronic	REV3L
112	rs728017	1	Inf	1	1	rs728017	chr6	124292594	A	G	0.385686	-0.016536	0.00275051	-6.01195	1	intronic	NKAIN2
112	rs728017	2	Inf	1	1	rs1397201	chr6	124296392	A	G	0.40159	0.015578	0.00280432	5.55501	1	intronic	NKAIN2
113	rs10447418	1	Inf	1	1	rs7761486	chr6	130593028	A	G	0.285288	-0.0161294	0.00302349	-5.33469	1	intronic	SAMD3
113	rs10447418	2	Inf	1	1	rs4302686	chr6	130593194	T	G	0.285288	0.0161686	0.00303316	5.3306	1	intronic	SAMD3
114	rs2876520	3	Inf	1	1	rs1334585	chr6	142976756	A	C	0.480119	0.0158733	0.0027309	5.81249	1	intergenic	LOC153910(dist=17730),HIVEP2(dist=95850)
114	rs2876520	1	Inf	1	1	rs2175165	chr6	142986575	T	C	0.476143	0.0163654	0.00273045	5.99364	1	intergenic	LOC153910(dist=27549),HIVEP2(dist=86031)
114	rs2876520	2	Inf	1	1	rs1396898	chr6	142990718	A	G	0.477137	-0.016231	0.0027244	-5.95764	1	intergenic	LOC153910(dist=31692),HIVEP2(dist=81888)
115	rs7764846	1	Inf	1	1	rs12662174	chr6	149954392	T	C	0.356859	0.0140015	0.00280154	4.99779	1	intronic	KATNA1
115	rs7764846	2	Inf	1	1	rs7381555	chr6	149955278	A	G	0.356859	0.0139029	0.00281325	4.94194	1	intronic	KATNA1
116	rs9479138	4	Inf	1	1	rs3757323	chr6	152202007	T	C	0.316103	0.0228372	0.00300708	7.59449	1	intronic	ESR1
116	rs9479138	3	Inf	1	1	rs9479138	chr6	152215199	T	G	0.315109	0.0256677	0.00283478	9.05458	1	intronic	ESR1
116	rs9479138	7	Inf	1	1	rs4869748	chr6	152225383	T	G	0.317097	0.0250828	0.00282169	8.88927	1	intronic	ESR1
116	rs9479138	2	Inf	1	1	rs2347867	chr6	152229850	A	G	0.316103	-0.0248051	0.00281558	-8.80995	1	intronic	ESR1
116	rs9479138	1	Inf	1	1	rs4870060	chr6	152231404	A	G	0.317097	-0.0250102	0.00281937	-8.87083	1	intronic	ESR1
117	rs9458641	2	Inf	1	1	rs1954805	chr6	163057688	T	C	0.218688	-0.0188771	0.00317283	-5.9496	1	intronic	PRKN
117	rs9458641	1	Inf	1	1	rs9458637	chr6	163072076	A	G	0.218688	0.0194104	0.00319675	6.07191	1	intronic	PRKN
118	rs112171203	1	Inf	1	1	rs112052450	chr6	165084368	T	C	0.255467	0.0199007	0.0030825	6.45601	1	intergenic	LOC102724152(dist=991852),MEAT6(dist=122498)
118	rs112171203	6	Inf	1	1	rs113650580	chr6	165086061	A	C	0.255467	0.0195085	0.00309693	6.2993	1	intergenic	LOC102724152(dist=993545),MEAT6(dist=120805)
118	rs112171203	2	Inf	1	1	rs1496007	chr6	165093175	A	G	0.254473	-0.0202027	0.00306923	-6.58234	1	intergenic	LOC102724152(dist=1000659),MEAT6(dist=113691)
119	rs1403175	1	Inf	1	1	rs56070303	chr7	1891015	T	C	0.210736	-0.0293258	0.00339966	-8.6261	1	intronic	MAD1L1
119	rs1403175	2	Inf	1	1	rs62435132	chr7	1891315	T	C	0.210736	-0.0294288	0.00340455	-8.64395	1	intronic	MAD1L1
119	rs1637759	2	Inf	1	1	rs1639906	chr7	2219966	T	C	0.393638	-0.0201007	0.00276295	-7.27509	1	intronic	MAD1L1
119	rs1637759	1	Inf	1	1	rs1637759	chr7	2220053	T	C	0.394632	0.0201947	0.00275035	7.34259	1	intronic	MAD1L1
119	rs1637759	3	Inf	1	1	rs1637750	chr7	2227811	A	G	0.400596	0.0171521	0.00272682	6.29013	1	intronic	MAD1L1
120	rs73035954	1	Inf	1	1	rs56234403	chr7	3561505	T	G	0.217694	-0.0144032	0.00310572	-4.63765	1	intronic	SDK1
120	rs73035954	2	Inf	1	1	rs58601265	chr7	3564192	T	G	0.217694	0.0138043	0.0030899	4.46755	1	intronic	SDK1
120	rs73035954	4	Inf	1	1	rs2272527	chr7	3566899	T	C	0.2167	0.0143959	0.00310394	4.63794	1	intronic	SDK1
120	rs73035954	3	Inf	1	1	rs17133523	chr7	3573206	A	G	0.2167	0.0142973	0.00310708	4.60153	1	intronic	SDK1
121	rs2347784	1	5.97561	1	1	rs62454712	chr7	6498057	T	C	0.210736	0.0154796	0.00319054	4.85171	0.991681	intergenic	DAGLB(dist=10414),KDELR2(dist=2663)
122	rs1054168	1	Inf	1	1	rs6966915	chr7	12265988	T	C	0.40159	0.022544	0.00270724	8.32728	1	intronic	TMEM106B
122	rs1054168	2	Inf	1	1	rs2302635	chr7	12270625	A	G	0.40159	0.022544	0.00269236	8.37331	0.995267	intronic	TMEM106B
122	rs1054168	2	Inf	1	1	rs2302633	chr7	12270815	T	C	0.40159	0.0223484	0.00270772	8.25359	0.877386	intronic	TMEM106B
123	rs66974425	6	Inf	1	1	rs2299096	chr7	13942341	T	G	0.284294	-0.0166376	0.00302773	-5.4951	1	intronic	ETV1
123	rs66974425	1	Inf	1	1	rs2237296	chr7	13944293	T	C	0.305169	0.0163654	0.00298179	5.48844	1	intronic	ETV1
123	rs66974425	3	Inf	1	1	rs2282879	chr7	13954540	A	C	0.265408	-0.0180621	0.00305357	-5.91509	1	intronic	ETV1
123	rs66974425	2	Inf	1	1	rs2282878	chr7	13955108	T	C	0.2833	-0.0174514	0.00302662	-5.76597	1	intronic	ETV1
123	rs66974425	5	Inf	1	1	rs68041021	chr7	13956605	A	G	0.295229	-0.0172479	0.00303385	-5.68515	1	intronic	ETV1
124	rs61127279	1	Inf	1	1	rs4723212	chr7	32829130	T	G	0.347913	0.0148886	0.00280975	5.2989	1	intergenic	LINC00997(dist=26594),DPY19L1P2(dist=36784)
124	rs61127279	2	Inf	1	1	rs374106765	chr7	32829377	T	G	0.347913	-0.0123763	0.00547305	-2.26131	1	intergenic	LINC00997(dist=26841),DPY19L1P2(dist=36537)
125	rs56939505	2	Inf	1	1	rs55950315	chr7	68400692	T	C	0.409543	0.0151841	0.00271248	5.59787	1	intergenic	LOC102723427(dist=903015),CT66(dist=659098)
125	rs56939505	1	Inf	1	1	rs60019934	chr7	68402012	T	C	0.409543	0.0156765	0.00270845	5.788	1	intergenic	LOC102723427(dist=904335),CT66(dist=657778)
126	rs7779509	1	Inf	1	1	rs73182119	chr7	70162541	A	G	0.0795229	0.0224462	0.00494724	4.53711	1	intronic	AUTS2
126	rs7779509	2	Inf	1	1	rs7779509	chr7	70164936	T	C	0.0785288	-0.025523	0.00464601	-5.49352	1	intronic	AUTS2
126	rs7779509	7	Inf	1	1	rs73165383	chr7	70187835	T	C	0.0656064	-0.026036	0.00493554	-5.27522	1	intronic	AUTS2
126	rs7779509	6	Inf	1	1	rs73165392	chr7	70190873	T	C	0.0666004	0.0259601	0.00487571	5.32438	1	intronic	AUTS2
127	rs58043442	1	Inf	1	1	rs2715147	chr7	82448405	T	C	0.478131	0.0154796	0.00267856	5.77906	1	intronic	PCLO
127	rs58043442	2	Inf	1	1	rs2715148	chr7	82450035	A	C	0.480119	-0.0154183	0.00266699	-5.78115	1	UTR3	PCLO(NM_014510:c.*1759T>G)
127	rs58043442	4	Inf	1	1	rs2715154	chr7	82460866	T	G	0.479125	0.0153811	0.00270187	5.69276	1	intronic	PCLO
127	rs58043442	8	Inf	1	1	rs2888019	chr7	82503409	T	C	0.482107	-0.015723	0.00271593	-5.78916	1	intronic	PCLO
127	rs58043442	7	Inf	1	1	rs10250881	chr7	82509435	T	C	0.483101	0.0160702	0.00272174	5.90437	1	intronic	PCLO
128	rs10233911	2	Inf	1	1	rs6965936	chr7	91914218	A	G	0.43837	0.0160702	0.00272164	5.9046	1	intronic	ANKIB1
128	rs10233911	1	Inf	1	1	rs721015	chr7	91925256	A	G	0.43837	-0.0160278	0.00269769	-5.94128	1	intronic	ANKIB1
129	rs57156345	1	Inf	1	1	rs1880234	chr7	109123301	T	C	0.400596	0.0161686	0.00270744	5.9719	1	intergenic	C7orf66(dist=598657),EIF3IP1(dist=475983)
129	rs57156345	2	Inf	1	1	rs12113769	chr7	109131356	A	G	0.400596	0.0161686	0.00273843	5.90432	1	intergenic	C7orf66(dist=606712),EIF3IP1(dist=467928)
130	rs9656169	1	Inf	1	1	rs211826	chr7	110049353	T	C	0.422465	-0.0145047	0.00273891	-5.29579	1	intergenic	EIF3IP1(dist=449083),IMMP2L(dist=253347)
130	rs9656169	2	Inf	1	1	rs6974218	chr7	110056000	A	C	0.422465	0.0146915	0.00276322	5.31681	1	intergenic	EIF3IP1(dist=455730),IMMP2L(dist=246700)
131	rs8180817	1	Inf	1	1	rs2189010	chr7	114119430	A	G	0.476143	0.0141001	0.00272713	5.17031	1	intronic	FOXP2
131	rs8180817	2	Inf	1	1	rs10249234	chr7	114129137	A	G	0.476143	0.0141001	0.00273635	5.15289	1	intronic	FOXP2
132	rs10261857	1	Inf	1	1	rs2188541	chr7	114946081	A	G	0.382704	0.0173486	0.00288102	6.02169	1	intergenic	LINC01392(dist=74672),SNORA25B(dist=275288)
132	rs10261857	2	Inf	1	1	rs10261857	chr7	114959247	A	G	0.380716	-0.0174514	0.00273961	-6.37002	1	intergenic	LINC01392(dist=87838),SNORA25B(dist=262122)
133	rs10233018	2	Inf	1	1	rs7807677	chr7	117502574	T	C	0.449304	0.0158733	0.00268229	5.91784	1	intronic	CTTNBP2
133	rs10233018	1	Inf	1	1	rs7796203	chr7	117505487	A	G	0.449304	0.0156765	0.00269544	5.81592	1	intronic	CTTNBP2
134	rs2041167	1	Inf	1	1	rs17680718	chr7	126130872	T	C	0.362823	0.0141001	0.00277408	5.08281	1	intronic	GRM8
134	rs2041167	2	Inf	1	1	rs2299446	chr7	126131868	A	G	0.361829	0.0142973	0.00279384	5.11745	1	intronic	GRM8
134	rs2041167	9	Inf	1	1	rs766240	chr7	126135739	T	C	0.360835	-0.0139975	0.00277664	-5.04117	1	intronic	GRM8
134	rs2041167	6	Inf	1	1	rs2041167	chr7	126162672	T	C	0.363817	0.0154796	0.0027505	5.62792	1	intronic	GRM8
134	rs2041167	5	Inf	1	1	rs2237742	chr7	126168568	T	C	0.359841	0.0148886	0.0027434	5.42706	1	intronic	GRM8
134	rs2041167	4	Inf	1	1	rs2283066	chr7	126172521	T	C	0.362823	0.0149871	0.00274757	5.45468	1	intronic	GRM8
136	rs4728354	2	Inf	1	1	rs10272576	chr7	135063391	A	G	0.39662	-0.0161294	0.0027458	-5.8742	1	intronic	CNOT4
136	rs4728354	1	Inf	1	1	rs2696881	chr7	135119831	T	C	0.39662	-0.0161294	0.00273905	-5.88868	1	intronic	CNOT4
137	rs80206917	1	Inf	1	1	rs79453306	chr7	140173170	A	G	0.28827	0.0165621	0.00313567	5.28183	1	intronic	MKRN1
137	rs80206917	2	Inf	1	1	rs12537434	chr7	140175330	A	G	0.287276	-0.016536	0.00316358	-5.22698	1	intronic	MKRN1
138	rs10254636	1	Inf	1	1	rs12703868	chr7	146663213	A	G	0.316103	0.0149871	0.00292744	5.11953	1	intronic	CNTNAP2
138	rs10254636	7	Inf	1	1	rs13311702	chr7	146667930	T	G	0.313121	0.0156765	0.00298872	5.24522	1	intronic	CNTNAP2
138	rs10254636	2	Inf	1	1	rs12703870	chr7	146671316	T	G	0.316103	0.015578	0.00294496	5.28973	1	intronic	CNTNAP2
138	rs10254636	8	Inf	1	1	rs1524340	chr7	146674851	T	G	0.313121	0.0157749	0.00294912	5.34902	1	intronic	CNTNAP2
140	rs34727251	2	Inf	1	1	rs12542764	chr8	14270813	T	C	0.305169	0.0184291	0.00297001	6.20508	1	intronic	SGCZ
140	rs34727251	1	Inf	1	1	rs10109185	chr8	14271348	A	G	0.305169	-0.0184695	0.0029712	-6.21618	1	intronic	SGCZ
142	rs12114218	3	Inf	1	1	rs10105665	chr8	59799367	A	G	0.442346	0.016267	0.00287985	5.64856	1	intronic	TOX
142	rs12114218	2	Inf	1	1	rs10109566	chr8	59800446	A	G	0.441352	0.0161686	0.00271809	5.94851	1	intronic	TOX
142	rs12114218	7	Inf	1	1	rs6471756	chr8	59802159	A	G	0.441352	0.016267	0.00274291	5.93056	1	intronic	TOX
142	rs12114218	10	Inf	1	1	rs4738729	chr8	59808617	T	C	0.439364	0.016267	0.00269817	6.02888	0.999966	intronic	TOX
142	rs12114218	1	Inf	1	1	rs13268621	chr8	59811724	T	G	0.439364	0.0169554	0.00267227	6.34495	0.955174	intronic	TOX
143	rs11777872	1	Inf	1	1	rs7835515	chr8	64503676	A	C	0.201789	-0.0210194	0.00355576	-5.91136	1	intergenic	LOC102724612(dist=115636),LINC01289(dist=178312)
143	rs11777872	2	Inf	1	1	rs13265819	chr8	64505364	A	C	0.201789	-0.0210194	0.00355709	-5.90914	1	intergenic	LOC102724612(dist=117324),LINC01289(dist=176624)
144	rs920875	2	Inf	1	1	rs1444511	chr8	65008255	A	G	0.425447	0.0147901	0.00275867	5.36131	0.999987	ncRNA_intronic	LINC01414
144	rs920875	1	Inf	1	1	rs4147346	chr8	65021305	T	C	0.425447	-0.0149106	0.00273697	-5.44786	1	ncRNA_intronic	LINC01414
145	rs13260351	1	Inf	1	1	rs4737197	chr8	65558287	A	G	0.11829	-0.0239854	0.0042566	-5.63486	0.999999	intronic	CYP7B1
145	rs13260351	2	Inf	1	1	rs9643389	chr8	65583091	T	C	0.11829	-0.0251127	0.00370376	-6.78033	1	intronic	CYP7B1
147	rs16939353	2	Inf	1	1	rs16939353	chr8	77668563	T	C	0.159046	-0.020713	0.00350197	-5.91469	1	intronic	ZFHX4
147	rs16939353	1	Inf	1	1	rs6985167	chr8	77674304	A	G	0.159046	-0.0202027	0.00349554	-5.77957	1	intronic	ZFHX4
148	rs2740792	1	Inf	1	1	rs2631033	chr8	91924201	T	G	0.277336	-0.0142003	0.00299904	-4.73496	1	intronic	NECAB1
148	rs2740792	2	Inf	1	1	rs2339289	chr8	91937320	A	G	0.277336	-0.0142003	0.00300924	-4.71892	1	intronic	NECAB1
149	rs4478545	1	Inf	1	1	rs4455799	chr8	94652081	T	C	0.290258	0.0174469	0.0028896	6.03783	1	ncRNA_intronic	LINC00535
149	rs4478545	2	Inf	1	1	rs5017929	chr8	94653283	A	G	0.271372	0.019018	0.00302103	6.2952	1	ncRNA_intronic	LINC00535
150	rs7006281	3	Inf	1	1	rs7006281	chr8	129800770	A	G	0.313121	-0.0177567	0.00303892	-5.84309	1	intergenic	LINC00824(dist=223845),LINC00976(dist=164355)
150	rs7006281	1	Inf	1	1	rs4733650	chr8	129804247	A	G	0.332008	-0.0171462	0.00298706	-5.74015	1	intergenic	LINC00824(dist=227322),LINC00976(dist=160878)
150	rs7006281	2	53.2507	1	1	rs4259386	chr8	129814745	T	G	0.298211	0.0176434	0.0030862	5.71688	1	intergenic	LINC00824(dist=237820),LINC00976(dist=150380)
151	rs72687362	4	Inf	1	1	rs67439964	chr8	143343398	T	C	0.232604	0.0161686	0.00320484	5.04505	1	intronic	TSNARE1
151	rs72687362	3	Inf	1	1	rs72687343	chr8	143346127	T	C	0.181909	-0.0150121	0.00353728	-4.24397	1	intronic	TSNARE1
151	rs72687362	1	Inf	1	1	rs72687350	chr8	143347486	A	C	0.181909	-0.0151136	0.0035325	-4.27845	1	intronic	TSNARE1
151	rs72687362	5	191.023	1	1	rs72687362	chr8	143358316	A	C	0.201789	-0.0187752	0.00336589	-5.57807	1	intronic	TSNARE1
152	rs10441718	2	Inf	1	1	rs3847234	chr9	2988180	A	G	0.421471	0.0156765	0.0027701	5.65918	1	intergenic	PUM3(dist=144085),LINC01231(dist=193409)
152	rs10441718	1	Inf	1	1	rs4741797	chr9	2989567	A	G	0.421471	-0.0156214	0.0027656	-5.64845	1	intergenic	PUM3(dist=145472),LINC01231(dist=192022)
153	rs11788917	2	Inf	1	1	rs11788917	chr9	11202702	T	C	0.404573	-0.023371	0.00278777	-8.3834	1	intergenic	PTPRD-AS2(dist=582282),TYRP1(dist=1490683)
153	rs11788917	1	Inf	1	1	rs1931388	chr9	11203149	A	G	0.404573	0.0231304	0.00278979	8.29111	1	intergenic	PTPRD-AS2(dist=582729),TYRP1(dist=1490236)
153	rs72696269	2	Inf	1	1	rs62551639	chr9	11645183	T	C	0.0636183	0.034981	0.00574439	6.08959	1	intergenic	PTPRD-AS2(dist=1024763),TYRP1(dist=1048202)
153	rs72696269	1	Inf	1	1	rs62553458	chr9	11695224	A	G	0.0616302	-0.0351092	0.00581317	-6.0396	1	intergenic	PTPRD-AS2(dist=1074804),TYRP1(dist=998161)
154	rs1407345	3	Inf	1	1	rs1407345	chr9	14063510	A	G	0.323062	-0.0173496	0.00296201	-5.85739	1	intergenic	LINC00583(dist=117904),NFIB(dist=18332)
154	rs1407345	2	Inf	1	1	rs7875010	chr9	14066897	T	C	0.337972	-0.0161294	0.00292333	-5.51748	1	intergenic	LINC00583(dist=121291),NFIB(dist=14945)
154	rs1407345	1	Inf	1	1	rs544565	chr9	14068504	T	G	0.33002	-0.0164343	0.00297585	-5.52256	1	intergenic	LINC00583(dist=122898),NFIB(dist=13338)
157	rs7855440	2	Inf	1	1	rs9298871	chr9	25208733	T	C	0.101392	-0.0243952	0.00442793	-5.50938	1	intergenic	IZUMO3(dist=662838),TUSC1(dist=467654)
157	rs7855440	1	Inf	1	1	rs9408067	chr9	25217072	T	G	0.101392	0.0243023	0.00445507	5.45497	1	intergenic	IZUMO3(dist=671177),TUSC1(dist=459315)
158	rs13296641	6	Inf	1	1	rs11795104	chr9	31125524	T	C	0.329026	0.0198026	0.00301224	6.57406	1	intergenic	LINC01242(dist=717072),LINC01243(dist=246085)
158	rs13296641	9	Inf	1	1	rs1414019	chr9	31127095	A	G	0.33499	0.0199987	0.00299405	6.67947	1	intergenic	LINC01242(dist=718643),LINC01243(dist=244514)
158	rs13296641	8	Inf	1	1	rs13286518	chr9	31144887	A	G	0.332008	0.0195085	0.00295258	6.60726	1	intergenic	LINC01242(dist=736435),LINC01243(dist=226722)
158	rs13296641	1	Inf	1	1	rs13285097	chr9	31165455	A	G	0.329026	-0.0191828	0.00293458	-6.53682	1	intergenic	LINC01242(dist=757003),LINC01243(dist=206154)
158	rs13296641	2	Inf	1	1	rs1122665	chr9	31166437	A	G	0.33002	-0.0191828	0.00294562	-6.51232	1	intergenic	LINC01242(dist=757985),LINC01243(dist=205172)
159	rs60703636	2	Inf	1	1	rs10973232	chr9	37150985	A	G	0.147117	0.0292675	0.00384559	7.61066	1	intronic	ZCCHC7
159	rs60703636	1	Inf	1	1	rs58319849	chr9	37184780	A	G	0.147117	-0.0304592	0.00358712	-8.49126	1	intronic	ZCCHC7
160	rs60172152	2	Inf	1	1	rs971260	chr9	82729354	T	C	0.286282	0.0157749	0.0029365	5.37202	1	intergenic	LINC01507(dist=79884),TLE1(dist=1469244)
160	rs60172152	1	Inf	1	1	rs971258	chr9	82729842	T	C	0.286282	0.0158733	0.00294059	5.39802	1	intergenic	LINC01507(dist=80372),TLE1(dist=1468756)
161	rs1806524	1	Inf	1	1	rs10992829	chr9	96415983	T	C	0.367793	-0.0146062	0.00274326	-5.32438	1	intronic	PHF2
161	rs1806524	2	Inf	1	1	rs7036592	chr9	96425777	T	C	0.367793	-0.0147076	0.00274751	-5.35308	1	intronic	PHF2
161	rs59582399	1	Inf	1	1	rs7048853	chr9	96253178	T	G	0.148111	-0.0238829	0.00354347	-6.73999	1	intronic	FAM120A
161	rs59582399	2	Inf	1	1	rs7850322	chr9	96267436	A	G	0.148111	-0.0243952	0.00371856	-6.56038	1	intronic	FAM120A
165	rs1333908	2	Inf	1	1	rs60393230	chr9	122655283	A	G	0.389662	-0.0178585	0.0027728	-6.4406	1	intergenic	BRINP1(dist=523570),LINC01613(dist=42055)
165	rs1333908	1	Inf	1	1	rs56794017	chr9	122655534	A	G	0.390656	-0.0166376	0.00274701	-6.05663	1	intergenic	BRINP1(dist=523821),LINC01613(dist=41804)
165	rs1333908	5	Inf	1	1	rs10465137	chr9	122659596	T	C	0.388668	0.0186255	0.00277589	6.70972	1	intergenic	BRINP1(dist=527883),LINC01613(dist=37742)
165	rs1333908	7	Inf	1	1	rs7020938	chr9	122665208	A	C	0.39165	0.0179381	0.00272525	6.58221	1	intergenic	BRINP1(dist=533495),LINC01613(dist=32130)
165	rs1333908	8	Inf	1	1	rs1360694	chr9	122665591	A	C	0.390656	0.0182328	0.00273804	6.65905	1	intergenic	BRINP1(dist=533878),LINC01613(dist=31747)
166	rs79924686	2	Inf	1	1	rs73666295	chr9	126581424	T	C	0.0238569	0.0295588	0.00718196	4.1157	1	intronic	DENND1A
166	rs79924686	1	Inf	1	1	rs10513421	chr9	126603277	T	C	0.0238569	-0.0303561	0.00722293	-4.20274	1	intronic	DENND1A
167	rs4837011	1	Inf	1	1	rs589292	chr9	127818276	T	C	0.310139	-0.0158246	0.00297269	-5.3233	1	exonic	SCAI
167	rs4837011	2	Inf	1	1	rs633533	chr9	127819881	T	C	0.310139	-0.0159262	0.00297661	-5.35044	1	intronic	SCAI
168	rs10987507	2	Inf	1	1	rs546549	chr9	129690482	T	C	0.265408	0.0163654	0.00302301	5.4136	1	intronic	RALGPS1
168	rs10987507	1	Inf	1	1	rs3118834	chr9	129695292	A	G	0.265408	0.0165621	0.00303489	5.45724	1	intronic	RALGPS1
169	rs7875376	2	Inf	1	1	rs10819614	chr9	132966420	T	C	0.454274	-0.0132879	0.00271641	-4.89172	1	intronic	NCS1
169	rs7875376	3	Inf	1	1	rs7024495	chr9	132967196	A	G	0.455268	0.0130149	0.00271547	4.79288	1	intronic	NCS1
169	rs7875376	1	Inf	1	1	rs7847466	chr9	132971230	A	G	0.455268	-0.0130852	0.00268904	-4.86614	0.996038	intronic	NCS1
170	rs13284258	1	6.45086	0.917707	0.917707	rs13284258	chr9	137835862	A	G	0.280318	0.018331	0.00308919	5.93391	0.801	intergenic	FCN1(dist=26104),OLFM1(dist=131489)
171	rs112535944	4	Inf	1	1	rs73581580	chr9	140251458	A	G	0.138171	0.0300441	0.00620561	4.84144	1	intronic	EXD3
171	rs112535944	3	Inf	1	1	rs28458909	chr9	140257189	T	C	0.138171	0.0294617	0.00621615	4.73954	1	intronic	EXD3
171	rs112535944	1	Inf	1	1	rs28780988	chr9	140258412	A	C	0.138171	0.0300441	0.00621893	4.83107	0.98239	intronic	EXD3
172	rs12783382	1	5.71059	0.996004	0.996004	rs6560768	chr10	1799598	A	C	0.451292	-0.0147076	0.00275826	-5.33222	0.835007	intergenic	ADARB2(dist=19879),LINC00700(dist=248069)
173	rs11001034	2	Inf	1	1	rs10824094	chr10	75934509	T	C	0.368787	-0.0107577	0.0027497	-3.9123	1	intronic	ADK
173	rs11001034	1	Inf	1	1	rs11000911	chr10	75946564	T	C	0.368787	0.010841	0.00275278	3.93822	1	intronic	ADK
174	rs3088142	1	Inf	1	1	rs7072512	chr10	76879035	A	C	0.44831	-0.0163327	0.00275826	-5.92135	1	intronic	SAMD8
174	rs3088142	2	Inf	1	1	rs2395140	chr10	76899011	A	G	0.44831	0.0163654	0.00275245	5.94575	1	intronic	SAMD8
175	rs1909696	1	276.857	1	1	rs1909696	chr10	77582203	T	G	0.351889	0.0164637	0.00282057	5.83703	1	intronic	LRMDA
175	rs1909696	2	Inf	1	1	rs1885822	chr10	77614004	T	C	0.346918	-0.0146062	0.00283468	-5.15267	1	intronic	LRMDA
176	rs11191499	1	Inf	1	1	rs11191521	chr10	104789475	T	G	0.0884692	0.0266419	0.00485438	5.48822	1	intronic	CNNM2
176	rs11191499	2	Inf	1	1	rs12219027	chr10	104811203	T	C	0.0884692	0.0274206	0.00502544	5.45636	1	intronic	CNNM2
176	rs61691222	1	Inf	1	1	rs11191362	chr10	104419235	A	G	0.301193	0.0178399	0.00297384	5.99895	1	intergenic	TRIM8(dist=1159),ARL3(dist=14253)
176	rs61691222	2	Inf	1	1	rs10883762	chr10	104420516	T	C	0.301193	-0.0177567	0.00297403	-5.97059	1	intergenic	TRIM8(dist=2440),ARL3(dist=12972)
177	rs1021363	3	Inf	1	1	rs2496014	chr10	106599009	T	C	0.347913	0.0285875	0.00287164	9.95509	1	intronic	SORCS3
177	rs1021363	4	Inf	1	1	rs1027190	chr10	106603086	T	G	0.347913	0.0284903	0.00286375	9.94858	1	intronic	SORCS3
177	rs1021363	2	Inf	1	1	rs2496022	chr10	106632478	T	C	0.331014	0.0283931	0.00287415	9.87877	0.95313	intronic	SORCS3
177	rs1021363	1	Inf	1	1	rs2496024	chr10	106636596	T	C	0.331014	-0.0264467	0.00301504	-8.77156	1	intronic	SORCS3
177	rs2451483	1	Inf	1	1	rs60624871	chr10	106717007	A	G	0.0516899	0.0302382	0.00569613	5.30855	1	intronic	SORCS3
177	rs2451483	2	Inf	1	1	rs73349913	chr10	106718878	T	C	0.0516899	-0.0303561	0.00570364	-5.32224	1	intronic	SORCS3
177	rs4350297	8	Inf	1	1	rs4350297	chr10	106473048	T	G	0.201789	-0.0256255	0.00350102	-7.31944	1	intronic	SORCS3
177	rs4350297	1	Inf	1	1	rs61863175	chr10	106485367	T	C	0.202783	0.022055	0.00569819	3.87053	1	intronic	SORCS3
177	rs4350297	3	Inf	1	1	rs61867281	chr10	106497315	T	G	0.193837	0.0189199	0.00586757	3.22448	1	intronic	SORCS3
177	rs4350297	2	Inf	1	1	rs11594644	chr10	106506283	A	G	0.195825	-0.0252152	0.00349831	-7.20783	1	intronic	SORCS3
177	rs4350297	7	Inf	1	1	rs61867284	chr10	106509326	T	C	0.199801	-0.0250102	0.00349065	-7.16491	1	intronic	SORCS3
177	rs4350297	9	Inf	1	1	rs61867285	chr10	106511355	A	G	0.195825	-0.0251127	0.00348335	-7.20935	1	intronic	SORCS3
177	rs4350297	5	Inf	1	1	rs79883993	chr10	106526120	A	G	0.194831	-0.0249076	0.00342756	-7.26687	1	intronic	SORCS3
177	rs971527	5	Inf	1	1	rs11818524	chr10	106469961	A	G	0.232604	-0.0178585	0.00320383	-5.57411	1	intronic	SORCS3
177	rs971527	2	Inf	1	1	rs2496021	chr10	106491136	T	C	0.23161	-0.0178585	0.0031975	-5.58515	1	intronic	SORCS3
177	rs971527	1	Inf	1	1	rs11192180	chr10	106505957	T	C	0.230616	0.0181346	0.00322892	5.61629	1	intronic	SORCS3
178	rs75122126	1	Inf	1	1	rs76267577	chr10	114940342	A	G	0.027833	-0.0465676	0.00960613	-4.8477	1	intergenic	TCF7L2(dist=12906),HABP2(dist=370248)
178	rs75122126	4	Inf	1	1	rs75469466	chr10	114945479	T	C	0.027833	0.045069	0.00947056	4.75885	1	intergenic	TCF7L2(dist=18043),HABP2(dist=365111)
178	rs75122126	2	Inf	1	1	rs75122126	chr10	114961577	T	G	0.0248509	0.0587405	0.00961443	6.10962	1	intergenic	TCF7L2(dist=34141),HABP2(dist=349013)
178	rs75122126	3	Inf	1	1	rs117895206	chr10	114988438	A	C	0.0248509	-0.0561472	0.00932989	-6.01799	1	intergenic	TCF7L2(dist=61002),HABP2(dist=322152)
179	rs12777978	1	Inf	1	1	rs9730900	chr10	118910003	A	G	0.394632	0.0140015	0.00278125	5.03426	1	intergenic	VAX1(dist=12222),MIR3663HG(dist=3029)
179	rs12777978	2	Inf	1	1	rs7075618	chr10	118910295	A	G	0.394632	0.0138043	0.00278531	4.95611	0.999998	intergenic	VAX1(dist=12514),MIR3663HG(dist=2737)
180	rs761777	1	Inf	1	1	rs12773520	chr10	134957160	T	C	0.258449	-0.0177567	0.00323563	-5.48787	1	intergenic	ADGRA1(dist=11981),KNDC1(dist=16563)
180	rs761777	2	Inf	1	1	rs12779061	chr10	134957514	T	C	0.258449	-0.0175532	0.00322314	-5.44598	1	intergenic	ADGRA1(dist=12335),KNDC1(dist=16209)
181	rs111471551	2	Inf	1	1	rs61876284	chr11	377437	T	C	0.0715706	0.0313048	0.00524486	5.96867	1	intronic	B4GALNT4
181	rs111471551	3	Inf	1	1	rs111471551	chr11	380242	A	G	0.0695825	-0.0327298	0.00526874	-6.21207	1	intronic	B4GALNT4
181	rs111471551	1	Inf	1	1	rs79979374	chr11	381072	T	C	0.0685885	-0.0306654	0.00828159	-3.70284	1	intronic	B4GALNT4
182	rs2585811	2	Inf	1	1	rs10835365	chr11	28630051	A	G	0.40159	0.0185273	0.00274849	6.74091	1	intergenic	MIR8068(dist=130956),LINC02546(dist=985909)
182	rs2585811	1	Inf	1	1	rs12226542	chr11	28641245	A	G	0.40159	-0.0193867	0.00275088	-7.04747	1	intergenic	MIR8068(dist=142150),LINC02546(dist=974715)
183	rs704614	5	Inf	1	1	rs704614	chr11	29682698	T	C	0.348907	0.0179381	0.00272339	6.5867	1	intergenic	LINC02546(dist=30477),LINC01616(dist=318970)
183	rs704614	1	Inf	1	1	rs324297	chr11	29683170	A	G	0.350895	-0.0171462	0.00273216	-6.27568	1	intergenic	LINC02546(dist=30949),LINC01616(dist=318498)
183	rs704614	6	Inf	1	1	rs324291	chr11	29703452	T	C	0.352883	-0.0175532	0.00272392	-6.44408	1	intergenic	LINC02546(dist=51231),LINC01616(dist=298216)
183	rs704614	3	Inf	1	1	rs167728	chr11	29727730	A	G	0.351889	-0.016841	0.00279558	-6.02415	1	intergenic	LINC02546(dist=75509),LINC01616(dist=273938)
183	rs704614	2	Inf	1	1	rs322626	chr11	29730932	A	G	0.312127	0.0175452	0.00279042	6.28765	1	intergenic	LINC02546(dist=78711),LINC01616(dist=270736)
184	rs290106	2	Inf	1	1	rs526953	chr11	30843048	A	G	0.392644	-0.0166376	0.00271548	-6.12697	1	intergenic	MPPED2(dist=235148),DCDC1(dist=42102)
184	rs290106	1	Inf	1	1	rs10767879	chr11	30874669	T	C	0.392644	-0.0169427	0.00269914	-6.27708	0.999888	intergenic	MPPED2(dist=266769),DCDC1(dist=10481)
185	rs60171845	6	Inf	1	1	rs7942007	chr11	31835418	A	G	0.164016	-0.0234734	0.00341127	-6.88113	1	intronic	PAX6
185	rs60171845	7	Inf	1	1	rs60171845	chr11	31835468	A	C	0.163022	-0.0239854	0.00343053	-6.99174	1	intronic	PAX6
185	rs60171845	1	Inf	1	1	rs1806183	chr11	31838763	A	G	0.16004	-0.0225524	0.00340607	-6.62124	1	ncRNA_intronic	PAX6-AS1
185	rs60171845	4	Inf	1	1	rs1806155	chr11	31841125	T	G	0.158052	0.0231304	0.00347529	6.65568	1	ncRNA_intronic	PAX6-AS1
185	rs60171845	10	Inf	1	1	rs1806179	chr11	31841860	T	C	0.161034	-0.0226547	0.0033992	-6.6647	0.996791	ncRNA_intronic	PAX6-AS1
185	rs60171845	2	Inf	1	1	rs1806152	chr11	31851040	T	C	0.163022	0.022055	0.00339465	6.49698	1	ncRNA_intronic	PAX6-AS1
185	rs60171845	3	Inf	1	1	rs11031484	chr11	31856654	T	C	0.158052	-0.023371	0.00351055	-6.65735	1	ncRNA_intronic	PAX6-AS1
188	rs112181005	2	Inf	1	1	rs11039024	chr11	46923168	T	C	0.128231	-0.0196926	0.00374854	-5.25342	1	intronic	LRP4
188	rs112181005	1	Inf	1	1	rs11039026	chr11	46931157	T	C	0.128231	-0.0161294	0.00412647	-3.90876	1	intronic	LRP4
188	rs112181005	5	Inf	1	1	rs78744550	chr11	46949601	T	C	0.134195	0.02137	0.00377405	5.66237	1	intergenic	LRP4(dist=9500),C11orf49(dist=8639)
188	rs112181005	6	Inf	1	1	rs6485716	chr11	46981646	A	G	0.134195	-0.0209172	0.00374709	-5.58227	1	intronic	C11orf49
189	rs9645687	1	Inf	1	1	rs7121169	chr11	57452543	A	G	0.312127	0.0202927	0.00289556	7.0082	1	intronic	ZDHHC5
189	rs9645687	2	Inf	1	1	rs9667675	chr11	57484580	A	G	0.312127	0.0210763	0.00561429	3.75405	1	ncRNA_intronic	TMX2-CTNND1
190	rs102275	7	Inf	1	1	rs174536	chr11	61551927	A	C	0.349901	-0.0198966	0.002839	-7.00832	1	intronic	MYRF
190	rs102275	6	Inf	1	1	rs174537	chr11	61552680	T	G	0.348907	0.0203907	0.00283425	7.19439	1	intronic	MYRF
190	rs102275	2	Inf	1	1	rs174546	chr11	61569830	T	C	0.346918	0.0205866	0.00282892	7.27721	1	UTR3	FADS1(NM_013402:c.*53A>G)
190	rs102275	1	Inf	1	1	rs174551	chr11	61573684	T	C	0.346918	-0.0203048	0.00288988	-7.02616	1	intronic	FADS1
191	rs12224116	1	Inf	1	1	rs651890	chr11	88695383	T	C	0.439364	0.0203907	0.00273769	7.44813	1	intronic	GRM5
191	rs12224116	6	Inf	1	1	rs2155024	chr11	88748686	A	C	0.441352	-0.0110609	0.00458119	-2.41443	1	intronic	GRM5
191	rs12224116	2	Inf	1	1	rs2226563	chr11	88749072	T	C	0.441352	-0.0209172	0.00277506	-7.53757	1	intronic	GRM5
191	rs12224116	9	Inf	1	1	rs7126679	chr11	88753845	T	C	0.445328	0.0208805	0.00279109	7.48112	1	intronic	GRM5
191	rs12224116	5	Inf	1	1	rs4505064	chr11	88755348	A	G	0.442346	-0.0212236	0.00280677	-7.56158	1	intronic	GRM5
191	rs308883	1	Inf	1	1	rs3812729	chr11	88239258	T	C	0.158052	-0.0199986	0.00353608	-5.6556	1	ncRNA_exonic	GRM5-AS1
191	rs308883	2	Inf	1	1	rs60954128	chr11	88239456	T	C	0.158052	-0.0204068	0.00355186	-5.74539	1	ncRNA_exonic	GRM5-AS1
193	rs594759	1	Inf	1	1	rs667315	chr11	99562908	T	G	0.473161	0.0160702	0.00269479	5.96343	1	intronic	CNTN5
193	rs594759	3	Inf	1	1	rs654782	chr11	99568858	T	C	0.487078	0.0172504	0.00268964	6.41362	1	intronic	CNTN5
193	rs594759	5	Inf	1	1	rs594759	chr11	99571663	A	G	0.485089	0.0172504	0.00267227	6.45531	1	intronic	CNTN5
193	rs594759	2	Inf	1	1	rs614514	chr11	99577089	T	C	0.463221	0.0154796	0.00267435	5.78816	1	intronic	CNTN5
194	rs117509882	2	Inf	1	1	rs45519937	chr11	113194884	A	G	0.0387674	0.0462154	0.00721772	6.40305	1	intronic	TTC12
194	rs117509882	1	Inf	1	1	rs45495397	chr11	113195141	A	G	0.0387674	-0.0462534	0.0072224	-6.40416	1	intronic	TTC12
194	rs12575544	1	Inf	1	1	rs1836799	chr11	112931624	T	C	0.252485	0.0215658	0.00323397	6.66852	1	intronic	NCAM1
194	rs12575544	2	Inf	1	1	rs745631	chr11	112945892	A	G	0.257455	-0.0195906	0.0031821	-6.15652	1	intronic	NCAM1
194	rs12575544	5	Inf	1	1	rs1273044	chr11	112993848	T	C	0.256461	0.0200967	0.00317212	6.33542	1	intronic	NCAM1
194	rs2186800	3	Inf	1	1	rs10789942	chr11	113236199	A	G	0.467197	0.0196065	0.00274439	7.14423	1	intronic	TTC12
194	rs2186800	2	Inf	1	1	rs10891540	chr11	113239082	A	G	0.466203	-0.0193867	0.00271039	-7.15273	1	intergenic	TTC12(dist=1973),NONE(dist=NONE)
194	rs2186800	1	Inf	1	1	rs2155463	chr11	113242301	T	C	0.466203	0.0193123	0.00270599	7.13688	1	intergenic	TTC12(dist=5192),ANKK1(dist=16200)
194	rs2186800	6	Inf	1	1	rs2186799	chr11	113242533	T	G	0.468191	-0.0192848	0.00274302	-7.0305	1	intergenic	TTC12(dist=5424),ANKK1(dist=15968)
194	rs61902811	2	Inf	1	1	rs7929453	chr11	113356179	T	C	0.361829	0.0274206	0.0028682	9.56023	1	intergenic	DRD2(dist=10059),TMPRSS5(dist=202089)
194	rs61902811	1	Inf	1	1	rs17602038	chr11	113364691	T	C	0.361829	0.0278097	0.00286147	9.71869	1	intergenic	DRD2(dist=18571),TMPRSS5(dist=193577)
195	rs7101595	1	Inf	1	1	rs7101595	chr11	126629031	T	C	0.415507	0.015578	0.00270266	5.76397	1	intronic	KIRREL3
195	rs7101595	2	Inf	1	1	rs6590228	chr11	126644734	A	C	0.415507	-0.0140989	0.00273164	-5.16133	1	intronic	KIRREL3
196	rs57344483	2	Inf	1	1	rs11220797	chr11	127007433	T	C	0.0984095	0.0294617	0.00544847	5.40733	1	intergenic	LOC101929473(dist=36232),LINC02712(dist=133532)
196	rs57344483	10	Inf	1	1	rs873496	chr11	127011218	T	C	0.101392	0.028879	0.00519671	5.55716	1	intergenic	LOC101929473(dist=40017),LINC02712(dist=129747)
196	rs57344483	1	Inf	1	1	rs73033880	chr11	127011933	A	G	0.101392	0.0291704	0.00534494	5.45757	1	intergenic	LOC101929473(dist=40732),LINC02712(dist=129032)
196	rs57344483	3	Inf	1	1	rs11220801	chr11	127012309	T	C	0.0984095	0.0312079	0.00557765	5.59517	1	intergenic	LOC101929473(dist=41108),LINC02712(dist=128656)
197	rs4245103	1	Inf	1	1	rs3924618	chr11	132042611	T	G	0.350895	-0.0151136	0.0027997	-5.39831	1	intronic	NTM
197	rs4245103	2	Inf	1	1	rs4512871	chr11	132044308	T	C	0.350895	0.0148886	0.00277842	5.35866	1	intronic	NTM
199	rs1006737	3	Inf	1	1	rs769087	chr12	2344644	A	G	0.316103	0.0171521	0.00287047	5.97535	1	intronic	CACNA1C
199	rs1006737	1	Inf	1	1	rs758170	chr12	2361460	T	C	0.32008	0.0165621	0.00287552	5.75969	1	intronic	CACNA1C
199	rs1006737	2	Inf	1	1	rs10774035	chr12	2368674	T	C	0.321074	0.0164637	0.00291528	5.64739	1	intronic	CACNA1C
199	rs1006737	7	Inf	1	1	rs10744560	chr12	2387099	T	C	0.32505	0.0159718	0.00285927	5.58597	1	ncRNA_intronic	CACNA1C-IT3
199	rs10491964	1	Inf	1	1	rs2239063	chr12	2511831	A	C	0.301193	0.0161686	0.00298034	5.42508	1	intronic	CACNA1C
199	rs10491964	2	Inf	1	1	rs758117	chr12	2513309	T	C	0.301193	-0.0160278	0.0029953	-5.35098	1	intronic	CACNA1C
200	rs7342385	3	Inf	1	1	rs78337797	chr12	23987925	T	G	0.110338	0.0267393	0.00436898	6.12026	1	intronic	SOX5
200	rs7342385	4	Inf	1	1	rs4635171	chr12	24007901	A	G	0.107356	0.0263498	0.00435352	6.05252	1	intronic	SOX5
200	rs7342385	5	Inf	1	1	rs78751285	chr12	24017343	T	C	0.106362	0.0256677	0.00432307	5.93739	1	intronic	SOX5
200	rs7342385	7	Inf	1	1	rs113340021	chr12	24046142	T	G	0.107356	-0.0262413	0.0043992	-5.96502	1	intronic	SOX5
200	rs7342385	1	Inf	1	1	rs7342385	chr12	24049758	T	C	0.10835	0.026934	0.00436083	6.17635	1	intronic	SOX5
201	rs12317339	1	Inf	1	1	rs16932850	chr12	28610874	T	C	0.410537	-0.0128826	0.00270501	-4.76251	1	intronic	CCDC91
201	rs12317339	2	Inf	1	1	rs11049623	chr12	28611307	A	G	0.410537	-0.0126801	0.00284459	-4.45761	1	intronic	CCDC91
202	rs6580755	2	Inf	1	1	rs1963562	chr12	38662896	T	C	0.422465	-0.0151136	0.00283028	-5.33997	1	intergenic	NONE(dist=NONE),ALG10B(dist=47680)
202	rs6580755	1	Inf	1	1	rs4575342	chr12	38663831	A	G	0.422465	-0.0151136	0.00283582	-5.32954	1	intergenic	NONE(dist=NONE),ALG10B(dist=46745)
203	rs61914045	3	Inf	1	1	rs61914027	chr12	52343231	A	C	0.22167	0.0196065	0.00326212	6.01037	1	intergenic	ACVRL1(dist=26086),ACVR1B(dist=2252)
203	rs61914045	4	Inf	1	1	rs61914028	chr12	52343480	A	G	0.237575	0.0173486	0.00318293	5.45053	1	intergenic	ACVRL1(dist=26335),ACVR1B(dist=2003)
203	rs61914045	5	Inf	1	1	rs11169970	chr12	52368428	A	G	0.227634	0.0176434	0.00318005	5.54815	1	intronic	ACVR1B
203	rs61914045	1	Inf	1	1	rs2242106	chr12	52369300	T	C	0.23161	0.0165621	0.00313711	5.27941	1	intronic	ACVR1B
203	rs61914045	6	Inf	1	1	rs34437092	chr12	52379238	A	G	0.228628	-0.0177567	0.00318988	-5.56657	1	intronic	ACVR1B
203	rs61914045	2	Inf	1	1	rs7301802	chr12	52384353	A	G	0.230616	0.0164637	0.00312663	5.26564	1	intronic	ACVR1B
204	rs11172247	2	Inf	1	1	rs775322	chr12	57958313	A	G	0.387674	0.0131136	0.00277537	4.72501	1	intronic	KIF5A
204	rs11172247	1	Inf	1	1	rs10783833	chr12	57961562	A	G	0.387674	0.0137056	0.00277082	4.94642	1	intronic	KIF5A
207	rs17782464	1	Inf	1	1	rs57557274	chr12	72650603	T	C	0.181909	0.0195085	0.00361134	5.40201	1	ncRNA_intronic	TRHDE-AS1
207	rs17782464	2	Inf	1	1	rs4544048	chr12	72652265	T	G	0.181909	-0.0195906	0.0036277	-5.4003	1	ncRNA_intronic	TRHDE-AS1
208	rs2365429	2	Inf	1	1	rs10879730	chr12	74452654	T	C	0.402584	0.0152826	0.00273303	5.59182	1	intergenic	LINC02444(dist=850557),LOC100507377(dist=74302)
208	rs2365429	4	146.559	0.997255	0.995884	rs11179898	chr12	74462985	A	G	0.402584	0.0151841	0.00272078	5.58081	1	intergenic	LINC02444(dist=860888),LOC100507377(dist=63971)
209	rs56051015	2	Inf	1	1	rs4086177	chr12	84495141	A	G	0.223658	0.0231304	0.00345865	6.6877	1	intergenic	TMTC2(dist=966497),SLC6A15(dist=758129)
209	rs56051015	1	Inf	1	1	rs17759160	chr12	84506934	A	G	0.223658	0.0230327	0.00346932	6.63896	1	intergenic	TMTC2(dist=978290),SLC6A15(dist=746336)
210	rs2292996	2	Inf	1	1	rs7314842	chr12	103539098	T	C	0.478131	0.0158733	0.00274501	5.78261	1	intergenic	ASCL1(dist=184809),LOC101929058(dist=6522)
210	rs2292996	1	Inf	1	1	rs5011101	chr12	103541217	T	C	0.478131	0.0157749	0.00274524	5.74628	1	intergenic	ASCL1(dist=186928),LOC101929058(dist=4403)
211	rs11065340	2	Inf	1	1	rs2136797	chr12	110441868	T	C	0.144135	-0.0212236	0.00412133	-5.1497	1	intronic	ANKRD13A
211	rs11065340	5	Inf	1	1	rs73191844	chr12	110996263	T	G	0.154076	0.0195085	0.0038553	5.06016	1	intronic	PPTC7
211	rs11065340	3	Inf	1	1	rs112488935	chr12	111016698	T	C	0.153082	-0.0198966	0.00382379	-5.20338	1	intronic	PPTC7
211	rs11065340	1	Inf	1	1	rs11065675	chr12	111037344	A	G	0.153082	-0.0190809	0.00377118	-5.05966	1	intergenic	PPTC7(dist=16221),TCTN1(dist=14590)
212	rs2893707	2	Inf	1	1	rs877995	chr12	117663250	A	G	0.207753	0.0199987	0.00356145	5.61532	1	intronic	NOS1
212	rs2893707	1	Inf	1	1	rs2293047	chr12	117664792	T	C	0.210736	0.0187236	0.00343701	5.44765	1	intronic	NOS1
212	rs2893707	10	Inf	1	1	rs1353939	chr12	117675353	T	C	0.208748	0.0185273	0.00345114	5.36846	1	intronic	NOS1
212	rs2893707	9	Inf	1	1	rs9658417	chr12	117699505	T	C	0.212724	0.0177417	0.0034479	5.14565	1	intronic	NOS1
213	rs56080343	1	Inf	1	1	rs61943385	chr12	118808144	T	C	0.181909	-0.0194887	0.00373804	-5.21361	1	intronic	TAOK3
213	rs56080343	2	Inf	1	1	rs4767669	chr12	118828456	A	G	0.181909	0.0197046	0.00370645	5.3163	1	intronic	SUDS3
213	rs795475	1	Inf	1	1	rs708867	chr12	118629699	T	C	0.317097	-0.0160278	0.00286906	-5.58642	1	intronic	TAOK3
213	rs795475	2	Inf	1	1	rs708868	chr12	118629769	T	C	0.317097	0.0160702	0.00285331	5.63213	1	intronic	TAOK3
214	rs61946382	3	Inf	1	1	rs58291418	chr12	121264010	T	C	0.483101	0.0205866	0.00273283	7.53307	1	intronic	SPPL3
214	rs61946382	1	Inf	1	1	rs35706672	chr12	121270376	T	C	0.479125	-0.0199986	0.00273731	-7.30596	1	intronic	SPPL3
214	rs61946382	8	Inf	1	1	rs35600816	chr12	121302104	A	G	0.479125	0.0196065	0.00273145	7.17807	1	intronic	SPPL3
214	rs61946382	2	Inf	1	1	rs7969140	chr12	121303626	T	C	0.483101	-0.0202027	0.00269898	-7.48531	1	intronic	SPPL3
215	rs7962128	1	Inf	1	1	rs7976840	chr12	121829972	T	C	0.496024	0.0127188	0.00274226	4.63806	1	intergenic	ANAPC5(dist=37960),RNF34(dist=7914)
215	rs7962128	2	Inf	1	1	rs11065566	chr12	121853373	T	C	0.496024	0.0125213	0.0027288	4.58857	1	intronic	RNF34
217	rs912603	1	Inf	1	1	rs142224867	chr13	31917350	T	C	0.256461	0.0159718	0.00545118	2.92997	1	intergenic	B3GLCT(dist=10939),RXFP2(dist=396313)
217	rs912603	2	Inf	1	1	rs4941819	chr13	31924054	A	C	0.256461	0.0170538	0.00304061	5.60866	1	intergenic	B3GLCT(dist=17643),RXFP2(dist=389609)
218	rs9536386	6	Inf	1	1	rs1978969	chr13	53896317	A	C	0.315109	0.0227395	0.00288884	7.87151	1	intergenic	LINC01065(dist=170282),LINC00558(dist=493237)
218	rs9536386	5	Inf	1	1	rs9527064	chr13	53897024	A	G	0.316103	0.0228372	0.00289894	7.8778	1	intergenic	LINC01065(dist=170989),LINC00558(dist=492530)
218	rs9536386	2	Inf	1	1	rs7328879	chr13	53953693	T	G	0.298211	0.0216636	0.0029527	7.3369	1	intergenic	LINC01065(dist=227658),LINC00558(dist=435861)
218	rs9536386	4	Inf	1	1	rs9568844	chr13	53956469	A	C	0.297217	0.02137	0.00294214	7.26343	1	intergenic	LINC01065(dist=230434),LINC00558(dist=433085)
218	rs9536386	1	Inf	1	1	rs1373272	chr13	53959344	T	C	0.297217	-0.0216323	0.00295814	-7.31282	1	intergenic	LINC01065(dist=233309),LINC00558(dist=430210)
219	rs9540729	1	Inf	1	1	rs9540724	chr13	66931094	T	C	0.491054	0.0167588	0.00269331	6.22237	1	intronic	PCDH9
219	rs9540729	2	Inf	1	1	rs9540728	chr13	66944321	A	C	0.491054	-0.016841	0.00268292	-6.27712	1	intronic	PCDH9
220	rs4885712	1	7.18166	0.995924	0.995924	rs4885713	chr13	80843549	T	C	0.422465	-0.0160278	0.00266792	-6.00759	0.771823	intergenic	LINC01080(dist=242751),SPRY2(dist=66562)
221	rs7317645	2	Inf	1	1	rs7317433	chr13	97130559	T	C	0.163022	-0.0221434	0.00361882	-6.11894	1	intronic	HS6ST3
221	rs7317645	1	Inf	1	1	rs2209861	chr13	97131363	A	G	0.163022	0.0217615	0.00362854	5.99732	1	intronic	HS6ST3
222	rs3783007	1	Inf	1	1	rs3783007	chr13	99109816	T	G	0.383698	-0.0193867	0.0027773	-6.98042	1	intronic	STK24
222	rs3783007	2	Inf	1	1	rs4772087	chr13	99115041	T	C	0.372763	0.0189199	0.00281575	6.7193	1	intronic	STK24
223	rs1950829	1	Inf	1	1	rs10483526	chr14	42086798	T	G	0.481113	0.0250828	0.00271868	9.22609	1	intronic	LRFN5
223	rs1950829	2	Inf	1	1	rs1950829	chr14	42097937	A	G	0.481113	0.0254728	0.00272784	9.33809	1	intronic	LRFN5
224	rs2274793	2	Inf	1	1	rs962961	chr14	57281154	T	C	0.34493	-0.0225524	0.00287115	-7.85483	1	ncRNA_intronic	OTX2-AS1
224	rs2274793	1	Inf	1	1	rs2274794	chr14	57283934	T	C	0.343936	-0.0225524	0.00286202	-7.87988	1	ncRNA_intronic	OTX2-AS1
224	rs2274793	3	Inf	1	1	rs2274793	chr14	57283968	T	C	0.343936	-0.0226547	0.00286861	-7.89744	1	ncRNA_intronic	OTX2-AS1
225	rs7146847	1	Inf	1	1	rs1957985	chr14	60141532	T	C	0.259443	0.0180364	0.00308321	5.84986	1	intronic	RTN1
225	rs7146847	2	Inf	1	1	rs1952039	chr14	60144733	A	C	0.259443	-0.0174514	0.00306002	-5.70302	1	intronic	RTN1
226	rs1256045	1	Inf	1	1	rs1256043	chr14	64734282	A	G	0.412525	-0.0174514	0.00270601	-6.44912	1	intronic	ESR2
226	rs1256045	2	Inf	1	1	rs1271573	chr14	64737471	A	G	0.412525	-0.0173496	0.00271026	-6.40146	1	intronic	ESR2
227	rs11621186	2	Inf	1	1	rs16661	chr14	75128316	A	C	0.481113	-0.0171462	0.00494604	-3.46664	1	UTR3	AREL1(NM_001039479:c.*2107T>G)
227	rs11621186	1	Inf	1	1	rs752857	chr14	75130944	T	C	0.481113	0.0154796	0.00418606	3.69789	1	intronic	AREL1
229	rs1152423	1	Inf	1	1	rs1286253	chr14	91356449	T	G	0.303181	0.0156765	0.00286624	5.46935	1	intronic	RPS6KA5
229	rs1152423	2	Inf	1	1	rs1286252	chr14	91356514	T	C	0.303181	-0.0156214	0.00286285	-5.45658	1	intronic	RPS6KA5
229	rs1286060	1	Inf	1	1	rs1286076	chr14	91446427	T	C	0.234592	0.0177417	0.00316758	5.60102	1	intronic	RPS6KA5
229	rs1286060	2	Inf	1	1	rs1286152	chr14	91463489	A	C	0.234592	0.0176434	0.00317086	5.56424	1	intronic	RPS6KA5
230	rs7141014	1	Inf	1	1	rs77653640	chr14	98643863	A	G	0.194831	0.0175452	0.00353219	4.96722	1	intergenic	LINC01550(dist=199402),C14orf177(dist=534087)
230	rs7141014	3	Inf	1	1	rs17701958	chr14	98645610	A	G	0.21173	0.0184291	0.00337374	5.46253	0.862361	intergenic	LINC01550(dist=201149),C14orf177(dist=532340)
230	rs7141014	3	Inf	1	1	rs2008260	chr14	98646940	A	G	0.21173	0.0181346	0.00343037	5.28647	0.886846	intergenic	LINC01550(dist=202479),C14orf177(dist=531010)
230	rs7141014	4	Inf	1	1	rs79470265	chr14	98649129	A	C	0.206759	-0.0173496	0.00357052	-4.85913	1	intergenic	LINC01550(dist=204668),C14orf177(dist=528821)
230	rs7141014	2	Inf	1	1	rs7144406	chr14	98659847	A	G	0.207753	-0.0198966	0.00345642	-5.75643	1	intergenic	LINC01550(dist=215386),C14orf177(dist=518103)
231	rs6575933	1	Inf	1	1	rs8016689	chr14	103319981	T	C	0.248509	0.0199987	0.00312805	6.39334	1	intronic	TRAF3
231	rs6575933	2	Inf	1	1	rs6575932	chr14	103330609	T	C	0.248509	-0.0205089	0.00315257	-6.50545	1	intronic	TRAF3
232	rs10149470	1	Inf	1	1	rs10149470	chr14	104017953	A	G	0.481113	-0.0229616	0.00274054	-8.37849	1	intergenic	TRMT61A(dist=14543),BAG5(dist=4928)
232	rs10149470	3	Inf	1	1	rs10141157	chr14	104018105	T	C	0.481113	-0.022757	0.0027421	-8.2991	1	intergenic	TRMT61A(dist=14695),BAG5(dist=4776)
233	rs8042563	2	Inf	1	1	rs898253	chr15	29852637	A	G	0.131213	0.0246926	0.00440292	5.60824	1	intronic	FAM189A1
233	rs8042563	1	Inf	1	1	rs12898464	chr15	29853387	T	C	0.131213	-0.0249076	0.00453719	-5.48966	1	intronic	FAM189A1
234	rs620037	2	Inf	1	1	rs1457257	chr15	37747349	A	G	0.365805	-0.0158246	0.00281468	-5.62215	1	intergenic	MEIS2(dist=353837),TMCO5A(dist=479459)
234	rs620037	1	Inf	1	1	rs7174836	chr15	37765267	T	C	0.365805	-0.0145047	0.00288942	-5.01993	1	intergenic	MEIS2(dist=371755),TMCO5A(dist=461541)
235	rs56059718	2	Inf	1	1	rs72729306	chr15	38899088	T	C	0.187873	-0.016841	0.0033322	-5.05402	1	intergenic	RASGRP1(dist=42073),LINC02694(dist=89711)
235	rs56059718	1	Inf	1	1	rs17652674	chr15	38900312	A	C	0.188867	0.0179381	0.00335557	5.34578	1	intergenic	RASGRP1(dist=43297),LINC02694(dist=88487)
237	rs74927570	2	Inf	1	1	rs62011297	chr15	63805735	T	C	0.180915	0.0233258	0.00368174	6.33555	1	intronic	USP3
237	rs74927570	1	Inf	1	1	rs62011301	chr15	63811657	A	G	0.180915	0.0234235	0.00368163	6.36227	1	intronic	USP3
240	rs7162423	1	Inf	1	1	rs4886596	chr15	74055698	T	G	0.479125	-0.0160278	0.00501997	-3.1928	1	intergenic	INSYN1(dist=10987),INSYN1-AS1(dist=4729)
240	rs7162423	2	Inf	1	1	rs7172656	chr15	74056225	T	C	0.479125	0.0160702	0.00268219	5.99143	1	intergenic	INSYN1(dist=11514),INSYN1-AS1(dist=4202)
240	rs8030745	2	Inf	1	1	rs72743374	chr15	74113109	T	C	0.116302	-0.0275768	0.00435636	-6.33023	1	intergenic	INSYN1-AS1(dist=50966),TBC1D21(dist=52796)
240	rs8030745	1	Inf	1	1	rs72743376	chr15	74114650	T	C	0.116302	-0.027474	0.0043434	-6.32545	1	intergenic	INSYN1-AS1(dist=52507),TBC1D21(dist=51255)
241	rs34549121	1	Inf	1	1	rs12910504	chr15	78132347	A	G	0.414513	0.0157749	0.00275058	5.73513	1	intergenic	LINGO1(dist=19105),LOC645752(dist=74212)
241	rs34549121	2	Inf	1	1	rs35020526	chr15	78137862	T	G	0.414513	0.015578	0.00276823	5.62744	1	intergenic	LINGO1(dist=24620),LOC645752(dist=68697)
242	rs11855600	1	6.56084	1	1	rs11855600	chr15	88963259	T	C	0.171968	-0.0217345	0.00357686	-6.07641	0.952611	intergenic	NTRK3-AS1(dist=148962),MRPL46(dist=39450)
244	rs12438687	1	Inf	1	1	rs12438687	chr15	96955776	T	C	0.121272	0.0218593	0.00399168	5.47622	1	intergenic	NR2F2(dist=72284),SPATA8-AS1(dist=359459)
244	rs12438687	2	Inf	1	1	rs35625885	chr15	96957969	A	G	0.124254	-0.0217345	0.004005	-5.42684	1	intergenic	NR2F2(dist=74477),SPATA8-AS1(dist=357266)
246	rs3785234	1	Inf	1	1	rs7198928	chr16	7666402	T	C	0.374751	0.0156765	0.00279931	5.60012	1	intronic	RBFOX1
246	rs3785234	2	Inf	1	1	rs35851985	chr16	7666774	T	C	0.375746	0.015578	0.00277567	5.61235	1	intronic	RBFOX1
247	rs12926477	2	Inf	1	1	rs35029919	chr16	13095739	A	C	0.280318	-0.0216323	0.00312158	-6.92991	1	intronic	SHISA9
247	rs12926477	1	Inf	1	1	rs4781377	chr16	13096300	T	C	0.280318	0.0215658	0.00311275	6.92821	1	intronic	SHISA9
249	rs2369818	2	Inf	1	1	rs12923444	chr16	21639710	A	C	0.449304	-0.0237805	0.0031462	-7.55848	1	intronic	METTL9
249	rs2369818	1	Inf	1	1	rs3785083	chr16	21660510	T	C	0.44831	0.0235212	0.00316068	7.44182	1	intronic	IGSF6,METTL9
250	rs4785307	2	217.939	1	1	rs7196226	chr16	49493604	T	C	0.457256	0.015578	0.00275182	5.66099	1	intergenic	C16orf78(dist=60262),ZNF423(dist=27832)
250	rs4785307	1	Inf	1	1	rs4785173	chr16	49494881	T	C	0.460239	-0.0151136	0.00274637	-5.50313	1	intergenic	C16orf78(dist=61539),ZNF423(dist=26555)
252	rs9931205	4	Inf	1	1	rs12149591	chr16	60671834	T	G	0.498012	0.0153811	0.00271392	5.6675	1	intergenic	NPAP1L(dist=278137),MIR4426(dist=417777)
252	rs9931205	3	Inf	1	1	rs12920434	chr16	60674982	T	G	0.499006	0.0154796	0.00272916	5.67193	1	intergenic	NPAP1L(dist=281285),MIR4426(dist=414629)
252	rs9931205	1	Inf	1	1	rs7188399	chr16	60713434	T	C	0.493042	-0.015723	0.00268825	-5.84878	1	intergenic	NPAP1L(dist=319737),MIR4426(dist=376177)
252	rs9931205	2	Inf	1	1	rs28711200	chr16	60730282	T	G	0.493042	0.0161686	0.00270649	5.974	1	intergenic	NPAP1L(dist=336585),MIR4426(dist=359329)
253	rs8062786	2	Inf	1	1	rs12443919	chr16	61025630	T	C	0.249503	0.0172504	0.00345228	4.9968	1	intergenic	NPAP1L(dist=631933),MIR4426(dist=63981)
253	rs8062786	1	Inf	1	1	rs965322	chr16	61029592	A	C	0.249503	-0.0167393	0.00305046	-5.48748	1	intergenic	NPAP1L(dist=635895),MIR4426(dist=60019)
255	rs3852788	2	Inf	1	1	rs12929749	chr16	72168241	T	G	0.423459	-0.0153167	0.00270176	-5.66916	1	intronic	PMFBP1
255	rs3852788	1	Inf	1	1	rs3909543	chr16	72183543	A	G	0.420477	0.014593	0.00269145	5.42199	1	intronic	PMFBP1
255	rs3852788	5	Inf	1	1	rs7192848	chr16	72206955	A	G	0.426441	-0.0161294	0.00274148	-5.88345	1	upstream	PMFBP1(dist=606)
255	rs3852788	6	Inf	1	1	rs7201225	chr16	72210050	T	C	0.419483	0.0159718	0.00271258	5.88804	1	intergenic	PMFBP1(dist=3701),LINC01572(dist=104751)
256	rs13336147	1	Inf	1	1	rs13336147	chr16	72985338	T	C	0.236581	0.018331	0.00312943	5.8576	1	intronic	ZFHX3
256	rs13336147	2	Inf	1	1	rs61735550	chr16	72992221	A	G	0.230616	-0.0175532	0.0031602	-5.55444	1	exonic	ZFHX3
257	rs11644513	2	Inf	1	1	rs9934411	chr16	82872292	T	C	0.282306	0.0165621	0.00286026	5.79042	1	intronic	CDH13
257	rs11644513	1	Inf	1	1	rs9934566	chr16	82872483	T	C	0.282306	0.0164637	0.00285601	5.76458	1	intronic	CDH13
258	rs8064449	1	Inf	1	1	rs4792267	chr17	8061337	A	G	0.319085	0.0146915	0.00293378	5.00772	1	intergenic	PER1(dist=5615),VAMP2(dist=1128)
258	rs8064449	2	Inf	1	1	rs1150	chr17	8062583	A	G	0.319085	-0.0148091	0.0029372	-5.04191	1	UTR3	VAMP2(NM_001330125:c.*1590T>C,NM_014232:c.*1590T>C)
260	rs397071	2	Inf	1	1	rs453720	chr17	31539876	T	C	0.264414	-0.0195906	0.00308042	-6.35974	1	intronic	ASIC2
260	rs397071	1	Inf	1	1	rs396316	chr17	31543247	T	G	0.264414	0.0196065	0.00306334	6.40037	0.999999	intronic	ASIC2
261	rs61676547	1	Inf	1	1	rs12602556	chr17	65826861	A	G	0.214712	-0.0159262	0.00330611	-4.81718	1	intronic	BPTF
261	rs61676547	2	Inf	1	1	rs62084251	chr17	65878736	A	G	0.214712	0.015578	0.00326574	4.77014	1	intronic	BPTF
263	rs4969391	2	Inf	1	1	rs72854146	chr17	79078610	A	G	0.142147	0.0198026	0.00380725	5.2013	1	intronic	BAIAP2
263	rs4969391	1	Inf	1	1	rs7502590	chr17	79082081	A	G	0.142147	0.0199987	0.00380644	5.25391	1	intronic	BAIAP2
264	rs2002401	2	Inf	1	1	rs11875525	chr18	25379275	A	G	0.264414	0.0141001	0.00299339	4.71043	1	intergenic	LOC105372038(dist=456655),CDH2(dist=151655)
264	rs2002401	1	Inf	1	1	rs60877454	chr18	25386439	A	G	0.264414	0.013311	0.00299662	4.44202	1	intergenic	LOC105372038(dist=463819),CDH2(dist=144491)
265	rs12970836	1	Inf	1	1	rs12967371	chr18	26411727	A	G	0.486083	-0.0142003	0.00272639	-5.20847	1	intergenic	CDH2(dist=654633),MIR302F(dist=1467149)
265	rs12970836	2	Inf	1	1	rs34911383	chr18	26415610	T	C	0.486083	0.0141001	0.0027216	5.18083	1	intergenic	CDH2(dist=658516),MIR302F(dist=1463266)
266	rs10460051	1	Inf	1	1	rs9947894	chr18	31328720	T	G	0.481113	-0.0163327	0.00272188	-6.00051	1	UTR3	ASXL3(NM_030632:c.*2161T>G)
266	rs10460051	6	Inf	1	1	rs9953034	chr18	31335294	T	C	0.482107	-0.0164343	0.00273344	-6.01231	1	intergenic	ASXL3(dist=4136),NOL4(dist=95770)
266	rs10460051	3	Inf	1	1	rs9945976	chr18	31409314	T	C	0.489066	0.0150856	0.00267607	5.63724	1	intergenic	ASXL3(dist=78156),NOL4(dist=21750)
266	rs10460051	2	Inf	1	1	rs1452649	chr18	31410858	A	G	0.489066	-0.0151136	0.0026848	-5.62934	1	intergenic	ASXL3(dist=79700),NOL4(dist=20206)
267	rs12967855	7	Inf	1	1	rs7504262	chr18	35160143	A	G	0.340954	0.0217615	0.00289554	7.51553	1	intergenic	CELF4(dist=14382),MIR4318(dist=76955)
267	rs12967855	8	Inf	1	1	rs12954661	chr18	35160655	T	C	0.346918	-0.0217345	0.00285829	-7.60401	1	intergenic	CELF4(dist=14894),MIR4318(dist=76443)
267	rs12967855	6	Inf	1	1	rs12709690	chr18	35165852	T	C	0.358847	0.0226417	0.00280901	8.06041	1	intergenic	CELF4(dist=20091),MIR4318(dist=71246)
267	rs12967855	9	Inf	1	1	rs12956949	chr18	35171653	A	G	0.359841	-0.0230639	0.00281364	-8.19718	1	intergenic	CELF4(dist=25892),MIR4318(dist=65445)
267	rs12967855	2	Inf	1	1	rs12962050	chr18	35179808	A	G	0.358847	-0.0229616	0.00282668	-8.12316	1	intergenic	CELF4(dist=34047),MIR4318(dist=57290)
267	rs12967855	4	Inf	1	1	rs12969294	chr18	35186122	A	G	0.346918	0.02137	0.0028415	7.52068	1	intergenic	CELF4(dist=40361),MIR4318(dist=50976)
267	rs12967855	1	Inf	1	1	rs11082013	chr18	35186448	T	G	0.353877	-0.0224501	0.00284192	-7.89964	1	intergenic	CELF4(dist=40687),MIR4318(dist=50650)
268	rs78680179	1	Inf	1	1	rs16971395	chr18	36587135	A	G	0.10338	0.0254728	0.00474338	5.37018	1	intergenic	MIR4318(dist=1349957),MIR924HG(dist=199753)
268	rs78680179	2	Inf	1	1	rs59104036	chr18	36590450	A	G	0.10338	-0.025523	0.00471457	-5.41363	1	intergenic	MIR4318(dist=1353272),MIR924HG(dist=196438)
269	rs4267411	1	Inf	1	1	rs8092630	chr18	39307825	T	C	0.206759	-0.0182658	0.003532	-5.17152	1	intergenic	KC6(dist=207184),PIK3C3(dist=227374)
269	rs4267411	2	Inf	1	1	rs8096183	chr18	39307900	T	C	0.206759	-0.0182658	0.00355893	-5.13238	1	intergenic	KC6(dist=207259),PIK3C3(dist=227299)
270	rs618662	2	Inf	1	1	rs597786	chr18	40979453	A	G	0.191849	-0.0170444	0.00328549	-5.18779	1	intergenic	SYT4(dist=121998),LINC01478(dist=923947)
270	rs618662	1	Inf	1	1	rs689388	chr18	40980376	A	G	0.191849	0.0169554	0.00328582	5.16019	1	intergenic	SYT4(dist=122921),LINC01478(dist=923024)
271	rs4632195	4	Inf	1	1	rs7243019	chr18	50713243	T	C	0.485089	0.0216636	0.00273352	7.92519	1	intronic	DCC
271	rs4632195	3	Inf	1	1	rs10221412	chr18	50724472	T	C	0.485089	-0.020611	0.00270557	-7.61797	1	intronic	DCC
271	rs4632195	2	Inf	1	1	rs2298606	chr18	50731823	T	C	0.484095	-0.0208151	0.00271575	-7.66459	1	intronic	DCC
271	rs4632195	1	Inf	1	1	rs6508209	chr18	50743533	A	G	0.484095	0.0218593	0.00270022	8.09539	1	intronic	DCC
271	rs8095147	2	Inf	1	1	rs8094748	chr18	50360651	T	C	0.456262	0.0139029	0.0027461	5.06277	1	intronic	DCC
271	rs8095147	1	Inf	1	1	rs10502951	chr18	50366840	T	C	0.456262	0.0143959	0.00266175	5.40843	1	intronic	DCC
272	rs1391451	1	Inf	1	1	rs4286169	chr18	51431602	T	C	0.499006	0.0128175	0.00266649	4.80689	1	intergenic	LINC01919(dist=307381),MBD2(dist=246376)
272	rs1391451	2	Inf	1	1	rs1498162	chr18	51431769	A	G	0.499006	-0.0127813	0.00266097	-4.80326	1	intergenic	LINC01919(dist=307548),MBD2(dist=246209)
273	rs12457761	2	Inf	1	1	rs3764516	chr18	52494374	A	C	0.219682	-0.0197946	0.00308711	-6.41202	1	intergenic	DYNAP(dist=227650),RAB27B(dist=1334)
273	rs12457761	1	Inf	1	1	rs3764515	chr18	52494397	T	G	0.219682	-0.0220411	0.00312601	-7.05087	1	intergenic	DYNAP(dist=227673),RAB27B(dist=1311)
273	rs4128242	1	Inf	1	1	rs4128242	chr18	52747689	T	C	0.385686	0.0199007	0.00271723	7.32388	1	intergenic	CCDC68(dist=120997),LINC01929(dist=25446)
273	rs4128242	2	Inf	1	1	rs12966547	chr18	52752017	A	G	0.385686	-0.0194887	0.00271024	-7.19076	1	intergenic	CCDC68(dist=125325),LINC01929(dist=21118)
273	rs784255	1	Inf	1	1	rs784255	chr18	53403228	T	G	0.498012	0.0195085	0.00272421	7.16116	1	intergenic	TCF4(dist=100040),LINC01415(dist=38604)
273	rs784255	2	Inf	1	1	rs784254	chr18	53405382	T	C	0.498012	0.0194104	0.00272699	7.11788	1	intergenic	TCF4(dist=102194),LINC01415(dist=36450)
275	rs4334415	3	Inf	1	1	rs7408675	chr19	13089890	A	G	0.40159	0.0163654	0.00288464	5.67327	1	intergenic	DAND5(dist=4323),NFIX(dist=16399)
275	rs4334415	1	Inf	1	1	rs4334415	chr19	13096285	A	G	0.420477	0.0164637	0.00279996	5.87999	1	intergenic	DAND5(dist=10718),NFIX(dist=10004)
275	rs4334415	2	Inf	1	1	rs1548546	chr19	13111374	A	G	0.415507	-0.0151136	0.00274042	-5.51509	1	intronic	NFIX
277	rs2305119	2	226.569	1	1	rs880162	chr19	59013134	A	G	0.264414	0.0148886	0.00325924	4.56813	1	intronic	SLC27A5
277	rs2305119	1	177.675	1	1	rs3794964	chr19	59070916	T	C	0.263419	0.0198026	0.0037774	5.2424	1	ncRNA_intronic	MZF1-AS1
278	rs2228246	3	Inf	1	1	rs73257891	chr20	39660112	A	G	0.159046	-0.016841	0.00371286	-4.53586	1	intronic	TOP1
278	rs2228246	4	Inf	1	1	rs74815643	chr20	39661084	A	G	0.159046	-0.0174514	0.00379609	-4.5972	1	intronic	TOP1
278	rs2228246	2	Inf	1	1	rs6072286	chr20	39785229	A	G	0.16004	0.0201947	0.00357032	5.65627	1	intronic	PLCG1
278	rs2228246	1	Inf	1	1	rs7261917	chr20	39860636	T	C	0.161034	0.0199987	0.00363204	5.50618	1	intronic	ZHX3
279	rs6131010	1	Inf	1	1	rs9074	chr20	44688665	A	G	0.260437	0.0214679	0.00304549	7.04908	1	UTR3	SLC12A5(NM_001134771:c.*2421A>G,NM_020708:c.*2421A>G)
279	rs6131010	2	Inf	1	1	rs2425752	chr20	44702120	T	C	0.260437	0.0212721	0.00305461	6.96393	1	intronic	NCOA5
280	rs910187	1	Inf	1	1	rs6066242	chr20	45843856	A	G	0.362823	0.0192142	0.00292885	6.56033	1	intronic	ZMYND8
280	rs910187	3	Inf	1	1	rs6094631	chr20	45846514	T	C	0.363817	-0.0188771	0.00290855	-6.4902	1	intronic	ZMYND8
280	rs910187	2	Inf	1	1	rs62201442	chr20	45848043	T	G	0.363817	-0.0188771	0.00294725	-6.40497	1	intronic	ZMYND8
281	rs2273653	1	Inf	1	1	rs34778847	chr20	47737958	A	C	0.427435	0.0171521	0.00274409	6.25055	0.999998	intronic	STAU1
281	rs2273653	2	Inf	1	1	rs3818262	chr20	47741556	T	C	0.427435	-0.0166376	0.00289309	-5.75082	1	intronic	STAU1
282	rs13043475	1	Inf	1	1	rs73143347	chr20	51098456	A	G	0.184891	-0.0188771	0.00359176	-5.25565	1	intergenic	ZFP64(dist=289932),LINC01524(dist=138921)
282	rs13043475	2	Inf	1	1	rs35336680	chr20	51141547	T	C	0.184891	-0.0188771	0.00358664	-5.26316	1	intergenic	ZFP64(dist=333023),LINC01524(dist=95830)
283	rs8133097	1	Inf	1	1	rs12329923	chr21	18958681	A	G	0.439364	-0.0164343	0.00290041	-5.6662	1	intronic	CXADR
283	rs8133097	2	Inf	1	1	rs8133097	chr21	18959089	A	G	0.43837	-0.016231	0.0027498	-5.90261	1	intronic	CXADR
285	rs400997	1	Inf	1	1	rs372519	chr21	46574554	A	G	0.456262	0.0152826	0.0027707	5.5158	1	intronic	ADARB1
285	rs400997	3	Inf	1	1	rs395761	chr21	46582258	A	G	0.456262	0.0147901	0.00276716	5.34485	1	intronic	ADARB1
286	rs20551	4	Inf	1	1	rs9611459	chr22	41414055	A	G	0.303181	0.0243023	0.00321532	7.55829	1	intergenic	RBX1(dist=44742),SNORD140(dist=55551)
286	rs20551	9	Inf	1	1	rs75723348	chr22	41420679	T	G	0.302187	-0.0247026	0.00301097	-8.20422	1	intergenic	RBX1(dist=51366),SNORD140(dist=48927)
286	rs20551	2	Inf	1	1	rs9611467	chr22	41426877	T	C	0.304175	0.024595	0.00299491	8.2123	1	intergenic	RBX1(dist=57564),SNORD140(dist=42729)
286	rs20551	1	Inf	1	1	rs9607768	chr22	41427446	A	G	0.304175	0.0242047	0.00318555	7.59828	1	intergenic	RBX1(dist=58133),SNORD140(dist=42160)
286	rs20551	5	Inf	1	1	rs12484477	chr22	41429084	A	G	0.305169	0.024595	0.00299703	8.20646	1	intergenic	RBX1(dist=59771),SNORD140(dist=40522)

### Sheet: FINEMAP_and_SuSie_overlap_SNPs
Supplementary Table S12: Both FINEMAP and SuSiE prioritized identical potential causal SNPs
GenomicLocus	LeadSNP	rsid	FINEMAP_prob	SuSiE_PIP	Nearest_Gene
6	rs12135327	rs6702037	0.959068	1	NRDC
8	rs55791434	rs55791434	0.761478	0.75074	LINC02238(dist=36218),LRRIQ3(dist=251159)
17	rs199929	rs169235	1	1	CACNA1E
18	rs139876702	rs115220752	1	1	LINC01720(dist=83583),LINC01680(dist=335918)
19	rs6695276	rs6695276	0.911502	0.905786	LHX9(dist=197285),NEK7(dist=24235)
27	rs7574611	rs6545187	1	1	NRXN1
27	rs12997090	rs7558358	1	1	LOC730100
27	rs7574611	rs7574611	1	1	NRXN1
28	rs4971586	rs2883610	1	1	LOC730100
29	rs1822616	rs1822616	1	1	RTN4
29	rs1822616	rs35391579	1	1	RTN4
45	rs17255455	rs17255455	0.861288	1	CIR1
51	rs55769536	rs12613337	0.926899	1	ERBB4
54	rs77463213	rs75919775	1	1	ANO10
57	rs1010554	rs7636227	1	1	NT5DC2
64	rs1187820	rs694786	1	1	NLGN1(dist=835)
66	rs61348208	rs73191188	1	1	HTT
69	rs114851235	rs114851235	1	1	LINC02494(dist=430916),LINC02429(dist=16591)
76	rs1443187	rs1443187	1	1	INPP4B
78	rs62334821	rs72704544	1	1	GPM6A
80	rs12513440	rs12513440	0.766493	1	MIR4278(dist=431819),MIR4454(dist=9563)
81	rs7700453	rs13170385	1	1	CDH18
83	rs12517438	rs12517438	0.992312	1	LOC105374704(dist=959844),CDH6(dist=351739)
86	rs1644039	rs324885	1	1	LINC00461
92	rs2408225	rs2408225	1	1	ZNF608(dist=181246),LOC101927421(dist=110473)
93	rs330340	rs330340	0.989922	1	LINC02240
93	rs330340	rs331722	0.907452	1	LINC02240
101	rs17737641	rs147217827	1	1	MIR3143(dist=69482),PRSS16(dist=30531)
102	rs3804550	rs77745713	1	1	ITPR3
112	rs728017	rs728017	0.933524	1	NKAIN2
116	rs9479138	rs9479138	0.995894	1	ESR1
123	rs66974425	rs2237296	1	1	ETV1
123	rs66974425	rs68041021	1	1	ETV1
132	rs10261857	rs10261857	0.896385	1	LINC01392(dist=87838),SNORA25B(dist=262122)
137	rs80206917	rs12537434	1	1	MKRN1
138	rs10254636	rs1524340	0.9997	1	CNTNAP2
144	rs920875	rs4147346	0.899334	1	LINC01414
147	rs16939353	rs16939353	0.99997	1	ZFHX4
150	rs7006281	rs4259386	1	1	LINC00824(dist=237820),LINC00976(dist=150380)
150	rs7006281	rs7006281	1	1	LINC00824(dist=223845),LINC00976(dist=164355)
151	rs72687362	rs67439964	1	1	TSNARE1
151	rs72687362	rs72687362	1	1	TSNARE1
152	rs10441718	rs4741797	1	1	PUM3(dist=145472),LINC01231(dist=192022)
153	rs72696269	rs62553458	1	1	PTPRD-AS2(dist=1074804),TYRP1(dist=998161)
154	rs1407345	rs1407345	0.773032	1	LINC00583(dist=117904),NFIB(dist=18332)
159	rs60703636	rs58319849	0.898412	1	ZCCHC7
170	rs13284258	rs13284258	0.807471	0.801	FCN1(dist=26104),OLFM1(dist=131489)
175	rs1909696	rs1885822	1	1	LRMDA
175	rs1909696	rs1909696	1	1	LRMDA
177	rs971527	rs11192180	1	1	SORCS3
177	rs1021363	rs2496014	0.747961	1	SORCS3
177	rs4350297	rs61867281	1	1	SORCS3
181	rs111471551	rs79979374	0.997509	1	B4GALNT4
183	rs704614	rs322626	1	1	LINC02546(dist=78711),LINC01616(dist=270736)
183	rs704614	rs324291	1	1	LINC02546(dist=51231),LINC01616(dist=298216)
185	rs60171845	rs1806155	1	1	PAX6-AS1
185	rs60171845	rs60171845	1	1	PAX6
188	rs112181005	rs11039024	1	1	LRP4
188	rs112181005	rs78744550	0.998091	1	LRP4(dist=9500),C11orf49(dist=8639)
190	rs102275	rs174537	0.998942	1	MYRF
193	rs594759	rs614514	1	1	CNTN5
194	rs12575544	rs1273044	1	1	NCAM1
194	rs117509882	rs45519937	1	1	TTC12
195	rs7101595	rs7101595	0.964126	1	KIRREL3
200	rs7342385	rs4635171	1	1	SOX5
203	rs61914045	rs61914027	1	1	ACVRL1(dist=26086),ACVR1B(dist=2252)
211	rs11065340	rs2136797	1	1	ANKRD13A
212	rs2893707	rs9658417	1	1	NOS1
218	rs9536386	rs9527064	1	1	LINC01065(dist=170989),LINC00558(dist=492530)
222	rs3783007	rs3783007	0.856709	1	STK24
229	rs1286060	rs1286076	0.938477	1	RPS6KA5
230	rs7141014	rs7144406	0.999485	1	LINC01550(dist=215386),C14orf177(dist=518103)
230	rs7141014	rs77653640	1	1	LINC01550(dist=199402),C14orf177(dist=534087)
232	rs10149470	rs10149470	0.999994	1	TRMT61A(dist=14543),BAG5(dist=4928)
241	rs34549121	rs12910504	0.998754	1	LINGO1(dist=19105),LOC645752(dist=74212)
242	rs11855600	rs11855600	0.959198	0.952611	NTRK3-AS1(dist=148962),MRPL46(dist=39450)
255	rs3852788	rs7192848	1	1	PMFBP1(dist=606)
256	rs13336147	rs13336147	0.84934	1	ZFHX3
275	rs4334415	rs1548546	1	1	NFIX
275	rs4334415	rs4334415	1	1	DAND5(dist=10718),NFIX(dist=10004)
277	rs2305119	rs880162	1	1	SLC27A5
280	rs910187	rs6066242	1	1	ZMYND8

### Sheet: Lead SNP-eQTL
Supplementary Table S13: Associations between the lead SNPs and gene expression in BrainMeta v2 dataset
SNP	Chr	BP	A1	A2	Freq	Probe	Probe_Chr	Probe_bp	Gene	Orientation	b	SE	p		Bonferroni corrected P threshold
rs283468	2	233658309	T	C	0.357923	ENSG00000182600.9	2	233732699	SNORC	+	-0.901131	0.029264	3.23469e-208		0.05/1281
rs2305119	19	59067623	T	C	0.245902	ENSG00000213753.11	19	59100730	CENPBD1P1	+	-0.857525	0.030878	9.62417e-170		#3.903201e-05
rs56080343	12	118876918	C	T	0.218579	ENSG00000275759.1	12	118866380	AC026367.3	+	-0.956404	0.0357887	2.49996e-157
rs2186800	11	113242860	G	A	0.486339	ENSG00000149292.17	11	113219784	TTC12	+	0.779453	0.030303	6.63297e-146
rs11621186	14	75120628	C	T	0.464481	ENSG00000119682.18	14	75149980	AREL1	-	0.659694	0.0285504	4.00606e-118
rs56080343	12	118876918	C	T	0.218579	ENSG00000275409.1	12	118868228	AC026367.2	+	-0.826866	0.0366741	1.45947e-112
rs7764846	6	150150468	G	A	0.418033	ENSG00000231760.5	6	150118786	AL355312.2	-	0.624481	0.0282789	4.60967e-108
rs61946382	12	121344574	A	T	0.47541	ENSG00000157837.16	12	121271237	SPPL3	-	0.676848	0.0319777	1.95461e-99
rs2305119	19	59067623	T	C	0.245902	ENSG00000269600.2	19	59107612	AC016629.2	-	-0.921012	0.0442033	2.05052e-96
rs13319803	3	44635461	A	G	0.453552	ENSG00000196653.12	3	44759729	ZNF502	+	0.665789	0.032639	1.72174e-92
rs17782464	12	72698280	G	A	0.15847	ENSG00000236333.4	12	72657239	TRHDE-AS1	-	-0.750498	0.0387623	1.62935e-83
rs102275	11	61557803	C	T	0.333333	ENSG00000149485.19	11	61581944	FADS1	-	-0.612219	0.0339374	9.51195e-73
rs12525684	6	26483910	A	C	0.494536	ENSG00000181315.11	6	26647296	ZNF322	-	0.690428	0.0385731	1.19572e-71
rs11788917	9	11202702	T	C	0.355191	ENSG00000286474.1	9	11374820	AL355672.1	+	0.623924	0.035953	1.84344e-67
rs795475	12	118597656	C	G	0.344262	ENSG00000089220.5	12	118578659	PEBP1	+	0.559602	0.0322502	1.90848e-67
rs912603	13	31905641	G	A	0.26776	ENSG00000187676.8	13	31840262	B3GLCT	+	0.585893	0.0340122	1.69623e-66
rs9536386	13	53879428	A	G	0.273224	ENSG00000273919.1	13	53952180	AL450423.1	+	-0.81658	0.0475503	4.23264e-66
rs1986692	7	133743393	G	A	0.467213	ENSG00000155530.3	7	133880698	LRGUK	+	-0.561095	0.0331537	2.99216e-64
rs116310555	3	71814431	C	T	0.0601093	ENSG00000170837.3	3	71804326	GPR27	+	0.805549	0.0477581	7.8319e-64
rs9853458	3	49783211	A	C	0.407104	ENSG00000004534.15	3	50057459	RBM6	+	-0.700066	0.0417818	5.18141e-63
rs7669635	4	56397820	T	C	0.439891	ENSG00000134851.13	4	56290844	TMEM165	+	-0.53592	0.0325581	7.06312e-61
rs28562465	7	12496251	T	G	0.437158	ENSG00000146530.14	7	12407039	VWDE	-	-0.554826	0.0338519	2.26077e-60
rs72687362	8	143358316	A	C	0.254098	ENSG00000171045.16	8	143388992	TSNARE1	-	-0.613357	0.0377871	3.00019e-59
rs6131010	20	44724305	A	G	0.248634	ENSG00000124140.14	20	44669559	SLC12A5	+	0.501242	0.0310158	9.52551e-59
rs3756335	5	140213510	A	T	0.442623	ENSG00000146007.11	5	140082268	ZMAT2	+	0.524662	0.033672	9.71812e-55
rs2102341	1	37193908	T	C	0.275956	ENSG00000284705.1	1	37172868	AL596257.1	+	-0.507207	0.0326957	2.83492e-54
rs4702	15	91426560	G	A	0.442623	ENSG00000140564.13	15	91419306	FURIN	+	-0.453567	0.0295492	3.56656e-53
rs117509882	11	113166310	C	A	0.0218579	ENSG00000170209.5	11	113264820	ANKK1	+	1.27321	0.0832522	8.46426e-53
rs3756335	5	140213510	A	T	0.442623	ENSG00000204962.6	5	140306352	PCDHA8	+	0.524737	0.0343593	1.17443e-52
rs9831648	3	49214303	G	T	0.180328	ENSG00000173540.14	3	49757842	GMPPB	-	0.622767	0.0417739	2.92205e-50
rs13319803	3	44635461	A	G	0.453552	ENSG00000186446.12	3	44774832	ZNF501	+	0.516851	0.0350676	3.63732e-49
rs7764846	6	150150468	G	A	0.418033	ENSG00000131023.13	6	150009265	LATS1	-	0.430344	0.0304476	2.34677e-45
rs71458829	12	124470747	A	G	0.15847	ENSG00000250091.3	12	124414770	DNAH10OS	-	0.6254	0.0442729	2.6254e-45
rs28406450	7	158515163	A	C	0.420765	ENSG00000117868.17	7	158573315	ESYT2	-	-0.423238	0.0308914	1.00367e-42
rs9831648	3	49214303	G	T	0.180328	ENSG00000145020.16	3	49457164	AMT	-	-0.578445	0.04284	1.51225e-41
rs9343298	6	76236061	T	C	0.483607	ENSG00000225793.3	6	76010986	TMEM30A-DT	+	-0.482859	0.036258	1.83559e-40
rs3756335	5	140213510	A	T	0.442623	ENSG00000250120.8	5	140313700	PCDHA10	+	0.486324	0.0366716	3.86603e-40
rs9831648	3	49214303	G	T	0.180328	ENSG00000233276.8	3	49395198	GPX1	-	0.563448	0.0424972	4.0298e-40
rs111471551	11	380242	A	G	0.057377	ENSG00000182272.12	11	375808	B4GALNT4	+	-0.756886	0.0579663	5.77098e-39
rs34961555	6	26199903	T	C	0.0382514	ENSG00000186470.14	6	26371968	BTN3A2	+	-1.15848	0.0890984	1.18797e-38
rs3756335	5	140213510	A	T	0.442623	ENSG00000120314.18	5	140048985	WDR55	+	0.403827	0.0314216	8.39115e-38
rs2273653	20	47770756	A	C	0.461749	ENSG00000124207.17	20	47688140	CSE1L	+	-0.405766	0.0316205	1.07983e-37
rs9536386	13	53879428	A	G	0.273224	ENSG00000274316.1	13	53983514	ZNF646P1	-	-0.717908	0.0569297	1.84968e-36
rs4711155	6	27446446	C	A	0.461749	ENSG00000204789.4	6	27326802	ZNF204P	-	0.464793	0.0375091	2.90717e-35
rs11156429	6	105364421	T	G	0.418033	ENSG00000187772.8	6	105457849	LIN28B	+	0.365213	0.0295698	4.81765e-35
rs112181005	11	47010491	A	G	0.117486	ENSG00000134569.10	11	46909230	LRP4	-	0.590251	0.0481679	1.59878e-34
rs7764846	6	150150468	G	A	0.418033	ENSG00000216906.2	6	150226466	AL355312.1	+	0.397853	0.0325061	1.91627e-34
rs79780963	10	104952499	T	C	0.0546448	ENSG00000148842.18	10	104764015	CNNM2	+	0.677834	0.0553941	1.98204e-34
rs11191499	10	104764271	C	T	0.0491803	ENSG00000148842.18	10	104764015	CNNM2	+	0.675124	0.055469	4.42588e-34
rs3756335	5	140213510	A	T	0.442623	ENSG00000239389.8	5	140326820	PCDHA13	+	-0.463398	0.0382426	8.54881e-34
rs102275	11	61557803	C	T	0.333333	ENSG00000134825.16	11	61548124	TMEM258	-	0.349268	0.0291837	5.23252e-33
rs2273653	20	47770756	A	C	0.461749	ENSG00000124214.21	20	47767390	STAU1	-	-0.394499	0.0332706	1.97202e-32
rs112171203	6	165077992	G	A	0.188525	ENSG00000287550.1	6	165222978	AL450345.2	-	-0.456658	0.0386531	3.2946e-32
rs67981811	6	28354835	G	C	0.0491803	ENSG00000216901.1	6	28144209	ZNF603P	+	0.659069	0.0560671	6.65589e-32
rs17543217	1	72994090	A	T	0.0464481	ENSG00000227207.2	1	72767334	RPL31P12	+	0.760544	0.0649678	1.18083e-31
rs283468	2	233658309	T	C	0.357923	ENSG00000204120.16	2	233643662	GIGYF2	+	0.35864	0.0308301	2.80694e-31
rs7752418	6	111787885	T	C	0.215847	ENSG00000009413.16	6	111712574	REV3L	-	0.502613	0.0438353	1.95629e-30
rs72839477	6	27327000	T	C	0.0491803	ENSG00000216901.1	6	28144209	ZNF603P	+	0.635759	0.0559735	6.75037e-30
rs3756335	5	140213510	A	T	0.442623	ENSG00000213523.11	5	139927381	SRA1	-	-0.419615	0.0371483	1.37842e-29
rs20551	22	41548008	G	A	0.308743	ENSG00000172346.15	22	41965380	CSDC2	+	0.47657	0.0421984	1.41233e-29
rs7764846	6	150150468	G	A	0.418033	ENSG00000131015.5	6	150266760	ULBP2	+	0.364497	0.0324704	3.05527e-29
rs72839477	6	27327000	T	C	0.0491803	ENSG00000186470.14	6	26371968	BTN3A2	+	-1.04973	0.0937946	4.47022e-29
rs16846478	1	173832647	T	A	0.128415	ENSG00000234741.8	1	173832858	GAS5	-	0.576852	0.052089	1.67078e-28
rs11001034	10	76180335	T	C	0.333333	ENSG00000035403.18	10	75818036	VCL	+	-0.411646	0.0373065	2.61472e-28
rs1010554	3	52542919	C	T	0.42623	ENSG00000114904.13	3	52773711	NEK4	-	0.404661	0.0368009	3.99635e-28
rs7669635	4	56397820	T	C	0.439891	ENSG00000128039.13	4	56225824	SRD5A3	+	0.366357	0.0333266	4.13384e-28
rs12135327	1	52297961	C	T	0.404372	ENSG00000169213.7	1	52415000	RAB3B	-	0.295069	0.026938	6.38216e-28
rs7764846	6	150150468	G	A	0.418033	ENSG00000203722.8	6	150241136	RAET1G	-	0.354794	0.0326674	1.77225e-27
rs59582399	9	96286163	G	A	0.114754	ENSG00000188938.17	9	96204793	FAM120AOS	-	0.428196	0.0401917	1.67347e-26
rs2347784	7	6524843	G	C	0.213115	ENSG00000136240.10	7	6504702	KDELR2	-	0.354785	0.0335917	4.48461e-26
rs7566887	2	160663678	T	C	0.322404	ENSG00000054219.11	2	160710566	LY75	-	-0.458529	0.0438917	1.51518e-25
rs9853458	3	49783211	A	C	0.407104	ENSG00000164068.16	3	49742966	RNF123	+	0.398945	0.0385654	4.42611e-25
rs787979	2	198242868	A	T	0.289617	ENSG00000115524.17	2	198276521	SF3B1	-	0.402255	0.0390743	7.45076e-25
rs3756335	5	140213510	A	T	0.442623	ENSG00000131495.9	5	140022840	NDUFA2	-	-0.322777	0.0314981	1.21434e-24
rs12317339	12	28671322	G	T	0.448087	ENSG00000247934.4	12	28329951	AC022364.1	-	0.297549	0.0292708	2.82923e-24
rs7669635	4	56397820	T	C	0.439891	ENSG00000273257.2	4	56247234	AC069200.1	+	0.359935	0.0354121	2.86551e-24
rs1637759	7	2220053	C	T	0.420765	ENSG00000122687.19	7	2277835	MRM2	-	-0.321804	0.0317823	4.26881e-24
rs301817	1	8503379	A	C	0.442623	ENSG00000142599.19	1	8660718	RERE	-	0.305584	0.0303476	7.53839e-24
rs34961555	6	26199903	T	C	0.0382514	ENSG00000216901.1	6	28144209	ZNF603P	+	0.523664	0.052034	7.98001e-24
rs11001034	10	76180335	T	C	0.333333	ENSG00000156110.15	10	76190340	ADK	+	0.317642	0.0317337	1.38309e-23
rs1644039	5	87909877	T	C	0.379781	ENSG00000247828.8	5	87649931	TMEM161B-AS1	+	-0.380062	0.0382527	2.91481e-23
rs7585722	2	86819128	C	T	0.155738	ENSG00000183281.15	2	87239328	PLGLB1	-	-0.482095	0.0488423	5.59135e-23
rs12525684	6	26483910	A	C	0.494536	ENSG00000216901.1	6	28144209	ZNF603P	+	0.260155	0.0263876	6.26764e-23
rs9853458	3	49783211	A	C	0.407104	ENSG00000001617.12	3	50209493	SEMA3F	+	-0.352248	0.0362025	2.24755e-22
rs11172247	12	57946510	G	C	0.398907	ENSG00000123427.17	12	58170800	EEF1AKMT3	+	0.400797	0.0413019	2.89629e-22
rs6131010	20	44724305	A	G	0.248634	ENSG00000101017.14	20	44752710	CD40	+	-0.309177	0.0319921	4.28155e-22
rs7624336	3	53244151	T	G	0.169399	ENSG00000163931.16	3	53274398	TKT	-	0.417976	0.0434838	7.09911e-22
rs9458641	6	163162572	T	A	0.155738	ENSG00000112530.11	6	163442344	PACRG	+	-0.366221	0.0382744	1.08674e-21
rs400997	21	46564154	T	A	0.486339	ENSG00000223768.2	21	46712843	LINC00205	+	0.324796	0.0339491	1.09889e-21
rs1950829	14	42097937	A	G	0.494536	ENSG00000165379.14	14	42224916	LRFN5	+	-0.315261	0.033003	1.26628e-21
rs7669635	4	56397820	T	C	0.439891	ENSG00000134852.15	4	56353573	CLOCK	-	0.303667	0.0320059	2.35904e-21
rs6575933	14	103346616	G	A	0.289617	ENSG00000131323.16	14	103310812	TRAF3	+	0.376699	0.0397232	2.46812e-21
rs75581564	17	27363750	A	G	0.117486	ENSG00000221995.5	17	27403207	TIAF1	-	-0.553105	0.0583718	2.65363e-21
rs11172247	12	57946510	G	C	0.398907	ENSG00000123297.20	12	58189199	TSFM	+	-0.356012	0.037777	4.33981e-21
rs61127279	7	32829444	G	A	0.338798	ENSG00000164610.9	7	33141712	RP9	-	0.398629	0.0424127	5.5189e-21
rs7649917	3	193289549	C	T	0.270492	ENSG00000236297.1	3	193303740	AC048351.1	-	0.365592	0.0392169	1.13833e-20
rs61127279	7	32829444	G	A	0.338798	ENSG00000205763.13	7	32969608	RP9P	-	-0.37858	0.0407339	1.48634e-20
rs61127279	7	32829444	G	A	0.338798	ENSG00000226468.2	7	32496972	AC018641.1	-	0.365336	0.0393419	1.59907e-20
rs7764846	6	150150468	G	A	0.418033	ENSG00000055211.14	6	149900157	GINM1	+	-0.278873	0.0302507	3.00701e-20
rs9831648	3	49214303	G	T	0.180328	ENSG00000213672.8	3	48717537	NCKIPSD	-	-0.44633	0.0487103	5.04982e-20
rs67981811	6	28354835	G	C	0.0491803	ENSG00000187987.9	6	28405493	ZSCAN23	-	0.716584	0.0783435	5.87028e-20
rs10149470	14	104017953	G	A	0.469945	ENSG00000269958.1	14	104163095	AL049840.5	+	0.33046	0.0362051	7.01271e-20
rs13319803	3	44635461	A	G	0.453552	ENSG00000186448.15	3	44658172	ZNF197	+	0.283068	0.0311135	9.20969e-20
rs61691222	10	104420754	T	C	0.226776	ENSG00000171206.15	10	104411156	TRIM8	+	0.363873	0.0401525	1.27766e-19
rs20551	22	41548008	G	A	0.308743	ENSG00000100413.17	22	41931206	POLR3H	-	0.385962	0.0427613	1.78123e-19
rs73035954	7	3563804	T	C	0.265027	ENSG00000146555.19	7	3824758	SDK1	+	0.375279	0.0416068	1.88719e-19
rs20551	22	41548008	G	A	0.308743	ENSG00000167077.13	22	42145484	MEI1	+	0.349777	0.0389559	2.73752e-19
rs61676547	17	65892507	C	G	0.204918	ENSG00000278740.1	17	66184997	AC005332.7	+	0.361528	0.0403659	3.35828e-19
rs2186800	11	113242860	G	A	0.486339	ENSG00000270179.1	11	113239520	AP002840.2	+	0.271357	0.0305004	5.74661e-19
rs67981811	6	28354835	G	C	0.0491803	ENSG00000186470.14	6	26371968	BTN3A2	+	-0.864841	0.0976038	7.94921e-19
rs1010554	3	52542919	C	T	0.42623	ENSG00000163938.17	3	52721842	GNL3	+	0.288809	0.032709	1.04988e-18
rs3756335	5	140213510	A	T	0.442623	ENSG00000204967.6	5	140289294	PCDHA4	+	0.284792	0.0324131	1.54535e-18
rs3803259	13	53613331	G	C	0.387978	ENSG00000136099.13	13	53419900	PCDH8	-	0.258939	0.0295018	1.67817e-18
rs10913112	1	175913828	T	C	0.379781	ENSG00000227740.2	1	175882046	LINC02803	-	0.305577	0.0349472	2.25117e-18
rs2305119	19	59067623	T	C	0.245902	ENSG00000083807.10	19	59007330	SLC27A5	-	0.325476	0.0372561	2.4117e-18
rs34300874	1	23141818	T	G	0.180328	ENSG00000133216.17	1	23142662	EPHB2	+	-0.326198	0.0374813	3.2339e-18
rs865020	4	102319286	G	A	0.47541	ENSG00000254531.1	4	102269488	FLJ20021	+	-0.29681	0.0345284	8.24627e-18
rs4728354	7	135051979	T	C	0.497268	ENSG00000243317.8	7	135362705	STMP1	+	-0.30119	0.0354128	1.81411e-17
rs12457761	18	52476870	A	T	0.169399	ENSG00000041353.10	18	52473919	RAB27B	+	-0.349064	0.0410804	1.94404e-17
rs4702	15	91426560	G	A	0.442623	ENSG00000182511.12	15	91432966	FES	+	0.252052	0.0297757	2.56134e-17
rs3756335	5	140213510	A	T	0.442623	ENSG00000204969.7	5	140283184	PCDHA2	+	0.279777	0.0332167	3.67658e-17
rs11156429	6	105364421	T	G	0.418033	ENSG00000085382.12	6	105241882	HACE1	-	-0.279015	0.0331866	4.18977e-17
rs13319803	3	44635461	A	G	0.453552	ENSG00000185219.17	3	44496180	ZNF445	-	0.260112	0.031366	1.10612e-16
rs1256045	14	64729760	A	C	0.398907	ENSG00000140009.19	14	64677890	ESR2	-	-0.244623	0.0298848	2.71135e-16
rs7764846	6	150150468	G	A	0.418033	ENSG00000217733.2	6	150201903	CCT7P1	+	0.245316	0.0301005	3.6424e-16
rs7752418	6	111787885	T	C	0.215847	ENSG00000255389.1	6	111922288	Z97989.1	+	0.352249	0.0432574	3.85285e-16
rs1637759	7	2220053	C	T	0.420765	ENSG00000002822.16	7	2064154	MAD1L1	-	-0.245754	0.0301799	3.85719e-16
rs11065340	12	110619349	C	G	0.15847	ENSG00000139433.11	12	110303548	GLTP	-	0.374676	0.0460348	3.98634e-16
rs13260351	8	65570867	T	C	0.177596	ENSG00000172817.4	8	65605807	CYP7B1	-	0.364994	0.045192	6.66392e-16
rs4711155	6	27446446	C	A	0.461749	ENSG00000096654.15	6	27429710	ZNF184	-	0.257879	0.0321232	9.9227e-16
rs148466862	6	29317177	T	C	0.0218579	ENSG00000216901.1	6	28144209	ZNF603P	+	0.614386	0.0765951	1.04704e-15
rs17543217	1	72994090	A	T	0.0464481	ENSG00000286863.1	1	72984154	AL513166.1	+	-0.500477	0.0624346	1.09226e-15
rs9831648	3	49214303	G	T	0.180328	ENSG00000178467.18	3	49035954	P4HTM	+	-0.360729	0.0450126	1.11085e-15
rs7764846	6	150150468	G	A	0.418033	ENSG00000131013.4	6	149846405	PPIL4	-	-0.24815	0.0309726	1.12938e-15
rs7162423	15	74052756	T	C	0.472678	ENSG00000260469.3	15	74053806	INSYN1-AS1	+	-0.243959	0.0305856	1.50807e-15
rs8095147	18	50378351	A	G	0.448087	ENSG00000187323.12	18	50464420	DCC	+	-0.28201	0.0355622	2.19044e-15
rs3088142	10	76854564	T	C	0.442623	ENSG00000165637.13	10	76980559	VDAC2	+	-0.204711	0.0258969	2.68267e-15
rs1560195	5	77701913	G	A	0.174863	ENSG00000085365.18	5	77716498	SCAMP1	+	0.295028	0.0373261	2.69934e-15
rs308883	11	88245215	T	C	0.204918	ENSG00000255082.1	11	88247483	GRM5-AS1	+	0.622968	0.0790472	3.24879e-15
rs13319803	3	44635461	A	G	0.453552	ENSG00000196345.13	3	44616175	ZKSCAN7	+	0.212372	0.0270273	3.91311e-15
rs67981811	6	28354835	G	C	0.0491803	ENSG00000197062.12	6	28240418	ZSCAN26	+	-0.458458	0.058553	4.88627e-15
rs2305119	19	59067623	T	C	0.245902	ENSG00000131849.12	19	58947850	ZNF132	-	-0.311039	0.0399513	6.94656e-15
rs61771930	1	73231490	G	T	0.169399	ENSG00000286863.1	1	72984154	AL513166.1	+	-0.409067	0.0526054	7.47738e-15
rs12127789	1	72740073	T	G	0.139344	ENSG00000172260.15	1	72304924	NEGR1	-	0.412426	0.0533262	1.04205e-14
rs1422192	5	87959023	A	G	0.139344	ENSG00000250377.2	5	87989216	AC008525.1	-	-0.330473	0.0427482	1.06966e-14
rs20551	22	41548008	G	A	0.308743	ENSG00000100395.15	22	41614280	L3MBTL2	+	0.292567	0.0383761	2.46537e-14
rs4632195	18	50746748	T	C	0.467213	ENSG00000187323.12	18	50464420	DCC	+	0.267401	0.0350826	2.49688e-14
rs2740792	8	91997679	A	G	0.237705	ENSG00000254251.1	8	91845085	AC103770.1	-	-0.265316	0.0348843	2.83596e-14
rs9853458	3	49783211	A	C	0.407104	ENSG00000164078.13	3	49932870	MST1R	-	0.286829	0.0377914	3.20381e-14
rs7764846	6	150150468	G	A	0.418033	ENSG00000111981.5	6	150289965	ULBP1	+	0.278478	0.0372117	7.23128e-14
rs77463213	3	43432024	T	C	0.153005	ENSG00000160746.13	3	43564718	ANO10	-	-0.335448	0.0449749	8.74726e-14
rs72839477	6	27327000	T	C	0.0491803	ENSG00000187987.9	6	28405493	ZSCAN23	-	0.596684	0.0803034	1.083e-13
rs7649917	3	193289549	C	T	0.270492	ENSG00000198836.11	3	193363266	OPA1	+	-0.25275	0.0340616	1.16792e-13
rs7764846	6	150150468	G	A	0.418033	ENSG00000219433.2	6	150116390	BTBD10P2	+	-0.21482	0.0289545	1.17797e-13
rs7585722	2	86819128	C	T	0.155738	ENSG00000115561.16	2	86760578	CHMP3	-	0.316621	0.0427986	1.38308e-13
rs12525684	6	26483910	A	C	0.494536	ENSG00000261584.1	6	26687330	AL513548.1	+	-0.291503	0.0395493	1.69819e-13
rs72839477	6	27327000	T	C	0.0491803	ENSG00000197062.12	6	28240418	ZSCAN26	+	-0.424478	0.0576963	1.87934e-13
rs61946382	12	121344574	A	T	0.47541	ENSG00000122971.9	12	121170694	ACADS	+	-0.261998	0.0356619	2.03129e-13
rs7764846	6	150150468	G	A	0.418033	ENSG00000220848.5	6	149918418	RPS18P9	+	0.223147	0.0306175	3.14064e-13
rs10165846	2	176727834	C	T	0.47541	ENSG00000144320.14	2	176828088	LNPK	-	-0.244456	0.0336112	3.51427e-13
rs2246221	1	227075402	G	A	0.439891	ENSG00000143801.18	1	227086656	PSEN2	+	0.219265	0.0303904	5.39576e-13
rs148466862	6	29317177	T	C	0.0218579	ENSG00000263426.1	6	28945400	RN7SL471P	+	0.601069	0.0835734	6.37978e-13
rs62004866	15	74223118	G	C	0.0601093	ENSG00000261543.1	15	74458354	AC010931.2	-	-0.43397	0.0605787	7.85096e-13
rs9831648	3	49214303	G	T	0.180328	ENSG00000178252.18	3	49048940	WDR6	+	0.347135	0.048467	7.93399e-13
rs4711155	6	27446446	C	A	0.461749	ENSG00000216901.1	6	28144209	ZNF603P	+	0.191773	0.0268352	8.91212e-13
rs1422192	5	87959023	A	G	0.139344	ENSG00000245526.11	5	87895118	LINC00461	-	0.295082	0.0414124	1.03738e-12
rs2305119	19	59067623	T	C	0.245902	ENSG00000268912.1	19	58941257	AC012313.5	-	-0.249992	0.0354566	1.7809e-12
rs67981811	6	28354835	G	C	0.0491803	ENSG00000182477.5	6	28021474	OR2B8P	-	0.79112	0.112594	2.12086e-12
rs72839477	6	27327000	T	C	0.0491803	ENSG00000182477.5	6	28021474	OR2B8P	-	0.793984	0.113346	2.47047e-12
rs3811921	5	26989459	C	T	0.489071	ENSG00000113100.10	5	27000982	CDH9	-	0.193695	0.0276917	2.65824e-12
rs77463213	3	43432024	T	C	0.153005	ENSG00000011198.10	3	43753732	ABHD5	+	-0.29745	0.0427852	3.59697e-12
rs117509882	11	113166310	C	A	0.0218579	ENSG00000270179.1	11	113239520	AP002840.2	+	0.606815	0.0873253	3.68144e-12
rs12127789	1	72740073	T	G	0.139344	ENSG00000227207.2	1	72767334	RPL31P12	+	-0.483207	0.0696693	4.04149e-12
rs2273653	20	47770756	A	C	0.461749	ENSG00000124201.15	20	47874723	ZNFX1	-	-0.21879	0.0315585	4.12437e-12
rs12525684	6	26483910	A	C	0.494536	ENSG00000124508.17	6	26389213	BTN2A2	+	0.289364	0.0419725	5.41911e-12
rs3756335	5	140213510	A	T	0.442623	ENSG00000248383.5	5	140348908	PCDHAC1	+	0.201312	0.0294557	8.23374e-12
rs71458829	12	124470747	A	G	0.15847	ENSG00000119242.9	12	124430292	CCDC92	-	-0.290902	0.0428136	1.08607e-11
rs3756335	5	140213510	A	T	0.442623	ENSG00000113119.13	5	140022006	TMCO6	+	0.23021	0.033899	1.11317e-11
rs4711155	6	27446446	C	A	0.461749	ENSG00000271755.1	6	27373266	AL031118.1	-	-0.229441	0.0338318	1.18677e-11
rs1010554	3	52542919	C	T	0.42623	ENSG00000168268.11	3	52563736	NT5DC2	-	0.236623	0.0349196	1.23359e-11
rs11644513	16	82868852	T	C	0.34153	ENSG00000140945.17	16	83247408	CDH13	+	0.215031	0.0317742	1.31065e-11
rs117304053	14	103878366	G	A	0.0409836	ENSG00000075413.19	14	103910941	MARK3	+	-0.414312	0.0612326	1.32216e-11
rs4711155	6	27446446	C	A	0.461749	ENSG00000124613.9	6	27357040	ZNF391	+	-0.265674	0.0393248	1.41953e-11
rs61771930	1	73231490	G	T	0.169399	ENSG00000227207.2	1	72767334	RPL31P12	+	0.393629	0.058363	1.53561e-11
rs2422054	5	161382474	T	A	0.418033	ENSG00000022355.18	5	161300528	GABRA1	+	0.216613	0.032172	1.66244e-11
rs61127279	7	32829444	G	A	0.338798	ENSG00000229358.3	7	32710980	DPY19L1P1	-	0.266463	0.039612	1.73396e-11
rs10987507	9	129627960	G	A	0.319672	ENSG00000136859.10	9	129867270	ANGPTL2	-	-0.211532	0.0318701	3.1946e-11
rs12525684	6	26483910	A	C	0.494536	ENSG00000182952.5	6	26542878	HMGN4	+	0.214684	0.032548	4.22641e-11
rs9853458	3	49783211	A	C	0.407104	ENSG00000173540.14	3	49757842	GMPPB	-	0.265294	0.0402263	4.25154e-11
rs13319803	3	44635461	A	G	0.453552	ENSG00000163807.6	3	44791132	KIAA1143	-	-0.210609	0.0321299	5.56613e-11
rs61676547	17	65892507	C	G	0.204918	ENSG00000182481.10	17	66037616	KPNA2	+	-0.261129	0.0399048	5.99755e-11
rs913930	9	120484009	G	A	0.34153	ENSG00000233569.2	9	120412370	AL161630.1	+	0.255137	0.0390137	6.16451e-11
rs2305119	19	59067623	T	C	0.245902	ENSG00000083845.9	19	58901970	RPS5	+	0.246901	0.0378072	6.55324e-11
rs11191499	10	104764271	C	T	0.0491803	ENSG00000076685.19	10	104942152	NT5C2	-	0.41329	0.0634456	7.31338e-11
rs10149470	14	104017953	G	A	0.469945	ENSG00000166166.13	14	103999472	TRMT61A	+	0.21289	0.0329518	1.04262e-10
rs1466887	1	37709328	C	T	0.494536	ENSG00000223944.2	1	37705532	AL353604.1	-	-0.204254	0.0316259	1.05794e-10
rs61676547	17	65892507	C	G	0.204918	ENSG00000279573.1	17	65952418	AC134407.2	+	0.230072	0.0357203	1.18746e-10
rs4711155	6	27446446	C	A	0.461749	ENSG00000235109.7	6	28308259	ZSCAN31	-	0.254409	0.0395418	1.24338e-10
rs12374612	6	100955752	T	C	0.45082	ENSG00000260000.2	6	101330105	AL133338.1	+	0.177771	0.0276569	1.29532e-10
rs7752418	6	111787885	T	C	0.215847	ENSG00000056972.20	6	111902346	TRAF3IP2	-	0.243056	0.0378877	1.40669e-10
rs79780963	10	104952499	T	C	0.0546448	ENSG00000076685.19	10	104942152	NT5C2	-	0.405554	0.0632725	1.45854e-10
rs12525684	6	26483910	A	C	0.494536	ENSG00000241549.8	6	26881798	GUSBP2	-	-0.257368	0.0401721	1.48773e-10
rs9853458	3	49783211	A	C	0.407104	ENSG00000182179.13	3	49847014	UBA7	-	-0.23699	0.0371271	1.73423e-10
rs761777	10	134938075	G	A	0.256831	ENSG00000171798.18	10	135006820	KNDC1	+	-0.229019	0.0359878	1.96828e-10
rs1466887	1	37709328	C	T	0.494536	ENSG00000284650.1	1	37600418	AL031430.1	+	-0.193565	0.0304292	2.00229e-10
rs17255455	2	175239185	C	A	0.5	ENSG00000144306.15	2	175277380	SCRN3	+	-0.190079	0.0300671	2.58504e-10
rs9831648	3	49214303	G	T	0.180328	ENSG00000004534.15	3	50057459	RBM6	+	-0.272188	0.0430592	2.59461e-10
rs148466862	6	29317177	T	C	0.0218579	ENSG00000230795.3	6	29895622	HLA-K	+	-0.63499	0.100741	2.91533e-10
rs1010554	3	52542919	C	T	0.42623	ENSG00000114902.14	3	52742068	SPCS1	+	-0.169278	0.0268946	3.09093e-10
rs112181005	11	47010491	A	G	0.117486	ENSG00000271350.1	11	47063037	AC103792.1	-	0.588157	0.0941767	4.23128e-10
rs12525684	6	26483910	A	C	0.494536	ENSG00000026950.17	6	26408950	BTN3A1	+	0.239565	0.038472	4.75484e-10
rs1010554	3	52542919	C	T	0.42623	ENSG00000016864.19	3	52734275	GLT8D1	-	-0.207291	0.0333321	5.00423e-10
rs10987507	9	129627960	G	A	0.319672	ENSG00000136828.19	9	129831249	RALGPS1	+	-0.210782	0.0339043	5.06845e-10
rs2305119	19	59067623	T	C	0.245902	ENSG00000268543.1	19	58930302	AC012313.4	+	0.231739	0.0372952	5.17732e-10
rs61676547	17	65892507	C	G	0.204918	ENSG00000186665.10	17	65989900	C17orf58	-	-0.235309	0.0379227	5.47125e-10
rs10233018	7	117523709	A	G	0.489071	ENSG00000077063.11	7	117432449	CTTNBP2	-	0.219961	0.0354585	5.52802e-10
rs61691222	10	104420754	T	C	0.226776	ENSG00000214435.8	10	104645442	AS3MT	+	0.290975	0.0469438	5.70555e-10
rs67981811	6	28354835	G	C	0.0491803	ENSG00000269293.3	6	28043986	ZSCAN16-AS1	-	0.37625	0.0608203	6.16129e-10
rs3756335	5	140213510	A	T	0.442623	ENSG00000113141.18	5	140034354	IK	+	0.190798	0.0308672	6.35876e-10
rs11621186	14	75120628	C	T	0.464481	ENSG00000198208.12	14	75380330	RPS6KL1	-	0.18952	0.0307068	6.74579e-10
rs12525684	6	26483910	A	C	0.494536	ENSG00000235109.7	6	28308259	ZSCAN31	-	0.250113	0.0405873	7.16801e-10
rs1010554	3	52542919	C	T	0.42623	ENSG00000243224.1	3	52274194	AC006252.1	+	0.181541	0.02947	7.26468e-10
rs920875	8	65022525	T	A	0.494536	ENSG00000253554.7	8	64940735	LINC01414	-	-0.209815	0.0340623	7.28696e-10
rs4885712	13	80839476	G	C	0.469945	ENSG00000285684.1	13	80699186	AL137781.1	-	0.214484	0.0350205	9.09637e-10
rs61676547	17	65892507	C	G	0.204918	ENSG00000267731.1	17	66187484	AC005332.2	+	0.259746	0.0424997	9.85719e-10
rs12967855	18	35138245	A	G	0.346995	ENSG00000285940.2	18	35243670	AC009899.1	+	0.190764	0.0314973	1.39101e-09
rs117509882	11	113166310	C	A	0.0218579	ENSG00000149292.17	11	113219784	TTC12	+	0.586922	0.0969359	1.40645e-09
rs12525684	6	26483910	A	C	0.494536	ENSG00000204789.4	6	27326802	ZNF204P	-	0.241506	0.039992	1.55202e-09
rs7669635	4	56397820	T	C	0.439891	ENSG00000272969.1	4	56413668	AC024243.1	+	0.173011	0.0286591	1.57159e-09
rs72839477	6	27327000	T	C	0.0491803	ENSG00000269293.3	6	28043986	ZSCAN16-AS1	-	0.366829	0.0607734	1.57968e-09
rs12525684	6	26483910	A	C	0.494536	ENSG00000124549.14	6	26427115	BTN2A3P	+	-0.206994	0.0345486	2.08058e-09
rs20551	22	41548008	G	A	0.308743	ENSG00000235513.2	22	41614050	L3MBTL2-AS1	-	0.250253	0.0417883	2.11682e-09
rs4852252	2	71539301	T	C	0.404372	ENSG00000075292.19	2	71582945	ZNF638	+	0.189372	0.0316888	2.28691e-09
rs20551	22	41548008	G	A	0.308743	ENSG00000100403.12	22	41726840	ZC3H7B	+	0.233137	0.0391003	2.48365e-09
rs10149470	14	104017953	G	A	0.469945	ENSG00000259775.1	14	103798358	AL138976.2	-	-0.211409	0.0355354	2.69352e-09
rs10149470	14	104017953	G	A	0.469945	ENSG00000270108.1	14	104154188	AL049840.6	+	0.169468	0.0285243	2.82947e-09
rs34549121	15	78123986	T	C	0.409836	ENSG00000260776.6	15	78212874	AC104758.2	-	0.240929	0.0408669	3.73658e-09
rs67981811	6	28354835	G	C	0.0491803	ENSG00000218016.2	6	28156519	ZNF192P2	+	-0.576457	0.0979928	4.03755e-09
rs1256045	14	64729760	A	C	0.398907	ENSG00000100714.17	14	64892462	MTHFD1	+	0.192351	0.0327318	4.18851e-09
rs61946382	12	121344574	A	T	0.47541	ENSG00000257218.6	12	120892900	GATC	+	-0.237623	0.0404797	4.35321e-09
rs12513440	5	7259853	A	G	0.245902	ENSG00000250974.4	5	7029488	LINC02196	+	-0.203008	0.0346803	4.80727e-09
rs9831648	3	49214303	G	T	0.180328	ENSG00000114302.16	3	48833668	PRKAR2A	-	0.215157	0.036853	5.27484e-09
rs12525684	6	26483910	A	C	0.494536	ENSG00000186470.14	6	26371968	BTN3A2	+	0.243941	0.042003	6.3332e-09
rs9831648	3	49214303	G	T	0.180328	ENSG00000232112.3	3	48483642	TMA7	+	0.278833	0.0480904	6.70653e-09
rs61676547	17	65892507	C	G	0.204918	ENSG00000171634.18	17	65901056	BPTF	+	-0.253338	0.0437223	6.86257e-09
rs9645687	11	57676251	C	T	0.248634	ENSG00000156599.11	11	57451936	ZDHHC5	+	-0.162014	0.0279967	7.16928e-09
rs2228246	20	39792063	G	A	0.155738	ENSG00000174306.21	20	39876700	ZHX3	-	0.281046	0.0485845	7.26493e-09
rs4784655	16	56364030	C	G	0.352459	ENSG00000087258.16	16	56308329	GNAO1	+	0.179206	0.0310228	7.6226e-09
rs3852788	16	72225786	C	T	0.510929	ENSG00000182149.21	16	71922500	IST1	+	0.188399	0.0326163	7.63997e-09
rs12457761	18	52476870	A	T	0.169399	ENSG00000267524.1	18	52412396	RPSAP57	+	-0.248027	0.0429803	7.89319e-09
rs34549121	15	78123986	T	C	0.409836	ENSG00000169783.13	15	78009306	LINGO1	-	-0.181276	0.0315743	9.39708e-09
rs73035954	7	3563804	T	C	0.265027	ENSG00000224593.1	7	3377877	AC092427.1	+	0.215295	0.0375789	1.00941e-08
rs1010554	3	52542919	C	T	0.42623	ENSG00000168237.18	3	52325189	GLYCTK	+	0.191521	0.0334513	1.03216e-08
rs34961555	6	26199903	T	C	0.0382514	ENSG00000269293.3	6	28043986	ZSCAN16-AS1	-	0.337915	0.0592541	1.17853e-08
rs7585722	2	86819128	C	T	0.155738	ENSG00000125551.19	2	88053300	PLGLB2	+	0.250717	0.0440897	1.29647e-08
rs6512258	19	18447687	T	C	0.254098	ENSG00000130517.14	19	18466084	PGPEP1	+	0.257841	0.045501	1.45569e-08
rs102275	11	61557803	C	T	0.333333	ENSG00000124920.14	11	61538049	MYRF	+	0.159129	0.0281872	1.64771e-08
rs67981811	6	28354835	G	C	0.0491803	ENSG00000235109.7	6	28308259	ZSCAN31	-	0.493923	0.0880707	2.04369e-08
rs1010554	3	52542919	C	T	0.42623	ENSG00000164088.18	3	52282195	PPM1M	+	0.196813	0.0351767	2.20655e-08
rs7317645	13	97130674	T	C	0.193989	ENSG00000247400.4	13	96315098	DNAJC3-DT	-	-0.250157	0.0447942	2.34268e-08
rs7585722	2	86819128	C	T	0.155738	ENSG00000132305.21	2	86396825	IMMT	-	-0.27815	0.0498658	2.43348e-08
rs1950829	14	42097937	A	G	0.494536	ENSG00000258536.1	14	42212004	FKBP1BP1	+	-0.18799	0.0337754	2.60801e-08
rs3756335	5	140213510	A	T	0.442623	ENSG00000283602.1	5	139961851	AC116353.6	-	0.210166	0.0377622	2.61375e-08
rs7585722	2	86819128	C	T	0.155738	ENSG00000273080.1	2	86422942	AC009309.1	+	0.28998	0.0522913	2.93171e-08
rs60171845	11	31835468	C	A	0.150273	ENSG00000228061.7	11	31714586	AC131571.1	-	-0.217309	0.0393373	3.30906e-08
rs2369818	16	21614009	T	C	0.371585	ENSG00000248124.8	16	21819579	RRN3P1	-	0.190676	0.0345619	3.44927e-08
rs10947690	6	37631768	G	A	0.163934	ENSG00000112139.17	6	37632768	MDGA1	-	-0.217604	0.039682	4.16574e-08
rs2246221	1	227075402	G	A	0.439891	ENSG00000163050.18	1	227151616	COQ8A	+	0.206188	0.0377455	4.69235e-08
rs55869021	13	80925180	T	C	0.117486	ENSG00000285684.1	13	80699186	AL137781.1	-	0.24662	0.04516	4.73386e-08
rs9645687	11	57676251	C	T	0.248634	ENSG00000254602.2	11	57412880	AP000662.1	+	-0.171046	0.0313516	4.87683e-08
rs56080343	12	118876918	C	T	0.218579	ENSG00000111707.12	12	118835099	SUDS3	+	-0.193526	0.0354721	4.87751e-08
rs17737641	6	27174557	G	A	0.0191257	ENSG00000263426.1	6	28945400	RN7SL471P	+	0.451163	0.0831283	5.721e-08
rs1010554	3	52542919	C	T	0.42623	ENSG00000213533.13	3	52900900	STIMATE	-	-0.173514	0.03213	6.65065e-08
rs28406450	7	158515163	A	C	0.420765	ENSG00000146918.20	7	158460678	NCAPG2	-	0.182348	0.0338222	6.99217e-08
rs9645687	11	57676251	C	T	0.248634	ENSG00000134809.9	11	57297106	TIMM10	-	-0.162151	0.0301262	7.35044e-08
rs198457	11	61471678	T	C	0.281421	ENSG00000149485.19	11	61581944	FADS1	-	0.232734	0.0435402	9.02827e-08
rs74927570	15	63802297	G	T	0.202186	ENSG00000197361.8	15	63892090	FBXL22	+	-0.225307	0.0421835	9.23773e-08
rs77463213	3	43432024	T	C	0.153005	ENSG00000163788.14	3	43397130	SNRK	+	0.217874	0.040819	9.41981e-08
rs12488580	3	132647959	A	G	0.445355	ENSG00000113971.20	3	132420356	NPHP3	-	0.195689	0.0367286	9.931e-08
rs56080343	12	118876918	C	T	0.218579	ENSG00000089220.5	12	118578659	PEBP1	+	0.230577	0.0433182	1.02142e-07
rs9645687	11	57676251	C	T	0.248634	ENSG00000156603.19	11	57475490	MED19	-	-0.120013	0.0225721	1.05555e-07
rs112181005	11	47010491	A	G	0.117486	ENSG00000175213.3	11	46725021	ZNF408	+	-0.225116	0.0424622	1.14811e-07
rs11687704	2	160224583	C	T	0.221311	ENSG00000054219.11	2	160710566	LY75	-	-0.252224	0.0477507	1.27712e-07
rs61691222	10	104420754	T	C	0.226776	ENSG00000166275.16	10	104619367	BORCS7	+	0.243437	0.0465206	1.66892e-07
rs400997	21	46564154	T	A	0.486339	ENSG00000197381.16	21	46570122	ADARB1	+	0.152758	0.029358	1.95805e-07
rs10149470	14	104017953	G	A	0.469945	ENSG00000126214.21	14	104104410	KLC1	+	0.158804	0.0306137	2.13292e-07
rs13319803	3	44635461	A	G	0.453552	ENSG00000163808.17	3	44859040	KIF15	+	0.158757	0.0306383	2.19937e-07
rs9853458	3	49783211	A	C	0.407104	ENSG00000188338.15	3	50250798	SLC38A3	+	-0.208571	0.040507	2.61853e-07
rs12619197	2	22566548	A	G	0.415301	ENSG00000228999.4	2	22457364	AC096570.1	-	0.16168	0.0314184	2.66057e-07
rs1560195	5	77701913	G	A	0.174863	ENSG00000245556.3	5	77647260	SCAMP1-AS1	-	0.220987	0.0429622	2.69299e-07
rs11172247	12	57946510	G	C	0.398907	ENSG00000135452.10	12	58137899	TSPAN31	+	-0.171941	0.0334726	2.79482e-07
rs2766003	1	95426365	G	A	0.355191	ENSG00000117519.16	1	95377642	CNN3	-	-0.169068	0.0330028	3.00954e-07
rs12525684	6	26483910	A	C	0.494536	ENSG00000275846.1	6	26604925	AL513548.3	+	-0.189321	0.0370512	3.2266e-07
rs12525684	6	26483910	A	C	0.494536	ENSG00000111801.16	6	26447172	BTN3A3	+	0.219659	0.0430992	3.45816e-07
rs67981811	6	28354835	G	C	0.0491803	ENSG00000204623.9	6	29999102	ZNRD1ASP	-	-0.421869	0.0828171	3.50603e-07
rs397071	17	31539988	T	C	0.303279	ENSG00000108684.15	17	31921044	ASIC2	-	0.166555	0.0327651	3.70888e-07
rs7764846	6	150150468	G	A	0.418033	ENSG00000120253.14	6	150058126	NUP43	-	-0.151418	0.0298425	3.89741e-07
rs67981811	6	28354835	G	C	0.0491803	ENSG00000219392.1	6	28083868	ZNF602P	+	-0.462208	0.0912411	4.06714e-07
rs112181005	11	47010491	A	G	0.117486	ENSG00000134574.12	11	47248392	DDB2	+	-0.223836	0.0442708	4.27985e-07
rs2273653	20	47770756	A	C	0.461749	ENSG00000124228.15	20	47848249	DDX27	+	0.158017	0.0313201	4.52969e-07
rs12463914	2	28057359	T	C	0.142077	ENSG00000163798.13	2	27902090	SLC4A1AP	+	-0.250984	0.0498359	4.74835e-07
rs55791434	1	74240543	A	C	0.262295	ENSG00000285778.2	1	74317038	AL591463.1	-	0.169723	0.0338176	5.20047e-07
rs11172247	12	57946510	G	C	0.398907	ENSG00000175197.12	12	57912946	DDIT3	-	0.156061	0.031101	5.22504e-07
rs148466862	6	29317177	T	C	0.0218579	ENSG00000280107.1	6	28139461	AL022393.1	+	-0.518371	0.103352	5.28663e-07
rs148466862	6	29317177	T	C	0.0218579	ENSG00000204681.11	6	29562580	GABBR1	-	-0.472328	0.0942435	5.39299e-07
rs9853458	3	49783211	A	C	0.407104	ENSG00000233276.8	3	49395198	GPX1	-	0.218968	0.0437409	5.55652e-07
rs2305119	19	59067623	T	C	0.245902	ENSG00000267858.6	19	59078330	MZF1-AS1	+	-0.169901	0.0339559	5.62786e-07
rs4711155	6	27446446	C	A	0.461749	ENSG00000216915.2	6	27705526	GPR89P	-	-0.227791	0.0455969	5.86056e-07
rs1403175	7	1964357	A	T	0.188525	ENSG00000122687.19	7	2277835	MRM2	-	-0.205016	0.0412088	6.52258e-07
rs9831648	3	49214303	G	T	0.180328	ENSG00000145029.14	3	49463262	NICN1	-	0.207344	0.0417611	6.86987e-07
rs61946382	12	121344574	A	T	0.47541	ENSG00000167272.11	12	121017886	POP5	-	-0.172092	0.0346744	6.93812e-07
rs4711155	6	27446446	C	A	0.461749	ENSG00000197062.12	6	28240418	ZSCAN26	+	-0.129293	0.026055	6.96672e-07
rs11172247	12	57946510	G	C	0.398907	ENSG00000179912.20	12	57736166	R3HDM2	-	-0.141991	0.0288113	8.29393e-07
rs11172247	12	57946510	G	C	0.398907	ENSG00000270039.1	12	58197910	AC025165.5	+	-0.164244	0.0333747	8.60158e-07
rs67981811	6	28354835	G	C	0.0491803	ENSG00000230795.3	6	29895622	HLA-K	+	-0.478087	0.0972425	8.81333e-07
rs17255455	2	175239185	C	A	0.5	ENSG00000138430.16	2	175025251	OLA1	-	-0.162929	0.0331929	9.17552e-07
rs34961555	6	26199903	T	C	0.0382514	ENSG00000182477.5	6	28021474	OR2B8P	-	0.598038	0.121901	9.29912e-07
rs117304053	14	103878366	G	A	0.0409836	ENSG00000088808.18	14	104256722	PPP1R13B	-	-0.26353	0.0539089	1.01643e-06
rs4711155	6	27446446	C	A	0.461749	ENSG00000181315.11	6	26647296	ZNF322	-	0.208228	0.0427935	1.13945e-06
rs6575933	14	103346616	G	A	0.289617	ENSG00000198752.11	14	103461302	CDC42BPB	-	0.187151	0.0385668	1.21824e-06
rs74927570	15	63802297	G	T	0.202186	ENSG00000259248.7	15	63865117	USP3-AS1	-	-0.187442	0.0386569	1.24165e-06
rs60703636	9	37206109	T	G	0.13388	ENSG00000147905.18	9	37239358	ZCCHC7	+	-0.192509	0.0397784	1.30149e-06
rs2766003	1	95426365	G	A	0.355191	ENSG00000122481.17	1	95706274	RWDD3	+	-0.176651	0.0365654	1.3578e-06
rs62004866	15	74223118	G	C	0.0601093	ENSG00000261801.6	15	74210500	LOXL1-AS1	-	-0.243022	0.0503508	1.38898e-06
rs79780963	10	104952499	T	C	0.0546448	ENSG00000148798.11	10	105043499	INA	+	0.286193	0.0594294	1.46695e-06
rs12525684	6	26483910	A	C	0.494536	ENSG00000285571.1	6	26680335	AL513548.4	+	-0.19206	0.0399628	1.54e-06
rs61771930	1	73231490	G	T	0.169399	ENSG00000172260.15	1	72304924	NEGR1	-	-0.21715	0.0452692	1.61167e-06
rs62156073	2	102002496	C	G	0.0273224	ENSG00000163162.9	2	101906422	RNF149	-	0.376377	0.0786255	1.69325e-06
rs795475	12	118597656	C	G	0.344262	ENSG00000275409.1	12	118868228	AC026367.2	+	0.155524	0.0325022	1.70977e-06
rs12457761	18	52476870	A	T	0.169399	ENSG00000101751.11	18	51821762	POLI	+	0.222737	0.0465529	1.71334e-06
rs9853458	3	49783211	A	C	0.407104	ENSG00000164053.21	3	48498579	ATRIP	+	-0.206465	0.0432158	1.77458e-06
rs10441718	9	2989299	C	T	0.480874	ENSG00000236511.2	9	3190894	LINC01231	+	-0.140481	0.0294102	1.78272e-06
rs67981811	6	28354835	G	C	0.0491803	ENSG00000226314.8	6	28133460	ZNF192P1	+	0.484104	0.101511	1.85155e-06
rs9831648	3	49214303	G	T	0.180328	ENSG00000178149.17	3	49056324	DALRD3	-	-0.211252	0.0443969	1.95259e-06
rs16939353	8	77668563	C	T	0.150273	ENSG00000253661.2	8	77499489	ZFHX4-AS1	-	-0.199478	0.0419663	2.00123e-06
rs17123748	12	60787794	G	C	0.273224	ENSG00000287014.1	12	60603718	AC087883.2	-	-0.182254	0.0384003	2.07322e-06
rs11065340	12	110619349	C	G	0.15847	ENSG00000111237.19	12	110934402	VPS29	-	-0.227715	0.0480077	2.10266e-06
rs9831648	3	49214303	G	T	0.180328	ENSG00000001617.12	3	50209493	SEMA3F	+	-0.193635	0.0408309	2.11254e-06
rs117304053	14	103878366	G	A	0.0409836	ENSG00000256053.9	14	104051578	COA8	+	-0.309167	0.065216	2.13029e-06
rs11191499	10	104764271	C	T	0.0491803	ENSG00000148798.11	10	105043499	INA	+	0.28258	0.0596978	2.20662e-06
rs283468	2	233658309	T	C	0.357923	ENSG00000115468.12	2	233509128	EFHD1	+	-0.153588	0.0324969	2.28738e-06
rs61902811	11	113370758	A	G	0.409836	ENSG00000170209.5	11	113264820	ANKK1	+	0.153288	0.0325339	2.45734e-06
rs112535944	9	140278206	A	C	0.0737705	ENSG00000187609.16	9	140259506	EXD3	-	-0.226104	0.0479965	2.46705e-06
rs1010554	3	52542919	C	T	0.42623	ENSG00000055955.17	3	52855841	ITIH4	-	-0.180493	0.038385	2.57391e-06
rs10026036	4	91091770	C	A	0.42623	ENSG00000288563.1	4	90564700	AC097478.4	-	0.167057	0.0356515	2.78835e-06
rs9853458	3	49783211	A	C	0.407104	ENSG00000213672.8	3	48717537	NCKIPSD	-	0.203533	0.0435019	2.88686e-06
rs9831648	3	49214303	G	T	0.180328	ENSG00000185909.15	3	49211475	KLHDC8B	+	0.191397	0.0409374	2.93455e-06
rs3756335	5	140213510	A	T	0.442623	ENSG00000255408.4	5	140286272	PCDHA3	+	0.140072	0.0299658	2.94803e-06
rs72839477	6	27327000	T	C	0.0491803	ENSG00000219392.1	6	28083868	ZNF602P	+	-0.419679	0.0905112	3.53898e-06
rs2766003	1	95426365	G	A	0.355191	ENSG00000172339.10	1	95489234	ALG14	-	0.159342	0.0344163	3.65965e-06
rs7764846	6	150150468	G	A	0.418033	ENSG00000164520.11	6	150211874	RAET1E	-	0.138388	0.0299458	3.81335e-06
rs1429428	2	185822703	C	T	0.289617	ENSG00000170396.9	2	185633738	ZNF804A	+	0.16447	0.0356557	3.97424e-06
rs11777872	8	64525347	A	G	0.150273	ENSG00000253554.7	8	64940735	LINC01414	-	-0.197266	0.0428148	4.07699e-06
rs9343298	6	76236061	T	C	0.483607	ENSG00000118407.15	6	76102546	FILIP1	-	0.154739	0.0336645	4.29628e-06
rs2228246	20	39792063	G	A	0.155738	ENSG00000132793.12	20	39979342	LPIN3	+	-0.220365	0.0480624	4.54034e-06
rs182923402	9	98299677	A	T	0.057377	ENSG00000185920.16	9	98242300	PTCH1	-	0.26545	0.0579883	4.70231e-06
rs3756335	5	140213510	A	T	0.442623	ENSG00000249158.7	5	140319850	PCDHA11	+	0.153932	0.0336489	4.76984e-06
rs1644039	5	87909877	T	C	0.379781	ENSG00000287862.1	5	87299896	AC114971.1	-	-0.169457	0.0370657	4.83522e-06
rs16846478	1	173832647	T	A	0.128415	ENSG00000227373.6	1	174104354	RABGAP1L-DT	-	0.259197	0.05689	5.21094e-06
rs2186800	11	113242860	G	A	0.486339	ENSG00000170209.5	11	113264820	ANKK1	+	-0.142693	0.0313884	5.46657e-06
rs72696269	9	11268698	C	T	0.0191257	ENSG00000286474.1	9	11374820	AL355672.1	+	0.385322	0.0848149	5.54355e-06
rs3803259	13	53613331	G	C	0.387978	ENSG00000273919.1	13	53952180	AL450423.1	+	-0.226114	0.0499733	6.04811e-06
rs1286060	14	91458156	G	A	0.213115	ENSG00000100784.12	14	91420595	RPS6KA5	-	-0.149348	0.0330211	6.10285e-06
rs9831648	3	49214303	G	T	0.180328	ENSG00000226913.2	3	49589269	BSN-DT	-	0.197682	0.0437655	6.27706e-06
rs8030745	15	74133091	C	T	0.112022	ENSG00000261801.6	15	74210500	LOXL1-AS1	-	0.227551	0.0505827	6.84053e-06
rs2766003	1	95426365	G	A	0.355191	ENSG00000226026.6	1	95663385	AC092802.1	-	0.160684	0.0357355	6.90868e-06
rs7585722	2	86819128	C	T	0.155738	ENSG00000068615.19	2	86503161	REEP1	-	0.184716	0.0410951	6.96195e-06
rs7764846	6	150150468	G	A	0.418033	ENSG00000186625.14	6	149943058	KATNA1	-	0.137143	0.0306768	7.80111e-06
rs4728354	7	135051979	T	C	0.497268	ENSG00000273219.1	7	135389437	AC091736.1	+	0.161254	0.0361422	8.13236e-06
rs61676547	17	65892507	C	G	0.204918	ENSG00000267472.1	17	66195400	ARHGAP27P2	+	0.255714	0.0573646	8.28453e-06
rs79924686	9	126650930	C	T	0.0243056	ENSG00000119522.16	9	126417182	DENND1A	-	0.43683	0.0980566	8.3942e-06
rs9853458	3	49783211	A	C	0.407104	ENSG00000186792.17	3	50333549	HYAL3	-	-0.187145	0.042017	8.42735e-06
rs10913112	1	175913828	T	C	0.379781	ENSG00000143207.21	1	176045194	COP1	-	0.142975	0.0321447	8.67353e-06
rs10149470	14	104017953	G	A	0.469945	ENSG00000166165.13	14	103987587	CKB	-	-0.133469	0.0301102	9.30593e-06
rs1637759	7	2220053	C	T	0.420765	ENSG00000176349.11	7	1883894	AC104129.1	+	0.150917	0.0341094	9.66621e-06
rs9853458	3	49783211	A	C	0.407104	ENSG00000185614.7	3	49841578	INKA1	+	-0.178985	0.0405425	1.01129e-05
rs4267411	18	39305256	T	C	0.202186	ENSG00000267313.7	18	39128948	KC6	-	-0.263066	0.0596863	1.04583e-05
rs67436663	8	71347626	C	G	0.23224	ENSG00000253967.1	8	71390646	AC022730.4	+	0.221574	0.0502896	1.05319e-05
rs1054168	7	12273413	T	C	0.434426	ENSG00000106460.19	7	12266944	TMEM106B	+	0.133985	0.0304431	1.07667e-05
rs9831648	3	49214303	G	T	0.180328	ENSG00000164068.16	3	49742966	RNF123	+	0.201748	0.0458611	1.08694e-05
rs11172247	12	57946510	G	C	0.398907	ENSG00000166896.9	12	58326376	ATP23	+	-0.167669	0.0381174	1.08879e-05
rs72839477	6	27327000	T	C	0.0491803	ENSG00000235109.7	6	28308259	ZSCAN31	-	0.39917	0.0912631	1.2208e-05
rs1986692	7	133743393	G	A	0.467213	ENSG00000131558.15	7	133344586	EXOC4	+	0.149057	0.0341739	1.2904e-05
rs1644039	5	87909877	T	C	0.379781	ENSG00000271904.1	5	87762112	AC091826.2	-	-0.131224	0.030149	1.34597e-05
rs20551	22	41548008	G	A	0.308743	ENSG00000128285.4	22	41076786	MCHR1	+	-0.193723	0.0446765	1.45016e-05
rs72839477	6	27327000	T	C	0.0491803	ENSG00000218016.2	6	28156519	ZNF192P2	+	-0.421889	0.0974902	1.50809e-05
rs2305119	19	59067623	T	C	0.245902	ENSG00000119574.13	19	59037588	ZBTB45	-	-0.161461	0.0373139	1.51096e-05
rs116310555	3	71814431	C	T	0.0601093	ENSG00000163412.13	3	71764244	EIF4E3	-	0.206103	0.047718	1.56603e-05
rs72839477	6	27327000	T	C	0.0491803	ENSG00000226314.8	6	28133460	ZNF192P1	+	0.435669	0.100936	1.58664e-05
rs10026036	4	91091770	C	A	0.42623	ENSG00000247775.2	4	90760344	SNCA-AS1	+	0.18031	0.0418518	1.64521e-05
rs20551	22	41548008	G	A	0.308743	ENSG00000100162.15	22	42338948	CENPM	-	0.174153	0.040473	1.68543e-05
rs20551	22	41548008	G	A	0.308743	ENSG00000100401.20	22	41661487	RANGAP1	-	-0.143721	0.0334428	1.72719e-05
rs12525684	6	26483910	A	C	0.494536	ENSG00000226314.8	6	28133460	ZNF192P1	+	0.188433	0.043948	1.80593e-05
rs10441718	9	2989299	C	T	0.480874	ENSG00000227835.8	9	2980240	CARM1P1	-	-0.135228	0.0317337	2.03201e-05
rs148466862	6	29317177	T	C	0.0218579	ENSG00000204540.11	6	31095198	PSORS1C1	+	0.400982	0.0941452	2.0517e-05
rs67981811	6	28354835	G	C	0.0491803	ENSG00000204713.11	6	28881272	TRIM27	-	-0.414155	0.0973394	2.09284e-05
rs10947690	6	37631768	G	A	0.163934	ENSG00000198937.9	6	37459192	CCDC167	-	-0.163344	0.0384926	2.20052e-05
rs112181005	11	47010491	A	G	0.117486	ENSG00000025434.19	11	47280218	NR1H3	+	0.214298	0.0505023	2.20221e-05
rs1010554	3	52542919	C	T	0.42623	ENSG00000163939.18	3	52649650	PBRM1	-	-0.12867	0.0303633	2.2583e-05
rs7700453	5	20126890	G	C	0.439891	ENSG00000145526.12	5	20023694	CDH18	-	-0.130564	0.0308342	2.29167e-05
rs148768231	3	44574519	A	G	0.0191257	ENSG00000173769.4	3	44328484	TOPAZ1	+	0.556733	0.131885	2.42834e-05
rs12967143	18	53099012	G	C	0.330601	ENSG00000267325.2	18	53446456	LINC01415	-	-0.146055	0.0346021	2.43238e-05
rs9536386	13	53879428	A	G	0.273224	ENSG00000225510.2	13	53775502	PCDH8P1	+	-0.216556	0.051321	2.44692e-05
rs9831648	3	49214303	G	T	0.180328	ENSG00000173421.17	3	49265700	IHO1	+	-0.175765	0.0416595	2.45306e-05
rs72839477	6	27327000	T	C	0.0491803	ENSG00000220721.2	6	28041566	OR1F12	+	0.717268	0.170039	2.46203e-05
rs61691222	10	104420754	T	C	0.226776	ENSG00000166272.18	10	104548989	WBP1L	+	-0.171599	0.0406827	2.46499e-05
rs3756335	5	140213510	A	T	0.442623	ENSG00000251664.5	5	140323410	PCDHA12	+	0.136852	0.0324797	2.51463e-05
rs301817	1	8503379	A	C	0.442623	ENSG00000232912.6	1	8489889	RERE-AS1	+	0.114192	0.0271605	2.61835e-05
rs62004866	15	74223118	G	C	0.0601093	ENSG00000167178.16	15	74411766	ISLR2	+	-0.184498	0.0439701	2.71694e-05
rs67981811	6	28354835	G	C	0.0491803	ENSG00000280128.1	6	30251978	AL662795.2	-	0.36991	0.0882037	2.74292e-05
rs12054772	5	153509357	G	A	0.437158	ENSG00000055147.19	5	153394102	FAM114A2	-	0.149615	0.035699	2.77721e-05
rs4784655	16	56364030	C	G	0.352459	ENSG00000125124.13	16	56527374	BBS2	-	0.14829	0.0353838	2.7786e-05
rs7940164	11	113451765	G	T	0.311475	ENSG00000149305.7	11	113797600	HTR3B	+	0.138764	0.0331431	2.82886e-05
rs13319803	3	44635461	A	G	0.453552	ENSG00000179152.20	3	44415277	TCAIM	+	0.137116	0.0327526	2.83383e-05
rs10026036	4	91091770	C	A	0.42623	ENSG00000184305.15	4	91785875	CCSER1	+	-0.133975	0.0320584	2.92672e-05
rs2766003	1	95426365	G	A	0.355191	ENSG00000235501.6	1	95411044	CNN3-DT	+	0.142266	0.0340564	2.94904e-05
rs728017	6	124292594	A	G	0.344262	ENSG00000186439.14	6	123747861	TRDN	-	0.136248	0.0326233	2.96174e-05
rs9831648	3	49214303	G	T	0.180328	ENSG00000164054.15	3	48525728	SHISA5	-	0.202194	0.0484394	2.99069e-05
rs11621186	14	75120628	C	T	0.464481	ENSG00000119689.15	14	75359520	DLST	+	-0.117293	0.028114	3.0187e-05
rs6580755	12	39159190	T	C	0.398907	ENSG00000139117.14	12	39170928	CPNE8	-	0.186105	0.0446137	3.02634e-05
rs71458829	12	124470747	A	G	0.15847	ENSG00000197653.16	12	124333501	DNAH10	+	0.210954	0.0506508	3.11528e-05
rs7962128	12	121907336	A	G	0.456284	ENSG00000139714.12	12	122098592	MORN3	-	0.128671	0.0309448	3.2091e-05
rs73004016	11	113444727	C	T	0.122951	ENSG00000170209.5	11	113264820	ANKK1	+	0.20175	0.0485823	3.28507e-05
rs7564151	2	161356971	C	G	0.431694	ENSG00000285373.2	2	161121310	LINC02478	-	0.152728	0.0367937	3.31122e-05
rs12997090	2	51583763	A	C	0.357923	ENSG00000287867.1	2	51676074	AC007402.2	+	0.192556	0.0463909	3.31424e-05
rs11001034	10	76180335	T	C	0.333333	ENSG00000232342.7	10	76278075	AC022540.1	-	0.233546	0.0563238	3.37601e-05
rs11687704	2	160224583	C	T	0.221311	ENSG00000285373.2	2	161121310	LINC02478	-	0.193561	0.0467425	3.45785e-05
rs1644039	5	87909877	T	C	0.379781	ENSG00000245526.11	5	87895118	LINC00461	-	-0.129879	0.031473	3.68049e-05
rs3756335	5	140213510	A	T	0.442623	ENSG00000170458.14	5	140012300	CD14	-	0.142361	0.0345324	3.74741e-05
rs1644039	5	87909877	T	C	0.379781	ENSG00000164180.14	5	87525372	TMEM161B	-	0.149348	0.0362546	3.79823e-05
rs11172247	12	57946510	G	C	0.398907	ENSG00000123329.20	12	57874322	ARHGAP9	-	-0.12517	0.0304619	3.97233e-05
rs9853458	3	49783211	A	C	0.407104	ENSG00000226913.2	3	49589269	BSN-DT	-	-0.16959	0.0413628	4.13041e-05
rs3756335	5	140213510	A	T	0.442623	ENSG00000272674.4	5	140563882	PCDHB16	+	0.152554	0.0373353	4.38789e-05
rs17737641	6	27174557	G	A	0.0191257	ENSG00000280107.1	6	28139461	AL022393.1	+	-0.460753	0.112769	4.39256e-05
rs61348208	4	3089564	T	C	0.385246	ENSG00000197386.13	4	3144388	HTT	+	0.138945	0.0341007	4.61053e-05
rs78680179	18	36608832	A	T	0.0382514	ENSG00000283458.1	18	36901088	AC011139.1	+	0.274119	0.0672927	4.63054e-05
rs61348208	4	3089564	T	C	0.385246	ENSG00000125388.20	4	3003892	GRK4	+	-0.122797	0.030203	4.78805e-05
rs67981811	6	28354835	G	C	0.0491803	ENSG00000234127.9	6	30166718	TRIM26	-	0.34322	0.0845446	4.91491e-05
rs787979	2	198242868	A	T	0.289617	ENSG00000162944.11	2	198486858	RFTN2	-	-0.134148	0.0330481	4.92489e-05
rs9853458	3	49783211	A	C	0.407104	ENSG00000243477.6	3	50335340	NAA80	-	0.166286	0.0410804	5.1695e-05
rs12135327	1	52297961	C	T	0.404372	ENSG00000078618.22	1	52299736	NRDC	-	0.124635	0.0307914	5.17187e-05
rs17255455	2	175239185	C	A	0.5	ENSG00000163328.14	2	175324060	GPR155	-	0.113157	0.0281243	5.73522e-05
rs79780963	10	104952499	T	C	0.0546448	ENSG00000138172.11	10	105209351	CALHM2	-	0.237503	0.0590322	5.73922e-05
rs80170940	2	161176377	T	C	0.128415	ENSG00000285373.2	2	161121310	LINC02478	-	-0.232097	0.0577041	5.76578e-05
rs11191499	10	104764271	C	T	0.0491803	ENSG00000173915.16	10	105152524	ATP5MD	-	-0.216818	0.053938	5.82554e-05
rs4711155	6	27446446	C	A	0.461749	ENSG00000218016.2	6	28156519	ZNF192P2	+	-0.166317	0.0415544	6.27055e-05
rs12525684	6	26483910	A	C	0.494536	ENSG00000189298.14	6	28327336	ZKSCAN3	+	-0.14965	0.037459	6.46817e-05
rs9831648	3	49214303	G	T	0.180328	ENSG00000145022.4	3	49451774	TCTA	+	-0.13124	0.0328693	6.53015e-05
rs79780963	10	104952499	T	C	0.0546448	ENSG00000173915.16	10	105152524	ATP5MD	-	-0.21493	0.0539049	6.68566e-05
rs913930	9	120484009	G	A	0.34153	ENSG00000148219.18	9	119681370	ASTN2	-	-0.135677	0.0341758	7.18833e-05
rs9633955	11	99180551	A	T	0.202186	ENSG00000223269.1	11	98991063	RN7SKP53	+	-0.17787	0.0448157	7.21971e-05
rs72839477	6	27327000	T	C	0.0491803	ENSG00000137185.13	6	28196964	ZSCAN9	+	0.393865	0.0995711	7.63367e-05
rs12513440	5	7259853	A	G	0.245902	ENSG00000078295.17	5	7613222	ADCY2	+	0.133553	0.033832	7.89588e-05
rs11688767	2	57988194	T	A	0.483607	ENSG00000028116.18	2	58260910	VRK2	+	-0.117832	0.0299072	8.15057e-05
rs3756335	5	140213510	A	T	0.442623	ENSG00000120306.11	5	139608189	CYSTM1	+	-0.120722	0.0306584	8.22872e-05
rs61127279	7	32829444	G	A	0.338798	ENSG00000237004.4	7	32780768	ZNRF2P1	+	0.152998	0.0389261	8.478e-05
rs9627391	22	46447097	T	C	0.281421	ENSG00000231711.2	22	46438260	LINC00899	-	0.132222	0.0336802	8.64393e-05
rs9853458	3	49783211	A	C	0.407104	ENSG00000178252.18	3	49048940	WDR6	+	-0.179461	0.0457912	8.88736e-05
rs12525684	6	26483910	A	C	0.494536	ENSG00000182477.5	6	28021474	OR2B8P	-	0.202045	0.0515786	8.95758e-05
rs62334821	4	176865038	A	G	0.144809	ENSG00000150627.16	4	177045480	WDR17	+	0.163944	0.0419554	9.32234e-05
rs12374612	6	100955752	T	C	0.45082	ENSG00000164418.21	6	102073546	GRIK2	+	-0.13377	0.0342629	9.45268e-05
rs2369818	16	21614009	T	C	0.371585	ENSG00000260306.1	16	21806248	AC092375.2	-	0.13338	0.0342731	9.95536e-05
rs67981811	6	28354835	G	C	0.0491803	ENSG00000112763.17	6	26467490	BTN2A1	+	-0.342817	0.0881179	0.000100064
rs72839477	6	27327000	T	C	0.0491803	ENSG00000112763.17	6	26467490	BTN2A1	+	-0.335937	0.0864258	0.000101489
rs112181005	11	47010491	A	G	0.117486	ENSG00000180210.15	11	46750901	F2	+	-0.220038	0.0567198	0.000104722
rs11191499	10	104764271	C	T	0.0491803	ENSG00000138172.11	10	105209351	CALHM2	-	0.227564	0.0590928	0.00011766
rs3756335	5	140213510	A	T	0.442623	ENSG00000243056.2	5	139928204	EIF4EBP3	+	0.113594	0.0295283	0.000119591
rs9645687	11	57676251	C	T	0.248634	ENSG00000149150.9	11	57267630	SLC43A1	-	-0.122112	0.0318713	0.000127408
rs2186800	11	113242860	G	A	0.486339	ENSG00000255129.6	11	113167088	AP000880.1	-	-0.113837	0.0297939	0.000133004
rs301817	1	8503379	A	C	0.442623	ENSG00000162426.16	1	8391200	SLC45A1	+	-0.113041	0.0295975	0.000133854
rs8064449	17	8079029	G	C	0.412568	ENSG00000178921.14	17	8162372	PFAS	+	0.120457	0.0315799	0.000136529
rs2369818	16	21614009	T	C	0.371585	ENSG00000155719.18	16	21724272	OTOA	+	0.123406	0.0325106	0.00014712
rs1010554	3	52542919	C	T	0.42623	ENSG00000163931.16	3	53274398	TKT	-	0.13479	0.0355182	0.000147666
rs12127789	1	72740073	T	G	0.139344	ENSG00000286863.1	1	72984154	AL513166.1	+	0.240319	0.0633855	0.000149813
rs198457	11	61471678	T	C	0.281421	ENSG00000167994.13	11	61676257	RAB3IL1	-	-0.156786	0.0414989	0.00015805
rs7714971	5	120049338	A	G	0.218579	ENSG00000184838.15	5	119911511	PRR16	+	0.132863	0.0352015	0.000160417
rs20551	22	41548008	G	A	0.308743	ENSG00000100417.12	22	41979390	PMM1	-	0.12681	0.0336861	0.000166905
rs7649917	3	193289549	C	T	0.270492	ENSG00000127249.15	3	193213828	ATP13A4	-	-0.130698	0.0347689	0.000170555
rs67981811	6	28354835	G	C	0.0491803	ENSG00000220721.2	6	28041566	OR1F12	+	0.656123	0.174723	0.00017319
rs7752418	6	111787885	T	C	0.215847	ENSG00000173214.7	6	111673544	MFSD4B	+	-0.14274	0.0380851	0.000178309
rs61946382	12	121344574	A	T	0.47541	ENSG00000111775.3	12	120877216	COX6A1	+	-0.123528	0.0329656	0.00017884
rs9853458	3	49783211	A	C	0.407104	ENSG00000164077.14	3	49956100	MON1A	-	-0.140339	0.0374686	0.000180036
rs1644039	5	87909877	T	C	0.379781	ENSG00000248708.2	5	86995124	LINC02144	-	-0.154703	0.0413688	0.000184304
rs58043442	7	82517273	T	C	0.491803	ENSG00000186472.20	7	82587787	PCLO	-	0.11537	0.0309283	0.000191288
rs10913112	1	175913828	T	C	0.379781	ENSG00000116183.11	1	176623522	PAPPA2	+	-0.133146	0.0357525	0.000196005
rs12926477	16	13097206	G	C	0.202186	ENSG00000237515.9	16	13164864	SHISA9	+	-0.130817	0.0351389	0.000196973
rs10149470	14	104017953	G	A	0.469945	ENSG00000126215.14	14	104172894	XRCC3	-	0.112396	0.0302655	0.000204268
rs112181005	11	47010491	A	G	0.117486	ENSG00000175220.12	11	46710400	ARHGAP1	-	-0.182038	0.0493156	0.000223121
rs4478545	8	94672542	A	G	0.275956	ENSG00000164951.16	8	94904166	PDP1	+	-0.127613	0.0345962	0.000225463
rs12525684	6	26483910	A	C	0.494536	ENSG00000218016.2	6	28156519	ZNF192P2	+	-0.156058	0.04233	0.000227177
rs2926866	5	153214296	G	A	0.193989	ENSG00000155511.18	5	153031302	GRIA1	+	0.1773	0.0481196	0.000229088
rs761777	10	134938075	G	A	0.256831	ENSG00000197177.15	10	134914806	ADGRA1	+	0.123121	0.0334201	0.000229559
rs10050495	5	61493771	C	T	0.497268	ENSG00000086200.17	5	61812104	IPO11	+	0.109035	0.0296184	0.000232011
rs3793577	9	23737627	A	G	0.497268	ENSG00000107105.15	9	23758218	ELAVL2	-	0.110994	0.0301945	0.000236934
rs20551	22	41548008	G	A	0.308743	ENSG00000100372.15	22	41190518	SLC25A17	-	-0.146261	0.0398981	0.000246511
rs148466862	6	29317177	T	C	0.0218579	ENSG00000137338.5	6	28259838	PGBD1	+	-0.422529	0.115331	0.000248688
rs11172247	12	57946510	G	C	0.398907	ENSG00000135454.14	12	58022107	B4GALNT1	-	0.130217	0.0355443	0.000248773
rs34961555	6	26199903	T	C	0.0382514	ENSG00000219392.1	6	28083868	ZNF602P	+	-0.319762	0.0875869	0.000261427
rs112171203	6	165077992	G	A	0.188525	ENSG00000227455.3	6	165243412	AL450345.1	+	-0.132419	0.0363159	0.000266045
rs67981811	6	28354835	G	C	0.0491803	ENSG00000137185.13	6	28196964	ZSCAN9	+	0.372631	0.102282	0.000269296
rs72839477	6	27327000	T	C	0.0491803	ENSG00000187763.3	6	28014678	OR2B7P	+	0.607614	0.166819	0.000270158
rs4702	15	91426560	G	A	0.442623	ENSG00000166965.12	15	91502228	RCCD1	+	-0.117181	0.0322366	0.000277951
rs67981811	6	28354835	G	C	0.0491803	ENSG00000187763.3	6	28014678	OR2B7P	+	0.620439	0.170744	0.000279339
rs148466862	6	29317177	T	C	0.0218579	ENSG00000204531.20	6	31140311	POU5F1	-	0.341806	0.0942522	0.000287288
rs4711155	6	27446446	C	A	0.461749	ENSG00000280107.1	6	28139461	AL022393.1	+	-0.149841	0.0413321	0.000288628
rs148466862	6	29317177	T	C	0.0218579	ENSG00000219891.2	6	28060187	ZSCAN12P1	+	0.318322	0.0879181	0.000293847
rs67981811	6	28354835	G	C	0.0491803	ENSG00000241370.6	6	30313784	RPP21	+	-0.326033	0.0901388	0.000298024
rs20551	22	41548008	G	A	0.308743	ENSG00000100399.16	22	41631224	CHADL	-	0.128602	0.0355842	0.000301497
rs10026036	4	91091770	C	A	0.42623	ENSG00000145335.17	4	90690481	SNCA	-	-0.121324	0.0336386	0.000310139
rs7585722	2	86819128	C	T	0.155738	ENSG00000231259.5	2	87269526	ANAPC1P2	-	-0.178983	0.0496477	0.000312072
rs3852788	16	72225786	C	T	0.510929	ENSG00000261701.8	16	72104096	HPR	+	0.142111	0.0394587	0.000316377
rs3756335	5	140213510	A	T	0.442623	ENSG00000113209.9	5	140516492	PCDHB5	+	-0.12631	0.0351408	0.000325144
rs11621186	14	75120628	C	T	0.464481	ENSG00000119718.11	14	75474346	EIF2B2	+	-0.126049	0.0351182	0.000331599
rs12463914	2	28057359	T	C	0.142077	ENSG00000198522.14	2	27862746	GPN1	+	0.148678	0.0416006	0.000351642
rs2305119	19	59067623	T	C	0.245902	ENSG00000083812.12	19	58982608	ZNF324	+	-0.109384	0.0306179	0.000353523
rs9343298	6	76236061	T	C	0.483607	ENSG00000112701.18	6	76369611	SENP6	+	-0.106413	0.0298361	0.000361674
rs7146847	14	60151567	C	G	0.275956	ENSG00000151838.12	14	60007394	CCDC175	-	0.12661	0.0355099	0.000363195
rs7146847	14	60151567	C	G	0.275956	ENSG00000100612.14	14	60623706	DHRS7	-	0.132246	0.0371033	0.00036487
rs148466862	6	29317177	T	C	0.0218579	ENSG00000237669.1	6	29974396	AL671277.2	-	0.400814	0.11262	0.000372259
rs2305119	19	59067623	T	C	0.245902	ENSG00000268049.1	19	58870167	AC012313.2	+	-0.135212	0.0379975	0.000373047
rs4852252	2	71539301	T	C	0.404372	ENSG00000124383.9	2	71367496	MPHOSPH10	+	-0.108029	0.0304366	0.000386222
rs290106	11	31012288	G	T	0.39071	ENSG00000228061.7	11	31714586	AC131571.1	-	-0.109683	0.0309809	0.000399591
rs12525684	6	26483910	A	C	0.494536	ENSG00000216915.2	6	27705526	GPR89P	-	-0.165417	0.0467584	0.00040365
rs34961555	6	26199903	T	C	0.0382514	ENSG00000168405.17	6	25257172	CMAHP	-	0.279736	0.0793726	0.000424545
rs113844398	4	175362346	G	A	0.0218579	ENSG00000249106.1	4	176722399	AC097537.1	+	-0.370446	0.10518	0.000428298
rs62156073	2	102002496	C	G	0.0273224	ENSG00000175874.10	2	101982988	CREG2	-	-0.265403	0.0756307	0.000449458
rs9536386	13	53879428	A	G	0.273224	ENSG00000287247.1	13	53901560	AL450423.2	-	-0.117107	0.0335348	0.000479254
rs4711155	6	27446446	C	A	0.461749	ENSG00000189298.14	6	28327336	ZKSCAN3	+	-0.130086	0.0372672	0.000481873
rs4688071	3	117639224	T	G	0.270492	ENSG00000185565.12	3	116189723	LSAMP	-	-0.138174	0.0397044	0.000501286
rs72839477	6	27327000	T	C	0.0491803	ENSG00000111801.16	6	26447172	BTN3A3	+	0.347866	0.100192	0.000516638
rs1010554	3	52542919	C	T	0.42623	ENSG00000163935.14	3	53009177	SFMBT1	-	-0.128862	0.0371267	0.000518796
rs618662	18	40972892	C	A	0.161202	ENSG00000152214.14	18	40509424	RIT2	-	0.156712	0.0452571	0.000534759
rs7146847	14	60151567	C	G	0.275956	ENSG00000126773.13	14	60597240	PCNX4	+	0.136974	0.0396486	0.000550895
rs2893707	12	117676279	T	A	0.284153	ENSG00000258285.1	12	117558591	TESC-AS1	+	0.19809	0.057385	0.000556571
rs4334415	19	13096285	G	A	0.431694	ENSG00000123136.15	19	14524902	DDX39A	-	-0.0993781	0.0288092	0.000561583
rs7184632	16	13750997	C	G	0.355191	ENSG00000237515.9	16	13164864	SHISA9	+	-0.117393	0.0340553	0.000566551
rs1256045	14	64729760	A	C	0.398907	ENSG00000089775.12	14	64943878	ZBTB25	-	0.110543	0.0320698	0.000566989
rs1730054	3	157954918	A	G	0.384615	ENSG00000118849.10	3	158432480	RARRES1	-	0.144852	0.042083	0.000577293
rs9853458	3	49783211	A	C	0.407104	ENSG00000145020.16	3	49457164	AMT	-	-0.156813	0.045645	0.000591474
rs12513440	5	7259853	A	G	0.245902	ENSG00000287790.1	5	7067334	AC025756.1	-	0.103886	0.0302495	0.000594074
rs2766003	1	95426365	G	A	0.355191	ENSG00000287919.1	1	95750524	AC092802.4	+	0.13193	0.0384313	0.000597188
rs6575933	14	103346616	G	A	0.289617	ENSG00000156381.9	14	102972120	ANKRD9	-	-0.150649	0.0439529	0.000609116
rs71458829	12	124470747	A	G	0.15847	ENSG00000275389.1	12	124571726	AC068790.9	+	0.13838	0.0403954	0.000613341
rs148466862	6	29317177	T	C	0.0218579	ENSG00000137185.13	6	28196964	ZSCAN9	+	-0.365148	0.106614	0.000614905
rs62004866	15	74223118	G	C	0.0601093	ENSG00000067221.14	15	74279115	STOML1	-	-0.206633	0.0604114	0.000625231
rs4245103	11	132038207	T	G	0.404372	ENSG00000279090.1	11	132273604	AP000843.1	-	0.108756	0.0318223	0.000631743
rs784255	18	53403228	G	T	0.459016	ENSG00000267325.2	18	53446456	LINC01415	-	0.107521	0.0315521	0.000655056
rs3804550	6	33625385	A	G	0.0144231	ENSG00000235863.4	6	33248754	B3GALT4	+	-0.565902	0.166477	0.000675657
rs7574611	2	51214993	A	C	0.412568	ENSG00000287867.1	2	51676074	AC007402.2	+	0.15119	0.044514	0.000682644
rs1010554	3	52542919	C	T	0.42623	ENSG00000114841.17	3	52392421	DNAH1	+	0.11503	0.0338796	0.00068567
rs117304053	14	103878366	G	A	0.0409836	ENSG00000156414.19	14	104456898	TDRD9	+	-0.234494	0.0691208	0.000692541
rs9831648	3	49214303	G	T	0.180328	ENSG00000243477.6	3	50335340	NAA80	-	0.131534	0.0387884	0.000696253
rs1010554	3	52542919	C	T	0.42623	ENSG00000164091.12	3	52305243	WDR82	-	-0.0929413	0.0274151	0.000698553
rs2369818	16	21614009	T	C	0.371585	ENSG00000243716.6	16	22519142	NPIPB5	+	0.104087	0.0307205	0.000703558
rs11644513	16	82868852	T	C	0.34153	ENSG00000103150.7	16	83958885	MLYCD	+	0.104229	0.0308664	0.00073341
rs7317645	13	97130674	T	C	0.193989	ENSG00000134874.18	13	96263708	DZIP1	-	0.15414	0.0457131	0.000746508
rs7624336	3	53244151	T	G	0.169399	ENSG00000163939.18	3	52649650	PBRM1	-	-0.127597	0.037851	0.000748855
rs12135327	1	52297961	C	T	0.404372	ENSG00000117862.13	1	52503333	TXNDC12	-	0.131952	0.0391526	0.000751138
rs17543217	1	72994090	A	T	0.0464481	ENSG00000227016.3	1	73243840	LINC02796	+	-0.23622	0.0701143	0.000754235
rs4711155	6	27446446	C	A	0.461749	ENSG00000182952.5	6	26542878	HMGN4	+	0.108252	0.0321848	0.000769765
rs10987507	9	129627960	G	A	0.319672	ENSG00000106992.19	9	130634360	AK1	-	0.113685	0.0338079	0.000771862
rs12135327	1	52297961	C	T	0.404372	ENSG00000154222.15	1	52821636	CC2D1B	-	0.0974371	0.0289826	0.000774018
rs1923466	6	39965946	C	A	0.297814	ENSG00000220586.2	6	39935300	TUBBP9	+	0.120616	0.0359083	0.000782227
rs10149470	14	104017953	G	A	0.469945	ENSG00000156414.19	14	104456898	TDRD9	+	-0.123151	0.036682	0.000787219
rs12525684	6	26483910	A	C	0.494536	ENSG00000096654.15	6	27429710	ZNF184	-	0.111269	0.0331439	0.000787474
rs1261070	18	52903085	A	G	0.0765027	ENSG00000166510.14	18	52597716	CCDC68	-	-0.205243	0.0612364	0.000803312
rs17737641	6	27174557	G	A	0.0191257	ENSG00000137338.5	6	28259838	PGBD1	+	-0.431707	0.128908	0.000811194
rs117304053	14	103878366	G	A	0.0409836	ENSG00000100711.14	14	104191036	ZFYVE21	+	-0.173132	0.051708	0.000813188
rs112181005	11	47010491	A	G	0.117486	ENSG00000134575.13	11	47265655	ACP2	-	-0.156017	0.0466899	0.000833091
rs148466862	6	29317177	T	C	0.0218579	ENSG00000204657.4	6	29555588	OR2H2	+	-0.424114	0.126939	0.000834515
rs2273653	20	47770756	A	C	0.461749	ENSG00000158445.10	20	48005382	KCNB1	-	0.118419	0.0354564	0.000838231
rs17737641	6	27174557	G	A	0.0191257	ENSG00000219891.2	6	28060187	ZSCAN12P1	+	0.327751	0.0982237	0.000847559
rs3756335	5	140213510	A	T	0.442623	ENSG00000279375.1	5	140572416	AC244517.7	-	0.135923	0.0407386	0.000848478
rs75882045	2	51082996	T	C	0.120219	ENSG00000238165.1	2	51056698	AC007560.1	-	-0.221928	0.0665345	0.00085134
rs1152423	14	91361924	C	G	0.338798	ENSG00000258884.2	14	91290476	LINC02321	-	-0.113204	0.0339548	0.000856236
rs2305119	19	59067623	T	C	0.245902	ENSG00000130724.9	19	59064702	CHMP2A	-	0.117395	0.0352675	0.000872517
rs7962128	12	121907336	A	G	0.456284	ENSG00000110931.19	12	121705794	CAMKK2	-	-0.113043	0.0340287	0.000893774
rs1422192	5	87959023	A	G	0.139344	ENSG00000247828.8	5	87649931	TMEM161B-AS1	+	0.17104	0.0516491	0.000927715
rs10890020	1	73668836	A	G	0.445355	ENSG00000172260.15	1	72304924	NEGR1	-	-0.116548	0.0351983	0.000929038
rs12661596	6	17016400	G	A	0.243169	ENSG00000287347.1	6	16927132	AL133405.2	-	-0.119526	0.0361153	0.000934408
rs55772859	2	208042581	A	C	0.278689	ENSG00000118263.15	2	207985426	KLF7	-	-0.102679	0.031111	0.000965483
rs148466862	6	29317177	T	C	0.0218579	ENSG00000230521.1	6	29855558	AL645929.1	-	0.259606	0.078671	0.000967224
rs12525684	6	26483910	A	C	0.494536	ENSG00000228223.3	6	26524784	HCG11	+	0.119907	0.0363419	0.000968849
rs148466862	6	29317177	T	C	0.0218579	ENSG00000218016.2	6	28156519	ZNF192P2	+	-0.329835	0.0999818	0.000970471
rs45534736	4	123388893	G	C	0.0382514	ENSG00000226757.2	4	122686854	PP12613	+	-0.215246	0.0652724	0.000974943
rs2369818	16	21614009	T	C	0.371585	ENSG00000185864.16	16	21869019	NPIPB4	-	-0.1159	0.0352963	0.00102478
rs11855600	15	88963259	T	C	0.18306	ENSG00000172183.16	15	89189308	ISG20	+	-0.120998	0.0369305	0.00105146
rs1806524	9	96384524	T	G	0.344262	ENSG00000188938.17	9	96204793	FAM120AOS	-	0.098275	0.0300403	0.00107
rs11172247	12	57946510	G	C	0.398907	ENSG00000185482.8	12	57641104	STAC3	-	-0.0954131	0.0291673	0.00107077
rs72839477	6	27327000	T	C	0.0491803	ENSG00000217539.2	6	27979317	IQCB2P	+	0.56677	0.173382	0.00107962
rs1415118	11	29863909	T	G	0.483607	ENSG00000254532.2	11	30205068	AL358944.1	-	0.170957	0.0523145	0.00108357
rs7752418	6	111787885	T	C	0.215847	ENSG00000231889.7	6	111862110	TRAF3IP2-AS1	+	0.115397	0.0353339	0.00109118
rs9831648	3	49214303	G	T	0.180328	ENSG00000188338.15	3	50250798	SLC38A3	+	-0.108723	0.0333045	0.00109648
rs12525684	6	26483910	A	C	0.494536	ENSG00000187987.9	6	28405493	ZSCAN23	-	0.141956	0.0435566	0.00111758
rs16846478	1	173832647	T	A	0.128415	ENSG00000162753.13	1	173520905	SLC9C2	-	0.209828	0.0644133	0.00112389
rs112181005	11	47010491	A	G	0.117486	ENSG00000149179.14	11	47072088	C11orf49	+	0.133592	0.0410946	0.00115067
rs2273653	20	47770756	A	C	0.461749	ENSG00000177410.13	20	47905426	ZFAS1	+	0.108517	0.0333848	0.00115206
rs4711155	6	27446446	C	A	0.461749	ENSG00000261584.1	6	26687330	AL513548.1	+	0.12819	0.0394602	0.00115981
rs61691222	10	104420754	T	C	0.226776	ENSG00000148842.18	10	104764015	CNNM2	+	-0.126651	0.0390188	0.00117085
rs34961555	6	26199903	T	C	0.0382514	ENSG00000112763.17	6	26467490	BTN2A1	+	-0.275479	0.0849177	0.00117833
rs1391451	18	51448585	T	C	0.437158	ENSG00000187323.12	18	50464420	DCC	+	-0.119323	0.0368515	0.00120401
rs11621186	14	75120628	C	T	0.464481	ENSG00000119684.16	14	75499354	MLH3	-	-0.102927	0.0318011	0.00120973
rs12028164	1	197820790	C	A	0.502732	ENSG00000177888.8	1	197146618	ZBTB41	-	0.0948996	0.0293527	0.00122463
rs308883	11	88245215	T	C	0.204918	ENSG00000280367.1	11	89958014	AP002364.1	+	0.177226	0.054866	0.00123725
rs1730054	3	157954918	A	G	0.384615	ENSG00000240207.7	3	158475956	AC080013.1	+	0.143883	0.0445707	0.00124572
rs20551	22	41548008	G	A	0.308743	ENSG00000196236.13	22	41290950	XPNPEP3	+	0.121878	0.0377675	0.00125075
rs11191499	10	104764271	C	T	0.0491803	ENSG00000138111.14	10	104228977	MFSD13A	+	0.229018	0.0711478	0.00128684
rs67981811	6	28354835	G	C	0.0491803	ENSG00000066379.15	6	30029681	POLR1H	+	-0.225164	0.0702009	0.00133926
rs79780963	10	104952499	T	C	0.0546448	ENSG00000138111.14	10	104228977	MFSD13A	+	0.228561	0.0713208	0.00135212
rs10149470	14	104017953	G	A	0.469945	ENSG00000258851.1	14	104023986	AL139300.2	+	-0.161516	0.0504166	0.00135709
rs13336147	16	72985338	C	T	0.199454	ENSG00000196436.8	16	74418877	NPIPB15	+	-0.10775	0.033641	0.00136038
rs11688767	2	57988194	T	A	0.483607	ENSG00000115392.12	2	58427442	FANCL	-	-0.0950852	0.0297238	0.00137926
rs9831648	3	49214303	G	T	0.180328	ENSG00000244380.1	3	48484911	AC134772.1	-	-0.142232	0.0444863	0.00138767
rs8064449	17	8079029	G	C	0.412568	ENSG00000179111.9	17	8025667	HES7	-	0.0982	0.0307299	0.00139548
rs11664298	18	77578986	A	G	0.18306	ENSG00000267251.2	18	77951219	AC139100.1	+	0.117006	0.0366349	0.0014039
rs9831648	3	49214303	G	T	0.180328	ENSG00000270441.1	3	49187902	LAMB2P1	-	-0.117148	0.0367207	0.00142159
rs34961555	6	26199903	T	C	0.0382514	ENSG00000226314.8	6	28133460	ZNF192P1	+	0.312224	0.0981637	0.00146949
rs7962128	12	121907336	A	G	0.456284	ENSG00000089053.13	12	121791874	ANAPC5	-	-0.105039	0.0330292	0.0014719
rs761777	10	134938075	G	A	0.256831	ENSG00000130640.14	10	135108990	TUBGCP2	-	-0.128569	0.0404327	0.00147361
rs7669635	4	56397820	T	C	0.439891	ENSG00000249700.9	4	56246076	SRD5A3-AS1	-	0.103453	0.0326148	0.00151418
rs3756335	5	140213510	A	T	0.442623	ENSG00000113212.7	5	140554094	PCDHB7	+	0.11323	0.0360855	0.00170201
rs2305119	19	59067623	T	C	0.245902	ENSG00000174586.11	19	58869968	ZNF497	-	-0.110639	0.035442	0.00179814
rs2766003	1	95426365	G	A	0.355191	ENSG00000152078.10	1	95623037	TLCD4	+	0.109432	0.0351114	0.00182876
rs3804550	6	33625385	A	G	0.0144231	ENSG00000030110.13	6	33544197	BAK1	-	0.49846	0.159935	0.00182919
rs618662	18	40972892	C	A	0.161202	ENSG00000132872.12	18	40852678	SYT4	-	0.146071	0.0470304	0.00189715
rs148466862	6	29317177	T	C	0.0218579	ENSG00000234127.9	6	30166718	TRIM26	-	-0.324243	0.104425	0.00190263
rs2274793	14	57283968	T	C	0.336066	ENSG00000126777.18	14	56097017	KTN1	+	0.104669	0.0337597	0.00193247
rs112181005	11	47010491	A	G	0.117486	ENSG00000110536.14	11	47590998	PTPMT1	+	0.149252	0.0481854	0.00195189
rs67981811	6	28354835	G	C	0.0491803	ENSG00000189298.14	6	28327336	ZKSCAN3	+	-0.279326	0.0902077	0.00195836
rs2305119	19	59067623	T	C	0.245902	ENSG00000121410.12	19	58860701	A1BG	-	-0.101892	0.0329398	0.00197956
rs1038425	4	80218290	G	A	0.494536	ENSG00000249307.7	4	80045733	LINC01088	+	-0.0937426	0.030329	0.00199579
rs117304053	14	103878366	G	A	0.0409836	ENSG00000269958.1	14	104163095	AL049840.5	+	0.220596	0.0714432	0.00201709
rs12525684	6	26483910	A	C	0.494536	ENSG00000219392.1	6	28083868	ZNF602P	+	-0.121944	0.0395617	0.00205349
rs2305119	19	59067623	T	C	0.245902	ENSG00000283103.3	19	58829854	AC010642.2	-	0.10677	0.0346389	0.00205353
rs1441102	2	104479862	A	T	0.401639	ENSG00000135966.13	2	105913520	TGFBRAP1	-	-0.0958444	0.0311166	0.00206887
rs13284258	9	137835862	A	G	0.248634	ENSG00000085265.11	9	137802418	FCN1	-	0.130145	0.0422868	0.00208632
rs11664298	18	77578986	A	G	0.18306	ENSG00000274828.1	18	77438322	AC068473.5	-	0.132625	0.0431285	0.00210431
rs61127279	7	32829444	G	A	0.338798	ENSG00000272905.1	7	32885340	AC018648.1	+	-0.117822	0.0383166	0.00210523
rs7585722	2	86819128	C	T	0.155738	ENSG00000153563.16	2	87023626	CD8A	-	-0.145694	0.0474374	0.00213141
rs72839477	6	27327000	T	C	0.0491803	ENSG00000204713.11	6	28881272	TRIM27	-	-0.295151	0.0961112	0.0021339
rs7566887	2	160663678	T	C	0.322404	ENSG00000285373.2	2	161121310	LINC02478	-	0.136131	0.0443446	0.00214169
rs2186800	11	113242860	G	A	0.486339	ENSG00000166682.13	11	113567682	TMPRSS5	-	-0.10745	0.0350413	0.0021666
rs2740792	8	91997679	A	G	0.237705	ENSG00000147606.9	8	92316052	SLC26A7	+	-0.130786	0.0428062	0.00224827
rs4711155	6	27446446	C	A	0.461749	ENSG00000220758.4	6	27293110	VN1R10P	+	0.20555	0.06753	0.0023359
rs67981811	6	28354835	G	C	0.0491803	ENSG00000237669.1	6	29974396	AL671277.2	-	0.300066	0.0989442	0.00242395
rs3852788	16	72225786	C	T	0.510929	ENSG00000261556.10	16	70266996	SMG1P7	-	-0.134261	0.0443381	0.00246088
rs10149470	14	104017953	G	A	0.469945	ENSG00000166170.11	14	104025938	BAG5	-	-0.0813288	0.0268726	0.00247437
rs4334415	19	13096285	G	A	0.431694	ENSG00000213290.4	19	12671152	PGK1P2	+	0.101789	0.0336358	0.00247642
rs13336147	16	72985338	C	T	0.199454	ENSG00000180917.18	16	71319455	CMTR2	-	0.115577	0.0381996	0.00248137
rs6875496	5	7383873	G	A	0.393443	ENSG00000078295.17	5	7613222	ADCY2	+	0.0936328	0.0310223	0.00254242
rs111471551	11	380242	A	G	0.057377	ENSG00000185507.21	11	614268	IRF7	-	0.179892	0.0596431	0.00256012
rs12513440	5	7259853	A	G	0.245902	ENSG00000251250.3	5	7308363	AC091951.3	+	0.115914	0.0384533	0.00257481
rs290106	11	31012288	G	T	0.39071	ENSG00000148950.11	11	31492570	IMMP1L	-	0.0877428	0.0291497	0.0026118
rs80206917	7	140159389	C	T	0.278689	ENSG00000157800.18	7	140048863	SLC37A3	-	-0.0998569	0.0332214	0.00264887
rs12517438	5	30842054	T	G	0.434426	ENSG00000113361.13	5	31261523	CDH6	+	-0.0899799	0.0299552	0.00266614
rs7585722	2	86819128	C	T	0.155738	ENSG00000132313.15	2	86433696	MRPL35	+	-0.166898	0.0555688	0.00266945
rs62156073	2	102002496	C	G	0.0273224	ENSG00000212283.1	2	101889454	SNORD89	-	0.216807	0.0722462	0.00269141
rs4711155	6	27446446	C	A	0.461749	ENSG00000241549.8	6	26881798	GUSBP2	-	0.119346	0.0397765	0.00269611
rs72839477	6	27327000	T	C	0.0491803	ENSG00000271755.1	6	27373266	AL031118.1	-	-0.236071	0.0788846	0.00276598
rs7146847	14	60151567	C	G	0.275956	ENSG00000100592.16	14	59746744	DAAM1	+	-0.107869	0.0361555	0.00285001
rs61946382	12	121344574	A	T	0.47541	ENSG00000110871.15	12	120956660	COQ5	-	-0.112252	0.0376426	0.00286324
rs6575933	14	103346616	G	A	0.289617	ENSG00000166170.11	14	104025938	BAG5	-	-0.0997244	0.0334641	0.00288208
rs12777978	10	118911096	T	C	0.401639	ENSG00000229847.9	10	119268652	EMX2OS	-	-0.101338	0.0340118	0.00288741
rs60171845	11	31835468	C	A	0.150273	ENSG00000242353.1	11	30389944	RPL12P30	+	0.167392	0.0562504	0.00292187
rs7585722	2	86819128	C	T	0.155738	ENSG00000232504.5	2	86117266	ST3GAL5-AS1	+	0.155541	0.0522992	0.00293879
rs60703636	9	37206109	T	G	0.13388	ENSG00000147912.13	9	37543633	FBXO10	-	-0.131692	0.0443087	0.00295715
rs910187	20	45841052	A	G	0.297814	ENSG00000124160.12	20	44704116	NCOA5	-	-0.0937025	0.0315445	0.00297331
rs4711155	6	27446446	C	A	0.461749	ENSG00000197935.7	6	28967828	ZNF311	-	0.0960609	0.0324962	0.00311594
rs67981811	6	28354835	G	C	0.0491803	ENSG00000217539.2	6	27979317	IQCB2P	+	0.525329	0.17783	0.00313572
rs2305119	19	59067623	T	C	0.245902	ENSG00000268545.1	19	57971384	VN1R107P	+	0.147981	0.0502292	0.00321789
rs17543217	1	72994090	A	T	0.0464481	ENSG00000172260.15	1	72304924	NEGR1	-	-0.160147	0.054483	0.00328858
rs17737641	6	27174557	G	A	0.0191257	ENSG00000218016.2	6	28156519	ZNF192P2	+	-0.32719	0.111316	0.00328974
rs55769536	2	212634084	T	A	0.243169	ENSG00000178568.15	2	212822004	ERBB4	-	-0.0972388	0.0330834	0.00329061
rs67981811	6	28354835	G	C	0.0491803	ENSG00000219891.2	6	28060187	ZSCAN12P1	+	-0.242691	0.08264	0.00331701
rs7585722	2	86819128	C	T	0.155738	ENSG00000168899.5	2	85816042	VAMP5	+	0.113462	0.0387822	0.00343781
rs1010554	3	52542919	C	T	0.42623	ENSG00000248487.9	3	52010328	ABHD14A	+	0.07118	0.0243831	0.00350893
rs148466862	6	29317177	T	C	0.0218579	ENSG00000204623.9	6	29999102	ZNRD1ASP	-	-0.276214	0.0946299	0.00351281
rs1806524	9	96384524	T	G	0.344262	ENSG00000127081.14	9	95623392	ZNF484	-	0.0910318	0.0312026	0.00352915
rs12967143	18	53099012	G	C	0.330601	ENSG00000041353.10	18	52473919	RAB27B	+	0.11254	0.0386141	0.00356289
rs148466862	6	29317177	T	C	0.0218579	ENSG00000137331.12	6	30711650	IER3	-	-0.244182	0.0838723	0.0035986
rs16846478	1	173832647	T	A	0.128415	ENSG00000117593.12	1	173810868	DARS2	+	0.18826	0.0646849	0.00360942
rs6575933	14	103346616	G	A	0.289617	ENSG00000259775.1	14	103798358	AL138976.2	-	-0.124261	0.042824	0.00371179
rs13319803	3	44635461	A	G	0.453552	ENSG00000173769.4	3	44328484	TOPAZ1	+	-0.115866	0.0399964	0.00376861
rs61946382	12	121344574	A	T	0.47541	ENSG00000135124.15	12	121659786	P2RX4	+	-0.0977898	0.0338374	0.0038525
rs12135327	1	52297961	C	T	0.404372	ENSG00000085831.16	1	51781859	TTC39A	-	-0.079645	0.0275652	0.00386064
rs67981811	6	28354835	G	C	0.0491803	ENSG00000271755.1	6	27373266	AL031118.1	-	-0.233013	0.0806675	0.0038701
rs620037	15	37719797	A	G	0.26776	ENSG00000259345.7	15	39438460	AC013652.1	-	0.105374	0.036514	0.00390363
rs117304053	14	103878366	G	A	0.0409836	ENSG00000258913.2	14	104722164	LINC02691	+	0.187712	0.0650596	0.00391134
rs7669635	4	56397820	T	C	0.439891	ENSG00000269949.1	4	57827316	AC069307.1	-	-0.0957287	0.0331942	0.00392792
rs8030745	15	74133091	C	T	0.112022	ENSG00000261543.1	15	74458354	AC010931.2	-	0.179592	0.0624755	0.00404546
rs2102341	1	37193908	T	C	0.275956	ENSG00000284650.1	1	37600418	AL031430.1	+	-0.0942558	0.0328091	0.00406784
rs2305119	19	59067623	T	C	0.245902	ENSG00000269473.1	19	58954516	AC012313.8	+	0.107114	0.0372912	0.00407418
rs7566887	2	160663678	T	C	0.322404	ENSG00000224152.1	2	160472700	AC009506.1	+	-0.10515	0.0366275	0.00409433
rs20551	22	41548008	G	A	0.308743	ENSG00000100197.23	22	42524684	CYP2D6	-	-0.103223	0.0359668	0.00410538
rs3756335	5	140213510	A	T	0.442623	ENSG00000120324.9	5	140573573	PCDHB10	+	0.108337	0.0377501	0.00410667
rs72839477	6	27327000	T	C	0.0491803	ENSG00000219891.2	6	28060187	ZSCAN12P1	+	-0.22937	0.0799313	0.00411013
rs6586923	8	20514266	T	C	0.286885	ENSG00000158863.22	8	21954542	FAM160B2	+	-0.0891761	0.0310916	0.00412851
rs7585722	2	86819128	C	T	0.155738	ENSG00000239305.7	2	86840755	RNF103	-	-0.145682	0.0507972	0.00413199
rs9831648	3	49214303	G	T	0.180328	ENSG00000225399.4	3	49298134	AC121247.1	+	-0.0981562	0.0343458	0.00426481
rs986391	5	166993972	G	A	0.355191	ENSG00000145934.16	5	167201483	TENM2	+	0.0922127	0.0323076	0.00431441
rs8042563	15	29855185	A	G	0.150273	ENSG00000104059.4	15	29637692	FAM189A1	-	-0.120177	0.0421493	0.0043551
rs3852788	16	72225786	C	T	0.510929	ENSG00000140830.9	16	72103259	TXNL4B	-	0.0975505	0.0342202	0.00436273
rs112181005	11	47010491	A	G	0.117486	ENSG00000165916.9	11	47444172	PSMC3	-	-0.148877	0.0522984	0.00441776
rs55869021	13	80925180	T	C	0.117486	ENSG00000227354.7	13	79990940	RBM26-AS1	+	0.14679	0.0516406	0.00447579
rs7162423	15	74052756	T	C	0.472678	ENSG00000261801.6	15	74210500	LOXL1-AS1	-	0.0878004	0.0309178	0.00451415
rs72839477	6	27327000	T	C	0.0491803	ENSG00000280107.1	6	28139461	AL022393.1	+	-0.260388	0.0920695	0.00468157
rs34727251	8	14241596	A	G	0.262295	ENSG00000242607.1	8	12428249	RPS3AP34	-	-0.0997654	0.035283	0.00469014
rs111471551	11	380242	A	G	0.057377	ENSG00000099834.19	11	621328	CDHR5	-	-0.24598	0.0870188	0.00470234
rs2381473	2	144151802	T	A	0.439891	ENSG00000075884.14	2	144187426	ARHGAP15	+	-0.0798945	0.0282657	0.00470521
rs1256045	14	64729760	A	C	0.398907	ENSG00000259116.2	14	64993878	AL049869.2	-	0.108063	0.0382324	0.00470626
rs6580755	12	39159190	T	C	0.398907	ENSG00000258144.2	12	39510216	LINC02406	-	-0.118337	0.0419787	0.00481771
rs1407345	9	14063510	A	G	0.308743	ENSG00000225472.2	9	14337780	AL136366.1	+	0.0883044	0.0313907	0.00490703
rs17737641	6	27174557	G	A	0.0191257	ENSG00000176933.5	6	28185916	TOB2P1	-	-0.319297	0.11352	0.00491287
rs148466862	6	29317177	T	C	0.0218579	ENSG00000204580.13	6	30856066	DDR1	+	0.269958	0.0961881	0.00500738
rs148768231	3	44574519	A	G	0.0191257	ENSG00000196653.12	3	44759729	ZNF502	+	-0.335552	0.119586	0.00501705
rs2347784	7	6524843	G	C	0.213115	ENSG00000231359.3	7	6530576	AC072052.1	-	0.11006	0.0393545	0.00516368
rs12028164	1	197820790	C	A	0.502732	ENSG00000134376.17	1	197342460	CRB1	+	0.0806519	0.0288459	0.00517468
rs12997090	2	51583763	A	C	0.357923	ENSG00000238165.1	2	51056698	AC007560.1	-	0.131452	0.0470583	0.00521578
rs4711155	6	27446446	C	A	0.461749	ENSG00000219891.2	6	28060187	ZSCAN12P1	+	-0.0960316	0.0344689	0.00533574
rs1806524	9	96384524	T	G	0.344262	ENSG00000165233.18	9	95867032	CARD19	+	0.104146	0.0374068	0.00536691
rs4969391	17	79089590	G	A	0.0956284	ENSG00000181409.14	17	79112154	AATK	-	0.128664	0.0462793	0.00543311
rs1256045	14	64729760	A	C	0.398907	ENSG00000054654.19	14	64460884	SYNE2	+	-0.0893059	0.0321401	0.0054586
rs704614	11	29682698	T	C	0.336066	ENSG00000261340.1	11	30002800	LINC01616	-	-0.0857564	0.0308746	0.00547671
rs1422192	5	87959023	A	G	0.139344	ENSG00000271904.1	5	87762112	AC091826.2	-	0.111387	0.0401726	0.0055594
rs61691222	10	104420754	T	C	0.226776	ENSG00000138107.13	10	104242054	ACTR1A	-	-0.0854434	0.0308386	0.00559424
rs6982610	8	14513469	C	A	0.374317	ENSG00000038945.15	8	16195193	MSR1	-	0.0864468	0.0312144	0.00561511
rs111471551	11	380242	A	G	0.057377	ENSG00000099849.15	11	562214	RASSF7	+	0.16872	0.0610416	0.00570957
rs148466862	6	29317177	T	C	0.0218579	ENSG00000176933.5	6	28185916	TOB2P1	-	-0.298417	0.108066	0.00575502
rs61691222	10	104420754	T	C	0.226776	ENSG00000138175.9	10	104453821	ARL3	-	0.104175	0.0377665	0.00580842
rs1391451	18	51448585	T	C	0.437158	ENSG00000041353.10	18	52473919	RAB27B	+	-0.0985082	0.0357199	0.00581928
rs9627391	22	46447097	T	C	0.281421	ENSG00000188064.10	22	46344644	WNT7B	-	0.0898131	0.0325921	0.00585722
rs13260351	8	65570867	T	C	0.177596	ENSG00000287998.1	8	65742983	AC104232.3	+	0.109438	0.039722	0.00586751
rs34961555	6	26199903	T	C	0.0382514	ENSG00000187763.3	6	28014678	OR2B7P	+	0.484644	0.176089	0.00591859
rs2876520	6	142996618	G	C	0.497268	ENSG00000146416.19	6	143521914	AIG1	+	-0.0897926	0.0326791	0.00600141
rs1730054	3	157954918	A	G	0.384615	ENSG00000168827.15	3	158387843	GFM1	+	0.12516	0.0455594	0.00601079
rs4728354	7	135051979	T	C	0.497268	ENSG00000232053.7	7	135950097	AC078845.1	+	-0.181762	0.0662886	0.00610712
rs148768231	3	44574519	A	G	0.0191257	ENSG00000163807.6	3	44791132	KIAA1143	-	0.30293	0.110493	0.0061138
rs6875496	5	7383873	G	A	0.393443	ENSG00000286254.1	5	7227870	AC091889.1	-	-0.173739	0.0633725	0.00611488
rs7530960	1	230234084	T	C	0.420765	ENSG00000143633.13	1	231368221	C1orf131	-	0.0810583	0.0295716	0.00612365
rs79924686	9	126650930	C	T	0.0243056	ENSG00000236668.2	9	126770116	AC006450.3	-	-0.268817	0.0981277	0.00615409
rs4455170	2	161490130	T	C	0.333333	ENSG00000285373.2	2	161121310	LINC02478	-	-0.111347	0.0407094	0.00623465
rs148768231	3	44574519	A	G	0.0191257	ENSG00000261786.1	3	44161324	AC006058.1	+	-0.278104	0.101854	0.00632557
rs34727251	8	14241596	A	G	0.262295	ENSG00000270154.1	8	12334301	AC130352.1	+	-0.111915	0.0410011	0.00634175
rs148768231	3	44574519	A	G	0.0191257	ENSG00000114853.15	3	42702130	ZBTB47	+	0.287948	0.105536	0.00636362
rs7752418	6	111787885	T	C	0.215847	ENSG00000229276.1	6	111682327	REV3L-IT1	-	0.157479	0.0577731	0.00641423
rs1256045	14	64729760	A	C	0.398907	ENSG00000126803.9	14	65007757	HSPA2	+	0.0835119	0.0306437	0.00642524
rs6512258	19	18447687	T	C	0.254098	ENSG00000105656.13	19	18593200	ELL	-	0.119194	0.04375	0.00644135
rs1637759	7	2220053	C	T	0.420765	ENSG00000230487.8	7	1619486	PSMG3-AS1	+	0.0925681	0.0339886	0.00645938
rs4711155	6	27446446	C	A	0.461749	ENSG00000026950.17	6	26408950	BTN3A1	+	0.105012	0.0385684	0.00647409
rs55869021	13	80925180	T	C	0.117486	ENSG00000284196.3	13	80582220	AL158064.1	-	0.110293	0.040548	0.00652696
rs72839477	6	27327000	T	C	0.0491803	ENSG00000124508.17	6	26389213	BTN2A2	+	-0.265855	0.0977638	0.00654091
rs11191499	10	104764271	C	T	0.0491803	ENSG00000065621.15	10	106046670	GSTO2	+	0.181991	0.066993	0.00659631
rs7764846	6	150150468	G	A	0.418033	ENSG00000178199.14	6	149787040	ZC3H12D	-	0.0871428	0.0320787	0.00659697
rs55869021	13	80925180	T	C	0.117486	ENSG00000102471.14	13	80092734	NDFIP2	+	0.109051	0.0402493	0.00674096
rs17123748	12	60787794	G	C	0.273224	ENSG00000286279.1	12	59773600	AC108721.2	+	0.107673	0.0398141	0.00684274
rs4711155	6	27446446	C	A	0.461749	ENSG00000124575.7	6	26234828	H1-3	-	-0.0948542	0.03512	0.006916
rs7017108	8	20772332	T	C	0.418033	ENSG00000175445.17	8	19791999	LPL	+	0.0887458	0.032863	0.00692396
rs34961555	6	26199903	T	C	0.0382514	ENSG00000197061.5	6	26104363	H4C3	+	0.234748	0.0869872	0.00696222
rs9627391	22	46447097	T	C	0.281421	ENSG00000280434.1	22	44542376	AL031595.3	+	0.0795515	0.0294898	0.0069843
rs1422192	5	87959023	A	G	0.139344	ENSG00000248309.7	5	88470680	MEF2C-AS1	+	0.128435	0.0476212	0.00699646
rs12525684	6	26483910	A	C	0.494536	ENSG00000112308.13	6	24712658	C6orf62	-	-0.0967604	0.0358851	0.0070095
rs148466862	6	29317177	T	C	0.0218579	ENSG00000227262.3	6	29894255	HCG4B	-	0.291484	0.108132	0.00702546
rs1806524	9	96384524	T	G	0.344262	ENSG00000288062.1	9	95569583	AL136981.3	-	-0.088341	0.032795	0.00706575
rs2228246	20	39792063	G	A	0.155738	ENSG00000183798.5	20	39992030	EMILIN3	-	-0.118621	0.0440823	0.00712581
rs17737641	6	27174557	G	A	0.0191257	ENSG00000224843.8	6	26976120	LINC00240	+	0.274047	0.101916	0.00716803
rs28406450	7	158515163	A	C	0.420765	ENSG00000106018.14	7	158879212	VIPR2	-	0.0959402	0.0357003	0.00720152
rs12135327	1	52297961	C	T	0.404372	ENSG00000117859.19	1	52153475	OSBPL9	+	-0.0795727	0.0296393	0.00725948
rs2228246	20	39792063	G	A	0.155738	ENSG00000124177.16	20	40138873	CHD6	-	-0.114699	0.0427391	0.00728115
rs6800583	3	16851755	A	G	0.330601	ENSG00000131386.19	3	16244843	GALNT15	+	-0.0970036	0.036192	0.00735671
rs2369818	16	21614009	T	C	0.371585	ENSG00000260136.6	16	23466503	AC008915.2	+	0.0876848	0.0327252	0.00737475
rs62004866	15	74223118	G	C	0.0601093	ENSG00000248540.3	15	74419969	AC010931.1	-	-0.129018	0.0482507	0.00749739
rs4711155	6	27446446	C	A	0.461749	ENSG00000158553.4	6	27266816	POM121L2	-	0.290285	0.10869	0.00756793
rs12463914	2	28057359	T	C	0.142077	ENSG00000138028.16	2	27331876	CGREF1	-	0.120305	0.0450717	0.00760335
rs2347784	7	6524843	G	C	0.213115	ENSG00000215045.8	7	6564080	GRID2IP	-	0.094631	0.0354672	0.00762753
rs12054772	5	153509357	G	A	0.437158	ENSG00000164574.16	5	153685417	GALNT10	+	-0.0854722	0.0320406	0.00763896
rs283468	2	233658309	T	C	0.357923	ENSG00000168918.14	2	234020613	INPP5D	+	-0.0837166	0.0313842	0.00764237
rs4629949	9	119731871	T	C	0.270492	ENSG00000041982.16	9	117831195	TNC	-	-0.11902	0.0447039	0.00775819
rs11172247	12	57946510	G	C	0.398907	ENSG00000240771.8	12	58007496	ARHGEF25	+	0.0745632	0.028008	0.00776289
rs12317339	12	28671322	G	T	0.448087	ENSG00000257037.1	12	27650696	RARS1P1	+	0.140941	0.0529616	0.00778634
rs12054772	5	153509357	G	A	0.437158	ENSG00000155511.18	5	153031302	GRIA1	+	0.0977687	0.0367477	0.00780162
rs117509882	11	113166310	C	A	0.0218579	ENSG00000149294.17	11	112990564	NCAM1	+	0.233288	0.0878361	0.00790853
rs7585722	2	86819128	C	T	0.155738	ENSG00000163586.10	2	88425041	FABP1	-	0.151287	0.0569741	0.00792215
rs12525684	6	26483910	A	C	0.494536	ENSG00000112763.17	6	26467490	BTN2A1	+	0.100722	0.037999	0.00803411
rs114851235	4	59833409	G	A	0.0628415	ENSG00000163453.11	4	57936745	IGFBP7	-	0.213926	0.0808159	0.00811915
rs7317645	13	97130674	T	C	0.193989	ENSG00000185352.9	13	97117088	HS6ST3	+	-0.101793	0.0384997	0.00819351
rs6131010	20	44724305	A	G	0.248634	ENSG00000244274.8	20	44036974	DBNDD2	+	-0.0866461	0.032782	0.00821496
rs9645687	11	57676251	C	T	0.248634	ENSG00000198561.15	11	57553866	CTNND1	+	-0.0726109	0.027497	0.00827377
rs11065340	12	110619349	C	G	0.15847	ENSG00000174527.10	12	109839518	MYO1H	+	-0.103074	0.0390876	0.00836459
rs61691222	10	104420754	T	C	0.226776	ENSG00000107833.10	10	103542126	NPM3	-	0.116296	0.0441279	0.00840282
rs11855600	15	88963259	T	C	0.18306	ENSG00000140511.12	15	89429676	HAPLN3	-	0.103648	0.03935	0.00843828
rs67981811	6	28354835	G	C	0.0491803	ENSG00000204632.12	6	29796823	HLA-G	+	-0.28569	0.108467	0.00844142
rs7030813	9	36999369	T	C	0.338798	ENSG00000279608.1	9	35041472	AL353795.3	-	-0.0902986	0.0343028	0.00847855
rs34961555	6	26199903	T	C	0.0382514	ENSG00000124508.17	6	26389213	BTN2A2	+	-0.252151	0.0957942	0.00848302
rs1256045	14	64729760	A	C	0.398907	ENSG00000126804.13	14	64985419	ZBTB1	+	0.0834801	0.031737	0.0085291
rs11156429	6	105364421	T	G	0.418033	ENSG00000132429.10	6	105616832	POPDC3	-	-0.081974	0.0311932	0.00859022
rs400997	21	46564154	T	A	0.486339	ENSG00000276529.1	21	46398968	AP001505.1	+	0.0805365	0.0306464	0.00859077
rs61127279	7	32829444	G	A	0.338798	ENSG00000154678.18	7	32129268	PDE1C	-	0.115973	0.0442175	0.00872114
rs1333908	9	122673299	T	G	0.36612	ENSG00000261534.1	9	124579842	AL596244.1	-	-0.0769482	0.0293617	0.00877491
rs7875376	9	132974329	T	C	0.456284	ENSG00000233901.6	9	132108200	LINC01503	+	-0.0763816	0.0291524	0.00879086
rs34300874	1	23141818	T	G	0.180328	ENSG00000169641.13	1	23457408	LUZP1	-	0.108228	0.0413364	0.00883899
rs67981811	6	28354835	G	C	0.0491803	ENSG00000280107.1	6	28139461	AL022393.1	+	-0.249871	0.0954736	0.00886604
rs1021363	10	106610839	A	G	0.286885	ENSG00000065621.15	10	106046670	GSTO2	+	0.105589	0.0403482	0.00887235
rs761777	10	134938075	G	A	0.256831	ENSG00000148826.9	10	134598167	NKX6-2	-	0.095554	0.0365155	0.00887567
rs6695276	1	198101893	T	C	0.0491803	ENSG00000287989.1	1	198454402	AL450352.1	-	-0.196989	0.0752914	0.00888748
rs4711155	6	27446446	C	A	0.461749	ENSG00000124508.17	6	26389213	BTN2A2	+	0.111168	0.0425071	0.00891528
rs111471551	11	380242	A	G	0.057377	ENSG00000184363.10	11	398761	PKP3	+	0.168971	0.0646444	0.00895276
rs2451483	10	106596095	T	A	0.0601093	ENSG00000065613.15	10	105757944	SLK	+	-0.155453	0.0594779	0.00895857
rs148768231	3	44574519	A	G	0.0191257	ENSG00000273328.5	3	42900252	AC099329.2	+	-0.266268	0.101911	0.00898197
rs308883	11	88245215	T	C	0.204918	ENSG00000280385.1	11	89929035	AP000648.4	+	-0.104175	0.0398925	0.00901737
rs61946382	12	121344574	A	T	0.47541	ENSG00000110931.19	12	121705794	CAMKK2	-	0.0878453	0.0336702	0.00908094
rs11687704	2	160224583	C	T	0.221311	ENSG00000270893.1	2	160301026	AC008277.2	+	0.161719	0.0620297	0.0091305
rs704614	11	29682698	T	C	0.336066	ENSG00000272882.1	11	29008614	OR2BH1P	+	-0.176536	0.0677297	0.00914772
rs4711155	6	27446446	C	A	0.461749	ENSG00000226314.8	6	28133460	ZNF192P1	+	0.113716	0.0436356	0.00915969
rs7752418	6	111787885	T	C	0.215847	ENSG00000272356.1	6	111632563	AL080317.2	+	-0.094379	0.0362296	0.00918672
rs61946382	12	121344574	A	T	0.47541	ENSG00000139714.12	12	122098592	MORN3	-	-0.0800029	0.0307271	0.0092236
rs75122126	10	114961577	T	G	0.0218579	ENSG00000165806.21	10	115464794	CASP7	+	0.351931	0.135293	0.00928834
rs1923466	6	39965946	C	A	0.297814	ENSG00000164663.14	6	41810366	USP49	-	0.0813962	0.0313079	0.00932605
rs4334415	19	13096285	G	A	0.431694	ENSG00000104774.13	19	12767440	MAN2B1	-	-0.087448	0.0336566	0.00937033
rs67981811	6	28354835	G	C	0.0491803	ENSG00000216915.2	6	27705526	GPR89P	-	-0.278943	0.107528	0.00948271
rs6575933	14	103346616	G	A	0.289617	ENSG00000258701.1	14	105288796	LINC00638	+	0.101084	0.0389713	0.00949218
rs971527	10	106551929	T	C	0.180328	ENSG00000107960.11	10	105657634	STN1	-	-0.107008	0.0412635	0.00950655
rs9853458	3	49783211	A	C	0.407104	ENSG00000114735.10	3	50620091	HEMK1	+	-0.107712	0.0415687	0.00956477
rs79780963	10	104952499	T	C	0.0546448	ENSG00000065621.15	10	106046670	GSTO2	+	0.172953	0.0667864	0.00960755
rs7649917	3	193289549	C	T	0.270492	ENSG00000187527.11	3	193044594	ATP13A5	-	-0.0899462	0.0347438	0.00962986
rs61348208	4	3089564	T	C	0.385246	ENSG00000163956.13	4	3519756	LRPAP1	-	-0.0854886	0.0330224	0.00963084
rs9627391	22	46447097	T	C	0.281421	ENSG00000280011.1	22	44615857	AL031595.2	-	-0.0838264	0.0323929	0.00965895
rs2186800	11	113242860	G	A	0.486339	ENSG00000170276.6	11	111784138	HSPB2	+	0.0755976	0.029254	0.00976124
rs3088142	10	76854564	T	C	0.442623	ENSG00000165644.11	10	76994594	COMTD1	-	-0.0862314	0.0334086	0.00984826
rs12488580	3	132647959	A	G	0.445355	ENSG00000248724.6	3	132516830	NPHP3-AS1	+	0.0937635	0.0363412	0.00987754
rs72687362	8	143358316	A	C	0.254098	ENSG00000167653.5	8	143757934	PSCA	+	-0.111557	0.0434703	0.0102797
rs12054772	5	153509357	G	A	0.437158	ENSG00000037749.13	5	153509278	MFAP3	+	0.086671	0.0338101	0.0103633
rs3803259	13	53613331	G	C	0.387978	ENSG00000274316.1	13	53983514	ZNF646P1	-	-0.145208	0.0567154	0.0104584
rs9373363	6	143150043	G	A	0.210383	ENSG00000118495.20	6	144323586	PLAGL1	-	0.0924847	0.0361426	0.0105008
rs9853458	3	49783211	A	C	0.407104	ENSG00000188315.8	3	49310347	C3orf62	-	0.105349	0.0411749	0.0105106
rs10947690	6	37631768	G	A	0.163934	ENSG00000137409.20	6	36944996	MTCH1	-	0.0869641	0.0339908	0.0105136
rs7342385	12	24049758	C	T	0.101093	ENSG00000256995.8	12	23097267	AC084816.1	+	0.126714	0.0495774	0.0105916
rs10913112	1	175913828	T	C	0.379781	ENSG00000236021.2	1	176296920	AL591043.2	+	-0.084868	0.0332603	0.0107221
rs74927570	15	63802297	G	T	0.202186	ENSG00000028528.15	15	64412306	SNX1	+	-0.111546	0.0438131	0.0108981
rs71458829	12	124470747	A	G	0.15847	ENSG00000280120.1	12	123637398	AC073857.1	-	0.107619	0.0422736	0.0109032
rs2041167	7	126162672	C	T	0.322404	ENSG00000179603.18	7	126485900	GRM8	-	-0.096851	0.0380608	0.0109391
rs3783007	13	99109816	G	T	0.363388	ENSG00000125246.15	13	100404156	CLYBL	+	-0.0887804	0.0349233	0.0110173
rs61127279	7	32829444	G	A	0.338798	ENSG00000106355.10	7	32529922	LSM5	-	0.105234	0.0414457	0.0111148
rs7669635	4	56397820	T	C	0.439891	ENSG00000157426.14	4	57229064	AASDH	-	0.0866748	0.0341399	0.011123
rs12525684	6	26483910	A	C	0.494536	ENSG00000137185.13	6	28196964	ZSCAN9	+	0.108401	0.0427551	0.0112325
rs3804550	6	33625385	A	G	0.0144231	ENSG00000237441.10	6	33263075	RGL2	-	-0.416679	0.164372	0.0112453
rs11191499	10	104764271	C	T	0.0491803	ENSG00000166275.16	10	104619367	BORCS7	+	0.17263	0.0681131	0.011262
rs72839477	6	27327000	T	C	0.0491803	ENSG00000216915.2	6	27705526	GPR89P	-	-0.270719	0.106848	0.0112871
rs308883	11	88245215	T	C	0.204918	ENSG00000109861.17	11	88045544	CTSC	-	-0.110634	0.0436757	0.0113066
rs148466862	6	29317177	T	C	0.0218579	ENSG00000176998.4	6	29760028	HCG4	-	-0.823476	0.32558	0.0114304
rs2274793	14	57283968	T	C	0.336066	ENSG00000277763.1	14	56584371	AL138995.1	-	-0.0860333	0.0340439	0.0115
rs20551	22	41548008	G	A	0.308743	ENSG00000100393.14	22	41532338	EP300	+	0.0840592	0.0332712	0.011521
rs148768231	3	44574519	A	G	0.0191257	ENSG00000144792.9	3	44630450	ZNF660	+	-0.278977	0.110539	0.0116094
rs11621186	14	75120628	C	T	0.464481	ENSG00000119703.15	14	75558508	ZC2HC1C	+	-0.0778173	0.0308479	0.0116486
rs67981811	6	28354835	G	C	0.0491803	ENSG00000273340.1	6	29713127	MICE	-	-0.209743	0.0832276	0.0117317
rs61914045	12	52352301	A	G	0.204918	ENSG00000183283.16	12	51648827	DAZAP2	+	0.0982762	0.0390011	0.0117411
rs9974713	21	38817699	T	C	0.229508	ENSG00000185808.14	21	38440308	PIGP	-	0.0998128	0.0396901	0.0119098
rs17737641	6	27174557	G	A	0.0191257	ENSG00000137185.13	6	28196964	ZSCAN9	+	-0.294642	0.117188	0.0119283
rs6512258	19	18447687	T	C	0.254098	ENSG00000072954.7	19	16786392	TMEM38A	+	-0.105953	0.0421908	0.0120295
rs67981811	6	28354835	G	C	0.0491803	ENSG00000111801.16	6	26447172	BTN3A3	+	0.257811	0.102694	0.0120572
rs111471551	11	380242	A	G	0.057377	ENSG00000185885.17	11	312656	IFITM1	+	0.143453	0.0572007	0.0121452
rs72839477	6	27327000	T	C	0.0491803	ENSG00000197061.5	6	26104363	H4C3	+	0.223358	0.0891892	0.0122688
rs20551	22	41548008	G	A	0.308743	ENSG00000183172.9	22	42477992	SMDT1	+	-0.097705	0.0390159	0.0122716
rs4711155	6	27446446	C	A	0.461749	ENSG00000158406.5	6	26281852	H4C8	-	-0.0765189	0.030585	0.0123547
rs9627391	22	46447097	T	C	0.281421	ENSG00000054611.14	22	47364928	TBC1D22A	+	-0.0761929	0.0304744	0.0124115
rs73004016	11	113444727	C	T	0.122951	ENSG00000166736.11	11	113853319	HTR3A	+	0.127641	0.0511986	0.0126651
rs1054168	7	12273413	T	C	0.434426	ENSG00000005108.16	7	11640908	THSD7A	-	0.0816301	0.0327729	0.0127462
rs2347784	7	6524843	G	C	0.213115	ENSG00000198580.7	7	6714561	AC073343.1	+	0.0971033	0.0389959	0.012771
rs12525684	6	26483910	A	C	0.494536	ENSG00000271755.1	6	27373266	AL031118.1	-	-0.0865973	0.0347882	0.0128005
rs61946382	12	121344574	A	T	0.47541	ENSG00000277283.1	12	120555758	AC004812.2	+	0.0793296	0.0318916	0.0128653
rs283468	2	233658309	T	C	0.357923	ENSG00000156966.7	2	232263148	B3GNT7	+	0.0771043	0.0310116	0.0129076
rs9831648	3	49214303	G	T	0.180328	ENSG00000198218.11	3	49099468	QRICH1	-	0.0796487	0.0320539	0.0129612
rs3756335	5	140213510	A	T	0.442623	ENSG00000120327.7	5	140605123	PCDHB14	+	0.0883696	0.035582	0.0130082
rs1415118	11	29863909	T	G	0.483607	ENSG00000261340.1	11	30002800	LINC01616	-	0.073692	0.0296827	0.0130404
rs34549121	15	78123986	T	C	0.409836	ENSG00000140386.13	15	76919015	SCAPER	-	-0.0899419	0.0362385	0.0130668
rs17737641	6	27174557	G	A	0.0191257	ENSG00000228223.3	6	26524784	HCG11	+	0.245538	0.098947	0.0130828
rs4711155	6	27446446	C	A	0.461749	ENSG00000219392.1	6	28083868	ZNF602P	+	-0.0979288	0.0394696	0.0130971
rs9645687	11	57676251	C	T	0.248634	ENSG00000134817.11	11	57002880	APLNR	-	-0.0812739	0.0327752	0.013148
rs1010554	3	52542919	C	T	0.42623	ENSG00000010322.16	3	52508109	NISCH	+	-0.0858016	0.0346119	0.0131766
rs1115673	2	22886245	T	A	0.360656	ENSG00000242628.6	2	24439294	AC009228.1	+	-0.0851362	0.0343556	0.0132087
rs10947690	6	37631768	G	A	0.163934	ENSG00000180316.13	6	36246356	PNPLA1	+	0.0811353	0.0328072	0.0133949
rs10447418	6	130549801	G	A	0.259563	ENSG00000164483.17	6	130576015	SAMD3	-	-0.0934054	0.0377806	0.0134242
rs6586923	8	20514266	T	C	0.286885	ENSG00000253300.2	8	20535179	AC018541.1	-	0.0878323	0.0355508	0.0134881
rs2305119	19	59067623	T	C	0.245902	ENSG00000268895.6	19	58862952	A1BG-AS1	+	-0.099834	0.0404271	0.0135308
rs74927570	15	63802297	G	T	0.202186	ENSG00000166831.9	15	65049939	RBPMS2	-	-0.120982	0.0491297	0.0137973
rs865020	4	102319286	G	A	0.47541	ENSG00000109320.13	4	103480474	NFKB1	+	-0.080113	0.0326515	0.0141443
rs3803259	13	53613331	G	C	0.387978	ENSG00000136098.17	13	52720386	NEK3	-	-0.0881966	0.035947	0.0141466
rs11664298	18	77578986	A	G	0.18306	ENSG00000263146.2	18	76737814	LINC01896	-	0.0977174	0.039844	0.0141868
rs4258186	1	79589780	A	G	0.256831	ENSG00000154027.19	1	77886678	AK5	+	-0.108501	0.0442562	0.0142201
rs7752418	6	111787885	T	C	0.215847	ENSG00000286616.1	6	111829392	AL008730.1	-	0.0956534	0.0390262	0.0142457
rs111471551	11	380242	A	G	0.057377	ENSG00000185187.13	11	411586	SIGIRR	-	0.152589	0.0622693	0.0142669
rs704614	11	29682698	T	C	0.336066	ENSG00000152219.5	11	30352210	ARL14EP	+	-0.0907795	0.037141	0.0145181
rs148466862	6	29317177	T	C	0.0218579	ENSG00000219392.1	6	28083868	ZNF602P	+	0.254095	0.103996	0.0145532
rs4784655	16	56364030	C	G	0.352459	ENSG00000167005.14	16	56474578	NUDT21	-	0.0754361	0.0309075	0.0146585
rs4350297	10	106473048	T	G	0.226776	ENSG00000287419.1	10	105338179	AL121929.3	-	-0.0782592	0.0320896	0.0147373
rs12365013	11	38873463	C	T	0.483607	ENSG00000285751.1	11	39114684	AC021723.2	-	-0.13025	0.0534311	0.0147806
rs11621186	14	75120628	C	T	0.464481	ENSG00000187097.13	14	74455408	ENTPD5	-	-0.0778196	0.031946	0.0148518
rs113844398	4	175362346	G	A	0.0218579	ENSG00000248174.6	4	175077233	LINC02268	-	0.185971	0.076391	0.014914
rs2347784	7	6524843	G	C	0.213115	ENSG00000155026.16	7	5987748	RSPH10B	-	0.0850085	0.0349297	0.0149453
rs73004016	11	113444727	C	T	0.122951	ENSG00000255129.6	11	113167088	AP000880.1	-	0.112228	0.0461161	0.0149498
rs73035954	7	3563804	T	C	0.265027	ENSG00000198286.10	7	3014638	CARD11	-	0.0887332	0.0364736	0.0149824
rs12525684	6	26483910	A	C	0.494536	ENSG00000180596.7	6	26119628	H2BC4	-	0.0823243	0.0338638	0.0150555
rs67981811	6	28354835	G	C	0.0491803	ENSG00000176998.4	6	29760028	HCG4	-	-0.856425	0.352511	0.0151196
rs61348208	4	3089564	T	C	0.385246	ENSG00000063978.16	4	2545497	RNF4	+	-0.0778032	0.0320376	0.0151617
rs6512258	19	18447687	T	C	0.254098	ENSG00000064490.14	19	19307858	RFXANK	+	0.110908	0.0457338	0.0153048
rs4969391	17	79089590	G	A	0.0956284	ENSG00000279259.1	17	78121722	AC087741.3	+	0.112586	0.0464329	0.0153214
rs71458829	12	124470747	A	G	0.15847	ENSG00000188026.13	12	123986434	RILPL1	-	-0.0985702	0.04066	0.0153397
rs9343298	6	76236061	T	C	0.483607	ENSG00000119899.13	6	74333408	SLC17A5	-	-0.0725396	0.0299234	0.015343
rs71458829	12	124470747	A	G	0.15847	ENSG00000270130.1	12	124445528	AC068790.7	-	0.0941677	0.0388959	0.0154771
rs111471551	11	380242	A	G	0.057377	ENSG00000174915.12	11	469834	PTDSS2	+	-0.148408	0.061312	0.0154976
rs117304053	14	103878366	G	A	0.0409836	ENSG00000258735.1	14	104319222	LINC00637	+	-0.183663	0.0759216	0.0155581
rs198457	11	61471678	T	C	0.281421	ENSG00000167995.17	11	61725261	BEST1	+	0.100847	0.04174	0.0156884
rs10149470	14	104017953	G	A	0.469945	ENSG00000075413.19	14	103910941	MARK3	+	-0.0782775	0.0324219	0.0157637
rs9853458	3	49783211	A	C	0.407104	ENSG00000114302.16	3	48833668	PRKAR2A	-	0.0959569	0.0397475	0.0157716
rs2002401	18	25411773	C	A	0.284153	ENSG00000265374.1	18	24816429	LINC01908	+	-0.121347	0.0502739	0.0157902
rs8064449	17	8079029	G	C	0.412568	ENSG00000198844.12	17	8219696	ARHGEF15	+	0.0733613	0.0304079	0.0158405
rs1021363	10	106610839	A	G	0.286885	ENSG00000120051.15	10	106164226	CFAP58	+	-0.0691737	0.0286781	0.0158622
rs13336147	16	72985338	C	T	0.199454	ENSG00000168404.13	16	74720306	MLKL	-	0.09166	0.0380279	0.015938
rs7146847	14	60151567	C	G	0.275956	ENSG00000126790.12	14	59939104	L3HYPDH	-	0.113876	0.0472661	0.0159847
rs75581564	17	27363750	A	G	0.117486	ENSG00000264808.1	17	27707265	AC068025.1	-	-0.145067	0.0602693	0.0160851
rs61691222	10	104420754	T	C	0.226776	ENSG00000076685.19	10	104942152	NT5C2	-	0.104379	0.043397	0.016163
rs7624336	3	53244151	T	G	0.169399	ENSG00000163938.17	3	52721842	GNL3	+	0.101471	0.0422052	0.0162064
rs590503	1	49581006	C	T	0.103825	ENSG00000162365.12	1	47609257	CYP4A22	+	0.105851	0.0440348	0.0162252
rs61676547	17	65892507	C	G	0.204918	ENSG00000267361.1	17	67091035	SEC24AP1	-	-0.0962897	0.0400648	0.0162457
rs12513440	5	7259853	A	G	0.245902	ENSG00000286254.1	5	7227870	AC091889.1	-	-0.15882	0.066183	0.0164078
rs20551	22	41548008	G	A	0.308743	ENSG00000183066.14	22	42424594	WBP2NL	+	0.11138	0.0464388	0.0164658
rs61691222	10	104420754	T	C	0.226776	ENSG00000269609.6	10	104215218	RPARP-AS1	+	0.109887	0.0458174	0.0164686
rs34961555	6	26199903	T	C	0.0382514	ENSG00000124529.3	6	26027302	HIST1H4B	-	0.208387	0.0869557	0.0165537
rs17737641	6	27174557	G	A	0.0191257	ENSG00000220758.4	6	27293110	VN1R10P	+	0.506045	0.21122	0.0165832
rs34961555	6	26199903	T	C	0.0382514	ENSG00000287252.1	6	27729306	AL009179.1	+	0.231709	0.0967608	0.016636
rs11855600	15	88963259	T	C	0.18306	ENSG00000255571.9	15	89923264	MIR9-3HG	+	-0.0930545	0.0388597	0.0166373
rs2347784	7	6524843	G	C	0.213115	ENSG00000187953.10	7	6771626	PMS2CL	+	-0.0995034	0.0415544	0.0166416
rs12135327	1	52297961	C	T	0.404372	ENSG00000134744.14	1	52946556	TUT4	-	0.0844584	0.0352723	0.0166445
rs3756335	5	140213510	A	T	0.442623	ENSG00000113205.5	5	140481734	PCDHB3	+	-0.0889911	0.0371693	0.0166561
rs10890020	1	73668836	A	G	0.445355	ENSG00000227207.2	1	72767334	RPL31P12	+	0.106316	0.0444611	0.0167928
rs198457	11	61471678	T	C	0.281421	ENSG00000214753.4	11	62487516	HNRNPUL2	-	0.0850032	0.0355609	0.016832
rs10149470	14	104017953	G	A	0.469945	ENSG00000258735.1	14	104319222	LINC00637	+	0.094	0.0393307	0.0168488
rs10987507	9	129627960	G	A	0.319672	ENSG00000197958.13	9	130211819	RPL12	-	0.091055	0.0381697	0.0170547
rs62004866	15	74223118	G	C	0.0601093	ENSG00000066933.16	15	72262775	MYO9A	-	-0.119471	0.0501208	0.0171414
rs4334415	19	13096285	G	A	0.431694	ENSG00000123143.13	19	14563272	PKN1	+	-0.0684815	0.0287329	0.0171543
rs4852252	2	71539301	T	C	0.404372	ENSG00000003137.9	2	72365679	CYP26B1	-	0.079798	0.0335019	0.0172237
rs12224116	11	88760806	A	G	0.352459	ENSG00000255082.1	11	88247483	GRM5-AS1	+	-0.167965	0.0705369	0.0172543
rs7193263	16	6315880	G	A	0.385246	ENSG00000267072.2	16	5077455	NAGPA-AS1	+	-0.068267	0.0286731	0.0172717
rs2102341	1	37193908	T	C	0.275956	ENSG00000163875.16	1	37967980	MEAF6	-	-0.0743484	0.0312387	0.0173121
rs7624336	3	53244151	T	G	0.169399	ENSG00000010327.10	3	52543932	STAB1	+	-0.0965256	0.0405767	0.0173671
rs45534736	4	123388893	G	C	0.0382514	ENSG00000138688.16	4	123178700	KIAA1109	+	0.179243	0.0753784	0.0174113
rs17737641	6	27174557	G	A	0.0191257	ENSG00000204713.11	6	28881272	TRIM27	-	0.279598	0.117585	0.0174144
rs13260351	8	65570867	T	C	0.177596	ENSG00000205268.11	8	66690563	PDE7A	-	-0.11476	0.0482852	0.0174679
rs75581564	17	27363750	A	G	0.117486	ENSG00000266490.1	17	29119620	AC127024.5	+	0.12187	0.0513301	0.0175853
rs12003380	9	17135434	C	G	0.45082	ENSG00000173068.18	9	16640171	BNC2	-	-0.0744155	0.0313591	0.0176438
rs7317645	13	97130674	T	C	0.193989	ENSG00000286544.1	13	98380010	AL359502.2	-	-0.0936505	0.039483	0.0176959
rs17543217	1	72994090	A	T	0.0464481	ENSG00000225087.2	1	73233576	AL583808.1	-	-0.228665	0.0964387	0.0177354
rs11174461	12	62797683	A	G	0.150273	ENSG00000213363.4	12	62415653	RPS3P6	-	0.100153	0.0422542	0.0177764
rs1286060	14	91458156	G	A	0.213115	ENSG00000275198.1	14	90852013	AL512791.2	+	-0.075245	0.031746	0.0177774
rs7193263	16	6315880	G	A	0.385246	ENSG00000153446.16	16	5105117	C16orf89	-	-0.0775291	0.0327715	0.0179936
rs61348208	4	3089564	T	C	0.385246	ENSG00000168884.15	4	2750722	TNIP2	-	0.083251	0.0352123	0.018066
rs8030745	15	74133091	C	T	0.112022	ENSG00000129038.16	15	74231404	LOXL1	+	0.116292	0.0492005	0.0180966
rs67981811	6	28354835	G	C	0.0491803	ENSG00000270604.5	6	30247864	HCG17	-	-0.22132	0.0936493	0.0181139
rs62156073	2	102002496	C	G	0.0273224	ENSG00000234988.2	2	101224109	LINC01849	+	0.162758	0.0690175	0.0183634
rs1267073	2	162049999	A	G	0.336066	ENSG00000115267.9	2	163149389	IFIH1	-	-0.0670981	0.028461	0.0183962
rs9627391	22	46447097	T	C	0.281421	ENSG00000077935.17	22	45774722	SMC1B	-	0.0858731	0.0364473	0.0184684
rs4350297	10	106473048	T	G	0.226776	ENSG00000148834.13	10	106011166	GSTO1	+	0.0874716	0.0371461	0.0185327
rs111471551	11	380242	A	G	0.057377	ENSG00000023191.17	11	500906	RNH1	-	-0.151211	0.0642247	0.0185524
rs1407345	9	14063510	A	G	0.308743	ENSG00000107165.13	9	12697862	TYRP1	+	0.0852506	0.0362284	0.0186156
rs912603	13	31905641	G	A	0.26776	ENSG00000133105.8	13	32345594	RXFP2	+	0.102432	0.0435593	0.0186952
rs2246221	1	227075402	G	A	0.439891	ENSG00000203685.10	1	226766698	STUM	+	-0.0797675	0.033935	0.0187433
rs72687362	8	143358316	A	C	0.254098	ENSG00000234616.9	8	143751130	JRK	-	0.0978497	0.0416433	0.0187881
rs6131010	20	44724305	A	G	0.248634	ENSG00000101457.13	20	44430330	DNTTIP1	+	-0.0827487	0.0352691	0.0189654
rs400997	21	46564154	T	A	0.486339	ENSG00000183250.12	21	46356290	LINC01547	-	-0.0771846	0.0329172	0.0190366
rs60172152	9	82747366	C	T	0.319672	ENSG00000148019.14	9	80872792	CEP78	+	0.0788349	0.0336366	0.0190923
rs3793577	9	23737627	A	G	0.497268	ENSG00000147889.18	9	21981526	CDKN2A	-	0.0716477	0.0305862	0.0191557
rs4128242	18	52747689	C	T	0.374317	ENSG00000212539.1	18	54624600	U3	+	-0.157156	0.0671035	0.0191812
rs12525684	6	26483910	A	C	0.494536	ENSG00000197062.12	6	28240418	ZSCAN26	+	-0.0604041	0.0258024	0.0192308
rs11156429	6	105364421	T	G	0.418033	ENSG00000286084.2	6	105943880	AL096794.1	+	0.0843184	0.0360707	0.0194089
rs75122126	10	114961577	T	G	0.0218579	ENSG00000260917.1	10	114585367	AL158212.3	+	-0.251635	0.10782	0.0196044
rs79780963	10	104952499	T	C	0.0546448	ENSG00000148834.13	10	106011166	GSTO1	+	-0.121789	0.0521978	0.0196363
rs11191499	10	104764271	C	T	0.0491803	ENSG00000148834.13	10	106011166	GSTO1	+	-0.122517	0.0525462	0.019722
rs2347784	7	6524843	G	C	0.213115	ENSG00000178397.13	7	6378827	FAM220A	-	-0.0880361	0.0377616	0.0197341
rs10947690	6	37631768	G	A	0.163934	ENSG00000156711.17	6	36103944	MAPK13	+	0.0950435	0.0407734	0.0197524
rs12525684	6	26483910	A	C	0.494536	ENSG00000220721.2	6	28041566	OR1F12	+	0.158409	0.0679775	0.0197894
rs3804550	6	33625385	A	G	0.0144231	ENSG00000287089.1	6	33769328	AL138889.3	+	-0.389133	0.167034	0.0198238
rs11788917	9	11202702	T	C	0.355191	ENSG00000107165.13	9	12697862	TYRP1	+	0.079453	0.0341176	0.0198697
rs12003380	9	17135434	C	G	0.45082	ENSG00000044459.15	9	17319450	CNTLN	+	-0.0786161	0.0337588	0.0198721
rs9479138	6	152215199	T	G	0.308743	ENSG00000120262.10	6	151878740	CCDC170	+	0.0820526	0.0352815	0.0200368
rs3803259	13	53613331	G	C	0.387978	ENSG00000232872.2	13	52483556	CTAGE3P	-	0.0599551	0.0257947	0.0201085
rs2876520	6	142996618	G	C	0.497268	ENSG00000232618.2	6	143273312	AL355304.1	+	-0.067555	0.0290672	0.0201201
rs11191499	10	104764271	C	T	0.0491803	ENSG00000171206.15	10	104411156	TRIM8	+	-0.142438	0.0613935	0.0203364
rs145678014	11	32927778	T	G	0.0273224	ENSG00000121690.11	11	33046275	DEPDC7	+	0.193304	0.0833305	0.0203556
rs12967855	18	35138245	A	G	0.346995	ENSG00000134775.15	18	34118848	FHOD3	+	-0.0866831	0.0373764	0.0203845
rs7566887	2	160663678	T	C	0.322404	ENSG00000226266.6	2	160548082	AC009961.1	-	-0.0821424	0.0354448	0.020478
rs62334821	4	176865038	A	G	0.144809	ENSG00000287544.1	4	177994027	AC097518.2	-	0.0948507	0.0409479	0.0205376
rs3852788	16	72225786	C	T	0.510929	ENSG00000118557.16	16	72178416	PMFBP1	-	0.0710983	0.0307015	0.0205694
rs1010554	3	52542919	C	T	0.42623	ENSG00000163932.15	3	53208379	PRKCD	+	-0.0836387	0.0361183	0.0205753
rs16846478	1	173832647	T	A	0.128415	ENSG00000152061.23	1	174546496	RABGAP1L	+	0.146435	0.0632384	0.0205797
rs4262121	5	31078958	C	G	0.42623	ENSG00000082213.18	5	31543777	C5orf22	+	-0.066903	0.0289038	0.0206306
rs56059718	15	38836777	A	C	0.215847	ENSG00000279537.1	15	40538346	AC020658.7	+	0.0727702	0.0315457	0.0210649
rs74927570	15	63802297	G	T	0.202186	ENSG00000138613.14	15	63584771	APH1B	+	-0.086527	0.0375213	0.0211062
rs1152423	14	91361924	C	G	0.338798	ENSG00000015133.19	14	91810928	CCDC88C	-	-0.0809343	0.0351301	0.0212313
rs67436663	8	71347626	C	G	0.23224	ENSG00000221947.8	8	71642090	XKR9	+	-0.105115	0.0457079	0.0214645
rs79780963	10	104952499	T	C	0.0546448	ENSG00000166275.16	10	104619367	BORCS7	+	0.156992	0.0682686	0.0214694
rs7669635	4	56397820	T	C	0.439891	ENSG00000109265.14	4	57055015	CRACD	+	-0.0776711	0.0337837	0.021501
rs2041167	7	126162672	C	T	0.322404	ENSG00000128594.8	7	127669642	LRRC4	-	-0.0807257	0.0351184	0.0215235
rs9536386	13	53879428	A	G	0.273224	ENSG00000136099.13	13	53419900	PCDH8	-	0.0750871	0.0326744	0.0215597
rs117304053	14	103878366	G	A	0.0409836	ENSG00000126214.21	14	104104410	KLC1	+	-0.140166	0.0610447	0.0216686
rs9853458	3	49783211	A	C	0.407104	ENSG00000173531.15	3	49724157	MST1	-	-0.0990373	0.0431518	0.0217279
rs80206917	7	140159389	C	T	0.278689	ENSG00000122778.10	7	138591130	KIAA1549	-	0.0649974	0.0283256	0.0217531
rs112535944	9	140278206	A	C	0.0737705	ENSG00000165643.11	9	138590798	SOHLH1	-	-0.118941	0.0518549	0.0218062
rs7030813	9	36999369	T	C	0.338798	ENSG00000287514.2	9	36804962	AL450267.2	+	-0.0706339	0.0307993	0.0218271
rs11621186	14	75120628	C	T	0.464481	ENSG00000258559.2	14	74758479	AC005519.1	-	-0.0671789	0.0292954	0.0218391
rs7030813	9	36999369	T	C	0.338798	ENSG00000137054.16	9	37494820	POLR1E	+	-0.0809321	0.0353114	0.0219081
rs2369818	16	21614009	T	C	0.371585	ENSG00000058600.16	16	22327559	POLR3E	+	-0.0667544	0.0291298	0.0219278
rs17752199	6	51406848	G	A	0.125683	ENSG00000065308.5	6	52402032	TRAM2	-	0.123292	0.0538351	0.0220106
rs7146847	14	60151567	C	G	0.275956	ENSG00000100614.18	14	60739138	PPM1A	+	-0.0905557	0.03956	0.0220751
rs17255455	2	175239185	C	A	0.5	ENSG00000154518.10	2	176043712	ATP5MC3	-	0.0673176	0.0294288	0.0221681
rs4261101	1	90796053	A	G	0.428962	ENSG00000117226.12	1	89480470	GBP3	-	0.0848781	0.0371142	0.0221991
rs13284258	9	137835862	A	G	0.248634	ENSG00000267206.6	9	139640723	LCN6	-	-0.100068	0.0437604	0.0222122
rs7030813	9	36999369	T	C	0.338798	ENSG00000232454.2	9	37836216	AL138752.1	+	0.0811853	0.0355134	0.0222518
rs3852788	16	72225786	C	T	0.510929	ENSG00000040199.18	16	71715171	PHLPP2	-	0.0854502	0.0373837	0.0222681
rs11903494	2	157145541	T	G	0.325137	ENSG00000115159.16	2	157381024	GPD2	+	-0.0780162	0.0341415	0.0223077
rs61914045	12	52352301	A	G	0.204918	ENSG00000167612.13	12	52283652	ANKRD33	+	-0.136538	0.059815	0.02245
rs4852252	2	71539301	T	C	0.404372	ENSG00000135636.14	2	71797375	DYSF	+	-0.0762897	0.0334429	0.022537
rs761777	10	134938075	G	A	0.256831	ENSG00000171794.4	10	135044392	UTF1	+	-0.133618	0.0586204	0.0226444
rs62144493	2	60181828	G	T	0.248634	ENSG00000115392.12	2	58427442	FANCL	-	0.0787172	0.0345535	0.0227191
rs11065340	12	110619349	C	G	0.15847	ENSG00000198270.13	12	112410038	TMEM116	-	-0.100299	0.0440989	0.0229412
rs148768231	3	44574519	A	G	0.0191257	ENSG00000186446.12	3	44774832	ZNF501	+	-0.276135	0.121719	0.023291
rs3852788	16	72225786	C	T	0.510929	ENSG00000140832.10	16	71668040	MARVELD3	+	0.117046	0.0516776	0.0235169
rs3756335	5	140213510	A	T	0.442623	ENSG00000197479.7	5	140581268	PCDHB11	+	-0.0753633	0.0332824	0.023552
rs11001034	10	76180335	T	C	0.333333	ENSG00000272140.2	10	75468416	AC022400.4	-	-0.0880134	0.0389106	0.023701
rs11664298	18	77578986	A	G	0.18306	ENSG00000101546.13	18	77802520	RBFA	+	0.0915251	0.040524	0.023912
rs34727251	8	14241596	A	G	0.262295	ENSG00000283674.3	8	12424150	AC068587.4	-	-0.087857	0.0389112	0.0239528
rs2766003	1	95426365	G	A	0.355191	ENSG00000228971.3	1	96111756	LINC02607	+	-0.0790181	0.0350107	0.0240098
rs4271174	1	181582350	T	G	0.0710383	ENSG00000135862.6	1	183053641	LAMC1	+	-0.142833	0.063301	0.0240448
rs4334415	19	13096285	G	A	0.431694	ENSG00000105583.11	19	12779558	WDR83OS	-	-0.0620586	0.0275061	0.0240599
rs1038425	4	80218290	G	A	0.494536	ENSG00000138759.19	4	79221950	FRAS1	+	-0.0835317	0.0370244	0.0240629
rs111471551	11	380242	A	G	0.057377	ENSG00000069696.7	11	638988	DRD4	+	-0.13834	0.0613355	0.0241038
rs4261101	1	90796053	A	G	0.428962	ENSG00000069702.11	1	92258896	TGFBR3	-	0.0799456	0.0354631	0.0241752
rs7764846	6	150150468	G	A	0.418033	ENSG00000283608.1	6	149571891	AL031056.2	+	-0.0753921	0.0335168	0.024488
rs34300874	1	23141818	T	G	0.180328	ENSG00000159189.12	1	22972364	C1QC	+	-0.0940071	0.0417944	0.0244949
rs2274793	14	57283968	T	C	0.336066	ENSG00000239510.2	14	59031099	RPL9P5	+	-0.112106	0.0498436	0.0245022
rs4711155	6	27446446	C	A	0.461749	ENSG00000137185.13	6	28196964	ZSCAN9	+	0.094456	0.0419967	0.0245042
rs102275	11	61557803	C	T	0.333333	ENSG00000167994.13	11	61676257	RAB3IL1	-	0.0800475	0.0356002	0.0245436
rs16841842	1	197611682	A	C	0.20765	ENSG00000177888.8	1	197146618	ZBTB41	-	0.0819581	0.0364552	0.0245643
rs8180817	7	114047542	C	G	0.486339	ENSG00000135272.12	7	114610835	MDFIC	+	0.0695741	0.0309571	0.0246124
rs111471551	11	380242	A	G	0.057377	ENSG00000270972.1	11	333440	AC136475.7	+	0.159857	0.0711626	0.0246811
rs612823	11	133834104	C	T	0.360656	ENSG00000149328.15	11	134225002	GLB1L2	+	-0.0673167	0.0299789	0.0247382
rs3756335	5	140213510	A	T	0.442623	ENSG00000177839.7	5	140568908	PCDHB9	+	0.0691333	0.0308149	0.0248643
rs9831648	3	49214303	G	T	0.180328	ENSG00000188315.8	3	49310347	C3orf62	-	0.0915463	0.0408775	0.0251216
rs2347784	7	6524843	G	C	0.213115	ENSG00000136238.18	7	6428878	RAC1	+	-0.0685152	0.0306119	0.0252088
rs4711155	6	27446446	C	A	0.461749	ENSG00000112763.17	6	26467490	BTN2A1	+	-0.0837397	0.0374263	0.0252564
rs2369818	16	21614009	T	C	0.371585	ENSG00000103316.12	16	21282300	CRYM	-	-0.0625931	0.0279783	0.0252734
rs4128242	18	52747689	C	T	0.374317	ENSG00000166510.14	18	52597716	CCDC68	-	0.0773471	0.034598	0.0253785
rs7669635	4	56397820	T	C	0.439891	ENSG00000128059.8	4	57280654	PPAT	-	0.0671138	0.0300523	0.0255334
rs111471551	11	380242	A	G	0.057377	ENSG00000142102.16	11	292616	PGGHG	+	0.135706	0.0608241	0.0256729
rs2926866	5	153214296	G	A	0.193989	ENSG00000164574.16	5	153685417	GALNT10	+	-0.0935665	0.0419482	0.0257125
rs7193263	16	6315880	G	A	0.385246	ENSG00000118898.16	16	4971625	PPL	-	0.0725198	0.0325395	0.0258361
rs34549121	15	78123986	T	C	0.409836	ENSG00000140368.13	15	77307758	PSTPIP1	+	-0.0750635	0.0336885	0.0258695
rs34961555	6	26199903	T	C	0.0382514	ENSG00000219891.2	6	28060187	ZSCAN12P1	+	-0.175364	0.0787066	0.0258757
rs1986692	7	133743393	G	A	0.467213	ENSG00000146856.14	7	134751987	AGBL3	+	0.0782638	0.0351424	0.0259441
rs2926866	5	153214296	G	A	0.193989	ENSG00000272197.1	5	154098097	Metazoa_SRP	-	-0.201921	0.0907207	0.0260311
rs61348208	4	3089564	T	C	0.385246	ENSG00000174137.13	4	1652815	FAM53A	-	-0.069199	0.0311118	0.0261345
rs2305119	19	59067623	T	C	0.245902	ENSG00000171574.18	19	58921282	ZNF584	+	-0.0834306	0.0375159	0.0261571
rs75581564	17	27363750	A	G	0.117486	ENSG00000173065.13	17	27132623	FAM222B	-	0.0810593	0.0364809	0.0262855
rs2998317	14	85035195	T	A	0.363388	ENSG00000185070.11	14	86058630	FLRT2	+	0.0711143	0.0320315	0.0264096
rs9831648	3	49214303	G	T	0.180328	ENSG00000179564.4	3	50321032	LSMEM2	+	-0.0722695	0.0325894	0.0265839
rs60703636	9	37206109	T	G	0.13388	ENSG00000281649.2	9	37085284	EBLN3P	+	-0.0870926	0.0393129	0.0267347
rs11191499	10	104764271	C	T	0.0491803	ENSG00000077150.20	10	104158074	NFKB2	+	-0.108843	0.0491366	0.0267527
rs10890020	1	73668836	A	G	0.445355	ENSG00000285778.2	1	74317038	AL591463.1	-	0.071053	0.0320776	0.0267579
rs16939353	8	77668563	C	T	0.150273	ENSG00000260398.1	8	79520064	AC068700.1	+	0.114945	0.0518941	0.0267607
rs7700453	5	20126890	G	C	0.439891	ENSG00000279107.1	5	21494125	AC138951.2	+	0.0858881	0.0387767	0.0267641
rs75882045	2	51082996	T	C	0.120219	ENSG00000287867.1	2	51676074	AC007402.2	+	-0.148394	0.0670401	0.0268623
rs34961555	6	26199903	T	C	0.0382514	ENSG00000124575.7	6	26234828	H1-3	-	-0.176222	0.0796668	0.0269672
rs117509882	11	113166310	C	A	0.0218579	ENSG00000255129.6	11	113167088	AP000880.1	-	0.187998	0.085042	0.02706
rs62334821	4	176865038	A	G	0.144809	ENSG00000164117.14	4	175181314	FBXO8	-	-0.0763337	0.0345671	0.0272252
rs9853458	3	49783211	A	C	0.407104	ENSG00000164061.5	3	49650446	BSN	+	0.079079	0.0358132	0.0272376
rs74927570	15	63802297	G	T	0.202186	ENSG00000140455.17	15	63841774	USP3	+	0.0849739	0.0384913	0.0272712
rs6512258	19	18447687	T	C	0.254098	ENSG00000105393.16	19	17385122	BABAM1	+	-0.0894075	0.0405408	0.0274279
rs20551	22	41548008	G	A	0.308743	ENSG00000227370.1	22	42528778	AC254562.1	+	-0.082509	0.0374472	0.0275706
rs12525684	6	26483910	A	C	0.494536	ENSG00000274750.2	6	26226064	H3C6	+	0.0898577	0.0408113	0.0276805
rs182923402	9	98299677	A	T	0.057377	ENSG00000237212.2	9	98846108	AL449403.1	+	-0.126043	0.057263	0.0277273
rs9853458	3	49783211	A	C	0.407104	ENSG00000232112.3	3	48483642	TMA7	+	0.105548	0.0479576	0.0277461
rs45534736	4	123388893	G	C	0.0382514	ENSG00000164112.14	4	122683309	SMIM43	-	-0.171229	0.0778201	0.0277843
rs2246221	1	227075402	G	A	0.439891	ENSG00000143740.15	1	227942714	SNAP47	+	-0.0795628	0.0361764	0.0278563
rs148466862	6	29317177	T	C	0.0218579	ENSG00000204713.11	6	28881272	TRIM27	-	0.232915	0.105922	0.0278836
rs28406450	7	158515163	A	C	0.420765	ENSG00000155093.19	7	157856132	PTPRN2	-	-0.0802586	0.0365125	0.0279411
rs9831648	3	49214303	G	T	0.180328	ENSG00000186792.17	3	50333549	HYAL3	-	-0.0961518	0.0437471	0.0279559
rs111471551	11	380242	A	G	0.057377	ENSG00000185201.17	11	306526	IFITM2	+	0.124118	0.0565102	0.0280652
rs79780963	10	104952499	T	C	0.0546448	ENSG00000077150.20	10	104158074	NFKB2	+	-0.107559	0.0489768	0.0280826
rs61902811	11	113370758	A	G	0.409836	ENSG00000150773.12	11	111939470	PIH1D2	-	0.0740255	0.0337364	0.0282188
rs148466862	6	29317177	T	C	0.0218579	ENSG00000137411.19	6	30888109	VARS2	+	0.227864	0.104032	0.0285007
rs9831648	3	49214303	G	T	0.180328	ENSG00000164045.12	3	48214272	CDC25A	-	-0.0983917	0.0449453	0.0285865
rs61946382	12	121344574	A	T	0.47541	ENSG00000248008.3	12	120929816	NRAV	-	-0.0728047	0.0333112	0.0288455
rs9645687	11	57676251	C	T	0.248634	ENSG00000183908.7	11	56954206	LRRC55	+	0.0598696	0.0274162	0.028982
rs34973539	4	140940476	T	A	0.461749	ENSG00000248810.2	4	142251157	LINC02432	-	-0.0752142	0.0344483	0.0290068
rs1422192	5	87959023	A	G	0.139344	ENSG00000176018.13	5	89818414	LYSMD3	-	-0.0879042	0.0402892	0.0291221
rs2411044	5	107073493	A	G	0.188525	ENSG00000198961.10	5	108708044	PJA2	-	0.0923211	0.0423274	0.0291748
rs13284258	9	137835862	A	G	0.248634	ENSG00000160293.17	9	136742371	VAV2	-	-0.0966322	0.0443121	0.0292043
rs12127789	1	72740073	T	G	0.139344	ENSG00000225087.2	1	73233576	AL583808.1	-	0.148946	0.0683616	0.0293472
rs34961555	6	26199903	T	C	0.0382514	ENSG00000158406.5	6	26281852	H4C8	-	0.150071	0.0689473	0.0295105
rs34961555	6	26199903	T	C	0.0382514	ENSG00000280107.1	6	28139461	AL022393.1	+	-0.184501	0.0849314	0.0298286
rs3756335	5	140213510	A	T	0.442623	ENSG00000113068.10	5	139653659	PFDN1	-	-0.0761634	0.0350743	0.0298943
rs13336147	16	72985338	C	T	0.199454	ENSG00000090863.12	16	74561184	GLG1	-	0.0792778	0.0365346	0.0300114
rs1923466	6	39965946	C	A	0.297814	ENSG00000269387.1	6	41732114	AL365205.4	-	-0.0664877	0.0306542	0.0300856
rs102275	11	61557803	C	T	0.333333	ENSG00000162194.12	11	62435008	LBHD1	-	-0.0685631	0.0316263	0.0301649
rs795475	12	118597656	C	G	0.344262	ENSG00000176834.14	12	118537614	VSIG10	-	0.0742504	0.0342534	0.0301831
rs113844398	4	175362346	G	A	0.0218579	ENSG00000164118.13	4	175229706	CEP44	+	-0.179919	0.0830031	0.0301877
rs7030813	9	36999369	T	C	0.338798	ENSG00000147905.18	9	37239358	ZCCHC7	+	-0.0682436	0.0315029	0.030291
rs7962128	12	121907336	A	G	0.456284	ENSG00000150967.18	12	123435847	ABCB9	-	0.0706465	0.0326773	0.0306223
rs72839477	6	27327000	T	C	0.0491803	ENSG00000287252.1	6	27729306	AL009179.1	+	0.21762	0.100671	0.0306407
rs2365429	12	74460213	G	C	0.480874	ENSG00000257497.2	12	75880417	AC121761.1	-	0.0704821	0.032619	0.0307129
rs4711155	6	27446446	C	A	0.461749	ENSG00000187987.9	6	28405493	ZSCAN23	-	-0.0961296	0.0445572	0.0309713
rs12525684	6	26483910	A	C	0.494536	ENSG00000112312.10	6	24780743	GMNN	+	-0.0614965	0.0285271	0.0311056
rs4711155	6	27446446	C	A	0.461749	ENSG00000275846.1	6	26604925	AL513548.3	+	-0.0790856	0.0366949	0.0311445
rs79780963	10	104952499	T	C	0.0546448	ENSG00000171206.15	10	104411156	TRIM8	+	-0.131726	0.0611796	0.0313102
rs12926477	16	13097206	G	C	0.202186	ENSG00000153066.13	16	11804826	TXNDC11	-	-0.0742849	0.0345124	0.0313649
rs1403175	7	1964357	A	T	0.188525	ENSG00000136295.15	7	2688028	TTYH3	+	-0.0826598	0.0384395	0.0315246
rs400997	21	46564154	T	A	0.486339	ENSG00000182912.6	21	45941467	TSPEAR-AS2	+	-0.0587427	0.0273335	0.0316257
rs6875496	5	7383873	G	A	0.393443	ENSG00000250668.2	5	7347942	LINC02123	-	0.0614887	0.0286258	0.0317124
rs72839477	6	27327000	T	C	0.0491803	ENSG00000189298.14	6	28327336	ZKSCAN3	+	-0.186646	0.0869739	0.0318731
rs6131010	20	44724305	A	G	0.248634	ENSG00000198185.11	20	45135234	ZNF334	-	0.0769659	0.0358661	0.0318794
rs6800583	3	16851755	A	G	0.330601	ENSG00000169814.16	3	15703333	BTD	+	-0.0653245	0.0304492	0.0319238
rs10149470	14	104017953	G	A	0.469945	ENSG00000184887.13	14	105716128	BTBD6	+	0.0727976	0.0339426	0.0319747
rs148768231	3	44574519	A	G	0.0191257	ENSG00000114857.18	3	42666187	NKTR	+	-0.224858	0.104925	0.0321111
rs2766003	1	95426365	G	A	0.355191	ENSG00000143036.17	1	95323350	SLC44A3	+	-0.0743005	0.0346817	0.032165
rs2422054	5	161382474	T	A	0.418033	ENSG00000145864.14	5	160845743	GABRB2	-	-0.0564674	0.0263635	0.0322029
rs56059718	15	38836777	A	C	0.215847	ENSG00000166073.11	15	40151838	GPR176	-	-0.0861468	0.0402495	0.0323292
rs7624336	3	53244151	T	G	0.169399	ENSG00000213533.13	3	52900900	STIMATE	-	-0.086489	0.0404793	0.0326287
rs3756335	5	140213510	A	T	0.442623	ENSG00000113070.8	5	139719308	HBEGF	-	-0.0679711	0.0318323	0.0327379
rs11621186	14	75120628	C	T	0.464481	ENSG00000119638.14	14	75570052	NEK9	-	-0.0655098	0.0306992	0.0328491
rs9536386	13	53879428	A	G	0.273224	ENSG00000250299.6	13	53192918	MRPS31P4	+	-0.0816065	0.0382744	0.0329952
rs1286060	14	91458156	G	A	0.213115	ENSG00000133943.21	14	91609326	DGLUCY	+	-0.0800872	0.0375877	0.0331159
rs75122126	10	114961577	T	G	0.0218579	ENSG00000234393.1	10	115474766	AL592546.2	-	0.281084	0.132226	0.0335213
rs7585722	2	86819128	C	T	0.155738	ENSG00000272564.1	2	86131626	AC012511.1	+	0.0964949	0.0454191	0.0336248
rs102275	11	61557803	C	T	0.333333	ENSG00000110448.11	11	60882642	CD5	+	-0.0642794	0.0302727	0.033725
rs34961555	6	26199903	T	C	0.0382514	ENSG00000220721.2	6	28041566	OR1F12	+	0.384176	0.180981	0.0337749
rs1115673	2	22886245	T	A	0.360656	ENSG00000219626.9	2	24345952	FAM228B	+	0.0725487	0.0342103	0.0339497
rs10026036	4	91091770	C	A	0.42623	ENSG00000138722.10	4	90838232	MMRN1	+	-0.0773935	0.0365573	0.0342558
rs11065340	12	110619349	C	G	0.15847	ENSG00000084112.15	12	109211666	SSH1	-	0.0861105	0.0406796	0.0342771
rs12525684	6	26483910	A	C	0.494536	ENSG00000197061.5	6	26104363	H4C3	+	0.0828675	0.0391569	0.0343196
rs13284258	9	137835862	A	G	0.248634	ENSG00000225361.4	9	138363598	PPP1R26-AS1	-	-0.0919186	0.0434408	0.0343489
rs34961555	6	26199903	T	C	0.0382514	ENSG00000137185.13	6	28196964	ZSCAN9	+	0.20746	0.0980909	0.0344316
rs283468	2	233658309	T	C	0.357923	ENSG00000224376.1	2	232256694	AC017104.1	+	0.069698	0.0329823	0.0345841
rs2369818	16	21614009	T	C	0.371585	ENSG00000103319.12	16	22258829	EEF2K	+	0.0738776	0.0349839	0.0347067
rs7752418	6	111787885	T	C	0.215847	ENSG00000053328.8	6	110623303	METTL24	-	0.0774344	0.0366787	0.0347589
rs12619197	2	22566548	A	G	0.415301	ENSG00000119771.15	2	23769766	KLHL29	+	0.0657058	0.0311605	0.0349771
rs3803259	13	53613331	G	C	0.387978	ENSG00000102837.7	13	53614570	OLFM4	+	0.0553026	0.0262416	0.0350794
rs1822616	2	55283878	G	T	0.486339	ENSG00000177994.16	2	54584025	C2orf73	+	-0.0685059	0.032532	0.0352217
rs10441718	9	2989299	C	T	0.480874	ENSG00000287759.1	9	4750690	AL353151.2	+	-0.0657754	0.03128	0.0354836
rs72687362	8	143358316	A	C	0.254098	ENSG00000259891.1	8	141517027	AC107375.1	-	0.0758755	0.0360974	0.0355561
rs4334415	19	13096285	G	A	0.431694	ENSG00000202357.1	19	11519502	Y_RNA	+	0.162533	0.0773348	0.0355815
rs112181005	11	47010491	A	G	0.117486	ENSG00000149177.13	11	48097252	PTPRJ	+	0.115267	0.0548498	0.0355968
rs9373363	6	143150043	G	A	0.210383	ENSG00000034693.15	6	143791848	PEX3	+	-0.0818824	0.0390279	0.0359012
rs16841842	1	197611682	A	C	0.20765	ENSG00000000971.16	1	196668904	CFH	+	0.0794015	0.03785	0.0359234
rs11855600	15	88963259	T	C	0.18306	ENSG00000140526.18	15	89688138	ABHD2	+	-0.0754467	0.035971	0.0359556
rs400997	21	46564154	T	A	0.486339	ENSG00000227039.6	21	46345280	ITGB2-AS1	+	-0.0655668	0.0312942	0.0361558
rs34961555	6	26199903	T	C	0.0382514	ENSG00000217539.2	6	27979317	IQCB2P	+	0.383582	0.183147	0.0362242
rs34727251	8	14241596	A	G	0.262295	ENSG00000254491.1	8	13441720	AC022832.1	-	0.0875137	0.0417861	0.036231
rs4711155	6	27446446	C	A	0.461749	ENSG00000198315.11	6	28118450	ZKSCAN8	+	-0.0560042	0.0267551	0.03633
rs7017108	8	20772332	T	C	0.418033	ENSG00000253300.2	8	20535179	AC018541.1	-	0.0707711	0.0338244	0.0364108
rs55791434	1	74240543	A	C	0.262295	ENSG00000117054.15	1	76221688	ACADM	+	-0.0829348	0.0396568	0.0364999
rs3804550	6	33625385	A	G	0.0144231	ENSG00000204428.12	6	31648139	LY6G5C	-	0.420508	0.201086	0.0365119
rs9853458	3	49783211	A	C	0.407104	ENSG00000088543.15	3	50601957	C3orf18	-	0.0915554	0.0437847	0.0365248
rs400997	21	46564154	T	A	0.486339	ENSG00000182362.14	21	47711960	YBEY	+	-0.0712868	0.0341174	0.0366664
rs8042563	15	29855185	A	G	0.150273	ENSG00000270055.1	15	30781341	AC127502.2	+	0.117673	0.0563371	0.0367317
rs6512258	19	18447687	T	C	0.254098	ENSG00000175489.10	19	18505190	LRRC25	-	0.0844013	0.0404396	0.0368795
rs13336147	16	72985338	C	T	0.199454	ENSG00000167377.18	16	71489249	ZNF23	-	0.0816332	0.039131	0.0369651
rs60703636	9	37206109	T	G	0.13388	ENSG00000137054.16	9	37494820	POLR1E	+	-0.0931163	0.0446385	0.0369779
rs12114218	8	59817454	T	C	0.437158	ENSG00000288041.1	8	59148340	AC092819.3	-	0.0601619	0.028864	0.037131
rs61348208	4	3089564	T	C	0.385246	ENSG00000206113.11	4	2442685	CFAP99	+	0.05494	0.0263614	0.03715
rs73035954	7	3563804	T	C	0.265027	ENSG00000273313.1	7	5112305	RBAKDN	+	0.0737225	0.0354069	0.0373288
rs60171845	11	31835468	C	A	0.150273	ENSG00000213713.3	11	33097559	PIGCP1	-	-0.135907	0.0653522	0.0375611
rs17752199	6	51406848	G	A	0.125683	ENSG00000170899.11	6	52851424	GSTA4	-	-0.102248	0.0491884	0.0376451
rs3756335	5	140213510	A	T	0.442623	ENSG00000081842.13	5	140299746	PCDHA6	+	-0.0733704	0.0352967	0.0376473
rs61676547	17	65892507	C	G	0.204918	ENSG00000154229.12	17	64552796	PRKCA	+	-0.0869663	0.0418643	0.0377705
rs12926477	16	13097206	G	C	0.202186	ENSG00000103342.13	16	11985962	GSPT1	-	0.0670811	0.0322973	0.0378023
rs7962128	12	121907336	A	G	0.456284	ENSG00000239881.1	12	120808367	RPS27P25	+	-0.0664994	0.0320183	0.0378091
rs9853458	3	49783211	A	C	0.407104	ENSG00000198218.11	3	49099468	QRICH1	-	-0.0848843	0.0408812	0.0378602
rs2766003	1	95426365	G	A	0.355191	ENSG00000223675.1	1	95054482	AC093117.1	-	-0.0699157	0.0336857	0.0379372
rs13284258	9	137835862	A	G	0.248634	ENSG00000228544.1	9	139700840	CCDC183-AS1	-	-0.0874725	0.0421487	0.0379559
rs145678014	11	32927778	T	G	0.0273224	ENSG00000060749.16	11	32964610	QSER1	+	0.178107	0.0858536	0.0380289
rs62004866	15	74223118	G	C	0.0601093	ENSG00000140400.17	15	75654250	MAN2C1	-	-0.122843	0.0592272	0.0380701
rs4128242	18	52747689	C	T	0.374317	ENSG00000041353.10	18	52473919	RAB27B	+	-0.0737097	0.0355556	0.0381646
rs72687362	8	143358316	A	C	0.254098	ENSG00000178685.14	8	145069130	PARP10	-	-0.0755122	0.0364465	0.0382779
rs10233018	7	117523709	A	G	0.489071	ENSG00000105989.10	7	116939356	WNT2	-	0.0581184	0.0280587	0.0383292
rs7342385	12	24049758	C	T	0.101093	ENSG00000111731.12	12	22649498	C2CD5	-	-0.10366	0.0500767	0.0384498
rs61914045	12	52352301	A	G	0.204918	ENSG00000050426.16	12	51447976	LETMD1	+	-0.0814222	0.0393499	0.0385285
rs4969391	17	79089590	G	A	0.0956284	ENSG00000185504.17	17	79513949	FAAP100	-	0.0909382	0.0439526	0.0385454
rs1415118	11	29863909	T	G	0.483607	ENSG00000131808.11	11	30254684	FSHB	+	0.106284	0.0513833	0.038597
rs12513440	5	7259853	A	G	0.245902	ENSG00000215217.7	5	7840878	C5orf49	-	0.0665057	0.0321609	0.0386489
rs57156345	7	109144544	C	T	0.377049	ENSG00000177683.14	7	108202590	THAP5	-	0.0759376	0.0367665	0.0388851
rs4629949	9	119731871	T	C	0.270492	ENSG00000148219.18	9	119681370	ASTN2	-	0.0884721	0.0428433	0.0389218
rs45534736	4	123388893	G	C	0.0382514	ENSG00000164056.11	4	124321432	SPRY1	+	-0.166366	0.0805959	0.0389984
rs13284258	9	137835862	A	G	0.248634	ENSG00000148248.14	9	136235682	SURF4	-	-0.0889945	0.0431294	0.0390715
rs8030745	15	74133091	C	T	0.112022	ENSG00000167178.16	15	74411766	ISLR2	+	0.0925933	0.0448787	0.0390945
rs112535944	9	140278206	A	C	0.0737705	ENSG00000197191.6	9	140119927	CYSRT1	+	-0.0980537	0.0475701	0.0392796
rs34961555	6	26199903	T	C	0.0382514	ENSG00000274750.2	6	26226064	H3C6	+	-0.189617	0.0920945	0.0394997
rs1403175	7	1964357	A	T	0.188525	ENSG00000230487.8	7	1619486	PSMG3-AS1	+	0.0887192	0.0431079	0.039583
rs62334821	4	176865038	A	G	0.144809	ENSG00000248174.6	4	175077233	LINC02268	-	0.0774833	0.0376531	0.0396077
rs3852788	16	72225786	C	T	0.510929	ENSG00000166747.13	16	71803004	AP1G1	-	0.0767275	0.0372986	0.0396749
rs3804550	6	33625385	A	G	0.0144231	ENSG00000237541.4	6	32712072	HLA-DQA2	+	-0.31508	0.153406	0.0399859
rs283468	2	233658309	T	C	0.357923	ENSG00000221944.9	2	233411930	TIGD1	-	0.0608912	0.0296484	0.0399972
rs3804550	6	33625385	A	G	0.0144231	ENSG00000272217.1	6	33214242	AL645940.1	-	0.348703	0.169867	0.040092
rs4261101	1	90796053	A	G	0.428962	ENSG00000231613.1	1	90255262	AC099568.1	+	-0.0864173	0.0421064	0.0401352
rs912603	13	31905641	G	A	0.26776	ENSG00000237879.1	13	31381062	LINC00398	+	0.0650091	0.0317468	0.0405857
rs761777	10	134938075	G	A	0.256831	ENSG00000176769.9	10	133000319	TCERG1L	-	-0.0766303	0.037427	0.0406128
rs1806524	9	96384524	T	G	0.344262	ENSG00000185963.14	9	95500380	BICD2	-	-0.0749717	0.0366336	0.0407045
rs9627391	22	46447097	T	C	0.281421	ENSG00000241484.10	22	45203553	ARHGAP8	+	0.0639027	0.0312272	0.0407191
rs61691222	10	104420754	T	C	0.226776	ENSG00000272912.1	10	104674752	AL356608.1	+	0.0763272	0.037343	0.0409583
rs283468	2	233658309	T	C	0.357923	ENSG00000171596.7	2	232391527	NMUR1	-	-0.0693645	0.0339534	0.0410591
rs12457761	18	52476870	A	T	0.169399	ENSG00000134046.12	18	51714508	MBD2	-	-0.072923	0.0357197	0.0411977
rs34727251	8	14241596	A	G	0.262295	ENSG00000185053.14	8	14519147	SGCZ	-	0.0764296	0.0374606	0.0413238
rs7566887	2	160663678	T	C	0.322404	ENSG00000271320.1	2	158774554	AC091488.1	+	0.0732503	0.0359042	0.0413346
rs7513962	1	96952532	C	T	0.464481	ENSG00000228852.6	1	95726610	AC092802.2	-	-0.0804142	0.0394412	0.0414661
rs590503	1	49581006	C	T	0.103825	ENSG00000272491.1	1	48694396	AL109659.2	-	0.124139	0.0609288	0.0416059
rs12488580	3	132647959	A	G	0.445355	ENSG00000144868.14	3	132936927	TMEM108	+	-0.0599633	0.0294345	0.0416326
rs9645687	11	57676251	C	T	0.248634	ENSG00000166801.16	11	58916366	FAM111A	+	0.0643495	0.0315901	0.0416483
rs34973539	4	140940476	T	A	0.461749	ENSG00000109436.8	4	141609738	TBC1D9	-	-0.0591839	0.0290557	0.0416586
rs912603	13	31905641	G	A	0.26776	ENSG00000224743.7	13	31482026	TEX26-AS1	-	0.0847946	0.0416936	0.0419762
rs67981811	6	28354835	G	C	0.0491803	ENSG00000227262.3	6	29894255	HCG4B	-	0.216838	0.106627	0.0419909
rs8064449	17	8079029	G	C	0.412568	ENSG00000129214.15	17	7526982	SHBG	+	-0.0635858	0.0312975	0.0421881
rs117304053	14	103878366	G	A	0.0409836	ENSG00000259775.1	14	103798358	AL138976.2	-	-0.143805	0.0708155	0.0422861
rs3804550	6	33625385	A	G	0.0144231	ENSG00000137288.10	6	33670787	UQCC2	-	-0.388103	0.19112	0.0422876
rs7624336	3	53244151	T	G	0.169399	ENSG00000163935.14	3	53009177	SFMBT1	-	-0.0945827	0.0465866	0.0423306
rs2305119	19	59067623	T	C	0.245902	ENSG00000269696.2	19	57067858	AC005498.3	-	0.0836868	0.041233	0.0423962
rs182923402	9	98299677	A	T	0.057377	ENSG00000158169.13	9	98025207	FANCC	-	0.113376	0.0558662	0.0424152
rs1010554	3	52542919	C	T	0.42623	ENSG00000010318.21	3	52451166	PHF7	+	-0.0584796	0.0288307	0.0425219
rs4702	15	91426560	G	A	0.442623	ENSG00000260361.1	15	93323854	AC106028.3	-	0.063316	0.0312301	0.0426216
rs60703636	9	37206109	T	G	0.13388	ENSG00000198467.16	9	35686021	TPM2	-	0.0955005	0.0471167	0.0426733
rs2102341	1	37193908	T	C	0.275956	ENSG00000171812.13	1	36575832	COL8A2	-	0.065364	0.0322992	0.043001
rs7517535	1	50584682	G	A	0.112022	ENSG00000272491.1	1	48694396	AL109659.2	-	0.1108	0.0547555	0.0430182
rs72687362	8	143358316	A	C	0.254098	ENSG00000105339.11	8	142166642	DENND3	+	0.0782773	0.0387114	0.043169
rs12967143	18	53099012	G	C	0.330601	ENSG00000267524.1	18	52412396	RPSAP57	+	0.0758956	0.0375369	0.0431873
rs61771930	1	73231490	G	T	0.169399	ENSG00000227016.3	1	73243840	LINC02796	+	-0.10103	0.0500079	0.0433538
rs4776729	15	66399197	G	A	0.120219	ENSG00000103742.12	15	65694554	IGDCC4	-	0.0946299	0.0468413	0.0433601
rs7342385	12	24049758	C	T	0.101093	ENSG00000205707.11	12	25355364	ETFRF1	+	0.0938242	0.0464433	0.0433638
rs74927570	15	63802297	G	T	0.202186	ENSG00000166128.13	15	63520867	RAB8B	+	-0.0849809	0.0421352	0.0437099
rs77463213	3	43432024	T	C	0.153005	ENSG00000114812.13	3	42554928	VIPR1	+	0.0921485	0.0456954	0.0437391
rs2369818	16	21614009	T	C	0.371585	ENSG00000167191.12	16	19882751	GPRC5B	-	-0.0678429	0.0336504	0.0437884
rs17737641	6	27174557	G	A	0.0191257	ENSG00000219392.1	6	28083868	ZNF602P	+	0.218263	0.108338	0.0439409
rs12783382	10	1803590	G	A	0.491803	ENSG00000236892.2	10	3586396	AL357833.1	-	-0.102295	0.05078	0.0439593
rs9974713	21	38817699	T	C	0.229508	ENSG00000159259.8	21	37774502	CHAF1B	+	-0.0725584	0.036059	0.0441974
rs12513440	5	7259853	A	G	0.245902	ENSG00000288002.1	5	8286841	AC091912.3	-	0.0642877	0.0319499	0.0442051
rs67981811	6	28354835	G	C	0.0491803	ENSG00000214922.9	6	29705602	HLA-F-AS1	-	-0.154075	0.0766252	0.044351
rs2585811	11	28618411	A	G	0.393443	ENSG00000129151.9	11	27105814	BBOX1	+	-0.0643549	0.0320509	0.0446543
rs2347784	7	6524843	G	C	0.213115	ENSG00000106392.11	7	7242406	C1GALT1	+	0.0764097	0.0380997	0.0449078
rs290106	11	31012288	G	T	0.39071	ENSG00000254532.2	11	30205068	AL358944.1	-	0.108752	0.0542744	0.0450979
rs7162423	15	74052756	T	C	0.472678	ENSG00000260288.4	15	76042912	AC019294.2	+	-0.055205	0.0275521	0.0451069
rs67981811	6	28354835	G	C	0.0491803	ENSG00000124508.17	6	26389213	BTN2A2	+	-0.199355	0.099539	0.0452003
rs3803259	13	53613331	G	C	0.387978	ENSG00000225510.2	13	53775502	PCDH8P1	+	-0.0948333	0.0473739	0.0453057
rs11156429	6	105364421	T	G	0.418033	ENSG00000287616.1	6	104955502	AL357522.1	-	0.0564039	0.0281864	0.0453813
rs1806524	9	96384524	T	G	0.344262	ENSG00000275318.1	9	95603604	AL136981.2	-	0.0665729	0.0333065	0.0456304
rs67981811	6	28354835	G	C	0.0491803	ENSG00000231074.9	6	30274813	HCG18	-	0.171008	0.0855557	0.0456312
rs2305119	19	59067623	T	C	0.245902	ENSG00000198131.14	19	58764410	ZNF544	+	0.0745405	0.0373006	0.0456762
rs7030813	9	36999369	T	C	0.338798	ENSG00000159921.20	9	36245738	GNE	-	0.0667201	0.03339	0.0456943
rs3803259	13	53613331	G	C	0.387978	ENSG00000287247.1	13	53901560	AL450423.2	-	-0.0620401	0.0310964	0.0460328
rs12525684	6	26483910	A	C	0.494536	ENSG00000217539.2	6	27979317	IQCB2P	+	0.137371	0.0688928	0.0461544
rs11172247	12	57946510	G	C	0.398907	ENSG00000170439.7	12	56076928	METTL7B	+	0.0649764	0.032611	0.0463198
rs4776729	15	66399197	G	A	0.120219	ENSG00000174446.13	15	66786296	SNAPC5	-	-0.0876176	0.0439936	0.046415
rs34973539	4	140940476	T	A	0.461749	ENSG00000085871.9	4	140624410	MGST2	+	-0.0606846	0.0304986	0.0466184
rs148768231	3	44574519	A	G	0.0191257	ENSG00000011376.12	3	45513136	LARS2	+	0.272942	0.137395	0.0469718
rs3804550	6	33625385	A	G	0.0144231	ENSG00000112041.13	6	35473162	TULP1	-	0.412409	0.207792	0.0471757
rs1441102	2	104479862	A	T	0.401639	ENSG00000071051.14	2	106436050	NCK2	+	-0.0622163	0.0313485	0.0471818
rs11644513	16	82868852	T	C	0.34153	ENSG00000140905.11	16	81122775	GCSH	-	-0.0574817	0.02897	0.0472359
rs7624336	3	53244151	T	G	0.169399	ENSG00000114904.13	3	52773711	NEK4	-	0.0962279	0.0485058	0.0472732
rs7962128	12	121907336	A	G	0.456284	ENSG00000110987.9	12	122478639	BCL7A	+	0.0630114	0.0317954	0.0475044
rs112171203	6	165077992	G	A	0.188525	ENSG00000288584.1	6	164571130	Z97205.3	+	0.0805277	0.0406532	0.0476088
rs11903494	2	157145541	T	G	0.325137	ENSG00000286889.1	2	157703762	AC096589.1	+	0.110994	0.0561022	0.0478809
rs11788917	9	11202702	T	C	0.355191	ENSG00000153714.6	9	12799039	LURAP1L	+	0.0691677	0.0349801	0.0480028
rs2305119	19	59067623	T	C	0.245902	ENSG00000121406.9	19	58053802	ZNF549	+	-0.081494	0.0412245	0.0480604
rs59582399	9	96286163	G	A	0.114754	ENSG00000234537.1	9	94897796	AL354751.1	+	0.108995	0.055136	0.0480605
rs2369818	16	21614009	T	C	0.371585	ENSG00000180747.15	16	21494884	SMG1P3	-	0.0603784	0.0305504	0.0481147
rs13409834	2	22173664	A	G	0.409836	ENSG00000279526.1	2	23840113	AC011239.2	-	-0.0541883	0.0274321	0.0482272
rs7441547	4	59838120	A	G	0.464481	ENSG00000163453.11	4	57936745	IGFBP7	-	0.0708415	0.0358748	0.0483037
rs61914045	12	52352301	A	G	0.204918	ENSG00000135390.21	12	54048851	ATP5MC2	-	0.0724711	0.0367203	0.0484273
rs2365429	12	74460213	G	C	0.480874	ENSG00000236333.4	12	72657239	TRHDE-AS1	-	-0.0629895	0.0319346	0.0485574
rs10149470	14	104017953	G	A	0.469945	ENSG00000185567.7	14	105424146	AHNAK2	-	0.0648413	0.0329479	0.0490688
rs4711155	6	27446446	C	A	0.461749	ENSG00000220721.2	6	28041566	OR1F12	+	0.131952	0.0672105	0.0496149
rs62004866	15	74223118	G	C	0.0601093	ENSG00000140398.14	15	75644376	NEIL1	+	0.110016	0.0560683	0.049741
rs11621186	14	75120628	C	T	0.464481	ENSG00000259065.2	14	74262030	AC005520.2	+	0.0741486	0.0378013	0.0498167
rs1021363	10	106610839	A	G	0.286885	ENSG00000148841.17	10	106083840	ITPRIP	-	-0.0720929	0.0367678	0.0499071

### Sheet: TF_binding_disrupting_SNP-eQTL
Supplementary Table S14. Associations between TF-disrupting SNPs and gene expression in BrainMeta v2 dataset
SNP	Chr	BP	A1	A2	Freq	Probe	Probe_Chr	Probe_bp	Gene	Orientation	b	SE	p	TF		Bonferroni corrected P threshold
rs735278	19	59083594	A	T	0.259563	ENSG00000213753.11	19	59100730	CENPBD1P1	+	-0.858443	0.0306808	2.86e-172	POLR2A		0.05/2085
rs3794964	19	59070916	C	T	0.251366	ENSG00000213753.11	19	59100730	CENPBD1P1	+	-0.860604	0.0307926	6.9e-172	TAF1		#2.398082e-05
rs2302832	14	75137664	T	C	0.461749	ENSG00000119682.18	14	75149980	AREL1	-	0.658612	0.0294917	1.8e-110	CTCF
rs4870048	6	150155460	G	A	0.418033	ENSG00000231760.5	6	150118786	AL355312.2	-	0.624887	0.0282968	4.57e-108	REST
rs12174349	6	150039148	A	G	0.385246	ENSG00000231760.5	6	150118786	AL355312.2	-	0.609117	0.0285581	6.11e-101	CTCF
rs2297932	6	150039361	G	C	0.385246	ENSG00000231760.5	6	150118786	AL355312.2	-	0.609117	0.0285581	6.11e-101	SIN3A
rs904628	12	121342084	G	A	0.478142	ENSG00000157837.16	12	121271237	SPPL3	-	0.675039	0.0319531	4.6e-99	REST
rs3794964	19	59070916	C	T	0.251366	ENSG00000269600.2	19	59107612	AC016629.2	-	-0.927187	0.0439778	1.14e-98	TAF1
rs735278	19	59083594	A	T	0.259563	ENSG00000269600.2	19	59107612	AC016629.2	-	-0.911827	0.0438021	3.04e-96	POLR2A
rs958953	6	150161871	T	C	0.357923	ENSG00000231760.5	6	150118786	AL355312.2	-	0.602071	0.0290073	1.09e-95	RAD21
rs6924865	6	26521353	A	G	0.483607	ENSG00000181315.11	6	26647296	ZNF322	-	0.745477	0.0377023	5.11e-87	SIN3A
rs34614773	3	49753003	T	G	0.407104	ENSG00000004534.15	3	50057459	RBM6	+	-0.662709	0.0351044	1.72e-79	POLR2A
rs174529	11	61543961	C	T	0.336066	ENSG00000149485.19	11	61581944	FADS1	-	-0.590379	0.0337074	1.1e-68	CTCF
rs174538	11	61560081	A	G	0.281421	ENSG00000149485.19	11	61581944	FADS1	-	-0.594843	0.0347265	8.96e-66	TAF1
rs353888	12	118650361	A	G	0.338798	ENSG00000089220.5	12	118578659	PEBP1	+	0.552042	0.0327012	6.17e-64	REST
rs12505266	4	56412169	T	C	0.439891	ENSG00000134851.13	4	56290844	TMEM165	+	-0.538565	0.0325638	1.93e-61	SMC3
rs3822346	5	140187322	C	T	0.445355	ENSG00000146007.11	5	140082268	ZMAT2	+	0.530651	0.0335667	2.7e-56	CTCF
rs4151680	5	140186657	A	G	0.442623	ENSG00000146007.11	5	140082268	ZMAT2	+	0.529503	0.0336109	6.46e-56	SMC3
rs3756331	5	140221139	G	A	0.448087	ENSG00000146007.11	5	140082268	ZMAT2	+	0.572926	0.0377064	3.85e-52	CTCF
rs34396849	6	28250955	C	A	0.0464481	ENSG00000216901.1	6	28144209	ZNF603P	+	0.774504	0.0511909	1.03e-51	YY1
rs3822346	5	140187322	C	T	0.445355	ENSG00000204962.6	5	140306352	PCDHA8	+	0.5194	0.0343634	1.29e-51	CTCF
rs4151680	5	140186657	A	G	0.442623	ENSG00000204962.6	5	140306352	PCDHA8	+	0.518615	0.0343862	2.12e-51	SMC3
rs12174349	6	150039148	A	G	0.385246	ENSG00000131023.13	6	150009265	LATS1	-	0.450009	0.0303983	1.39e-49	CTCF
rs2297932	6	150039361	G	C	0.385246	ENSG00000131023.13	6	150009265	LATS1	-	0.450009	0.0303983	1.39e-49	SIN3A
rs958953	6	150161871	T	C	0.357923	ENSG00000131023.13	6	150009265	LATS1	-	0.437632	0.0307823	7.19e-46	RAD21
rs4870048	6	150155460	G	A	0.418033	ENSG00000131023.13	6	150009265	LATS1	-	0.430316	0.0304599	2.58e-45	REST
rs17751184	6	27775028	T	C	0.0519126	ENSG00000216901.1	6	28144209	ZNF603P	+	0.70948	0.0526364	2.08e-41	CTCF
rs3822346	5	140187322	C	T	0.445355	ENSG00000250120.8	5	140313700	PCDHA10	+	0.490369	0.036606	6.39e-41	CTCF
rs3756331	5	140221139	G	A	0.448087	ENSG00000120314.18	5	140048985	WDR55	+	0.502607	0.0376452	1.17e-40	CTCF
rs4151680	5	140186657	A	G	0.442623	ENSG00000250120.8	5	140313700	PCDHA10	+	0.488386	0.0366536	1.67e-40	SMC3
rs3822346	5	140187322	C	T	0.445355	ENSG00000120314.18	5	140048985	WDR55	+	0.411871	0.0313342	1.83e-39	CTCF
rs4151680	5	140186657	A	G	0.442623	ENSG00000120314.18	5	140048985	WDR55	+	0.411776	0.0313575	2.17e-39	SMC3
rs174538	11	61560081	A	G	0.281421	ENSG00000134825.16	11	61548124	TMEM258	-	0.385496	0.0296202	1.01e-38	TAF1
rs3091497	20	47645427	T	G	0.461749	ENSG00000124207.17	20	47688140	CSE1L	+	-0.406964	0.0315949	5.78e-38	CTCF
rs10838663	11	47184971	T	C	0.120219	ENSG00000134569.10	11	46909230	LRP4	-	0.589301	0.0476713	4.21e-35	POLR2A
rs4870048	6	150155460	G	A	0.418033	ENSG00000216906.2	6	150226466	AL355312.1	+	0.400484	0.0324973	6.76e-35	REST
rs3822346	5	140187322	C	T	0.445355	ENSG00000239389.8	5	140326820	PCDHA13	+	-0.469674	0.0381321	7.33e-35	CTCF
rs4151680	5	140186657	A	G	0.442623	ENSG00000239389.8	5	140326820	PCDHA13	+	-0.469196	0.0381549	9.38e-35	SMC3
rs79780963	10	104952499	T	C	0.0546448	ENSG00000148842.18	10	104764015	CNNM2	+	0.677834	0.0553941	1.98e-34	SMC3
rs3818066	20	47894966	A	G	0.510929	ENSG00000124207.17	20	47688140	CSE1L	+	0.383216	0.0322384	1.38e-32	CTCF
rs3091497	20	47645427	T	G	0.461749	ENSG00000124214.21	20	47767390	STAU1	-	-0.391733	0.0332585	5.04e-32	CTCF
rs12174349	6	150039148	A	G	0.385246	ENSG00000131015.5	6	150266760	ULBP2	+	0.381607	0.0324464	6.19e-32	CTCF
rs2297932	6	150039361	G	C	0.385246	ENSG00000131015.5	6	150266760	ULBP2	+	0.381607	0.0324464	6.19e-32	SIN3A
rs958953	6	150161871	T	C	0.357923	ENSG00000131015.5	6	150266760	ULBP2	+	0.384444	0.0326919	6.3e-32	RAD21
rs12174349	6	150039148	A	G	0.385246	ENSG00000216906.2	6	150226466	AL355312.1	+	0.378639	0.0327094	5.46e-31	CTCF
rs2297932	6	150039361	G	C	0.385246	ENSG00000216906.2	6	150226466	AL355312.1	+	0.378639	0.0327094	5.46e-31	SIN3A
rs958953	6	150161871	T	C	0.357923	ENSG00000216906.2	6	150226466	AL355312.1	+	0.382052	0.0330186	5.79e-31	RAD21
rs4151680	5	140186657	A	G	0.442623	ENSG00000213523.11	5	139927381	SRA1	-	-0.424779	0.0370735	2.15e-30	SMC3
rs3822346	5	140187322	C	T	0.445355	ENSG00000213523.11	5	139927381	SRA1	-	-0.421144	0.0370882	6.99e-30	CTCF
rs4870048	6	150155460	G	A	0.418033	ENSG00000131015.5	6	150266760	ULBP2	+	0.367548	0.0324407	9.34e-30	REST
rs3818066	20	47894966	A	G	0.510929	ENSG00000124214.21	20	47767390	STAU1	-	0.380589	0.0338071	2.12e-29	CTCF
rs3756331	5	140221139	G	A	0.448087	ENSG00000250120.8	5	140313700	PCDHA10	+	0.475044	0.0423284	3.15e-29	CTCF
rs174529	11	61543961	C	T	0.336066	ENSG00000134825.16	11	61548124	TMEM258	-	0.323038	0.0290737	1.11e-28	CTCF
rs12505266	4	56412169	T	C	0.439891	ENSG00000128039.13	4	56225824	SRD5A3	+	0.365101	0.0333601	7.08e-28	SMC3
rs4870048	6	150155460	G	A	0.418033	ENSG00000203722.8	6	150241136	RAET1G	-	0.35522	0.0326364	1.37e-27	REST
rs12174349	6	150039148	A	G	0.385246	ENSG00000203722.8	6	150241136	RAET1G	-	0.354491	0.0327938	3.1e-27	CTCF
rs2297932	6	150039361	G	C	0.385246	ENSG00000203722.8	6	150241136	RAET1G	-	0.354491	0.0327938	3.1e-27	SIN3A
rs3756331	5	140221139	G	A	0.448087	ENSG00000213523.11	5	139927381	SRA1	-	-0.452206	0.0428937	5.5e-26	CTCF
rs3822346	5	140187322	C	T	0.445355	ENSG00000131495.9	5	140022840	NDUFA2	-	-0.331032	0.0314204	5.92e-26	CTCF
rs4151680	5	140186657	A	G	0.442623	ENSG00000131495.9	5	140022840	NDUFA2	-	-0.328203	0.0314548	1.73e-25	SMC3
rs1912782	12	28721707	T	G	0.489071	ENSG00000247934.4	12	28329951	AC022364.1	-	-0.307388	0.0295988	2.9e-25	YY1
rs958953	6	150161871	T	C	0.357923	ENSG00000203722.8	6	150241136	RAET1G	-	0.343205	0.0332318	5.29e-25	RAD21
rs6924865	6	26521353	A	G	0.483607	ENSG00000216901.1	6	28144209	ZNF603P	+	0.269004	0.0260994	6.56e-25	SIN3A
rs34396849	6	28250955	C	A	0.0464481	ENSG00000187987.9	6	28405493	ZSCAN23	-	0.738899	0.0724458	2e-24	YY1
rs4654817	1	23141467	T	C	0.169399	ENSG00000133216.17	1	23142662	EPHB2	+	-0.363819	0.0357996	2.91e-24	CTCF
rs3756331	5	140221139	G	A	0.448087	ENSG00000239389.8	5	140326820	PCDHA13	+	-0.425181	0.0419005	3.4e-24	CTCF
rs12505266	4	56412169	T	C	0.439891	ENSG00000273257.2	4	56247234	AC069200.1	+	0.357314	0.0354581	6.98e-24	SMC3
rs34614773	3	49753003	T	G	0.407104	ENSG00000164068.16	3	49742966	RNF123	+	0.376263	0.0374326	9.02e-24	POLR2A
rs9347683	6	163149055	C	A	0.155738	ENSG00000112530.11	6	163442344	PACRG	+	-0.375639	0.0382288	8.7e-23	POLR2A
rs12174349	6	150039148	A	G	0.385246	ENSG00000055211.14	6	149900157	GINM1	+	-0.293325	0.0303048	3.7e-22	CTCF
rs2297932	6	150039361	G	C	0.385246	ENSG00000055211.14	6	149900157	GINM1	+	-0.293325	0.0303048	3.7e-22	SIN3A
rs12451721	17	65939075	A	G	0.213115	ENSG00000278740.1	17	66184997	AC005332.7	+	0.384094	0.0396963	3.82e-22	CTCF
rs12505266	4	56412169	T	C	0.439891	ENSG00000134852.15	4	56353573	CLOCK	-	0.305637	0.0320112	1.32e-21	SMC3
rs3756331	5	140221139	G	A	0.448087	ENSG00000131495.9	5	140022840	NDUFA2	-	-0.353918	0.0380856	1.5e-20	CTCF
rs34396849	6	28250955	C	A	0.0464481	ENSG00000186470.14	6	26371968	BTN3A2	+	-0.864386	0.0935222	2.41e-20	YY1
rs17751184	6	27775028	T	C	0.0519126	ENSG00000186470.14	6	26371968	BTN3A2	+	-0.83565	0.0905847	2.83e-20	CTCF
rs958953	6	150161871	T	C	0.357923	ENSG00000055211.14	6	149900157	GINM1	+	-0.282166	0.0306282	3.18e-20	RAD21
rs3794963	19	59071051	G	C	0.251366	ENSG00000269600.2	19	59107612	AC016629.2	-	-0.914329	0.0995178	4.02e-20	REST
rs3756331	5	140221139	G	A	0.448087	ENSG00000204962.6	5	140306352	PCDHA8	+	0.367231	0.040061	4.87e-20	CTCF
rs4870048	6	150155460	G	A	0.418033	ENSG00000055211.14	6	149900157	GINM1	+	-0.274952	0.0302526	1e-19	REST
rs3008859	1	67390999	G	C	0.221311	ENSG00000152763.17	1	67334554	DNAI4	-	-0.320394	0.0357722	3.35e-19	POLR2A
rs3008860	1	67391003	G	C	0.218579	ENSG00000152763.17	1	67334554	DNAI4	-	-0.318743	0.035737	4.7e-19	CTCF
rs4151680	5	140186657	A	G	0.442623	ENSG00000204967.6	5	140289294	PCDHA4	+	0.28534	0.0323807	1.23e-18	SMC3
rs3822346	5	140187322	C	T	0.445355	ENSG00000204967.6	5	140289294	PCDHA4	+	0.28455	0.0323622	1.46e-18	CTCF
rs3977755	10	104420210	T	C	0.346995	ENSG00000171206.15	10	104411156	TRIM8	+	0.332411	0.0378208	1.51e-18	POLR2A
rs3794963	19	59071051	G	C	0.251366	ENSG00000213753.11	19	59100730	CENPBD1P1	+	-0.45148	0.0516174	2.2e-18	REST
rs34396849	6	28250955	C	A	0.0464481	ENSG00000197062.12	6	28240418	ZSCAN26	+	-0.480511	0.0556532	5.92e-18	YY1
rs3794964	19	59070916	C	T	0.251366	ENSG00000083807.10	19	59007330	SLC27A5	-	0.327552	0.0380315	7.14e-18	TAF1
rs735278	19	59083594	A	T	0.259563	ENSG00000083807.10	19	59007330	SLC27A5	-	0.324597	0.0378141	9.16e-18	POLR2A
rs6924865	6	26521353	A	G	0.483607	ENSG00000261584.1	6	26687330	AL513548.1	+	-0.336946	0.0393762	1.16e-17	SIN3A
rs1501673	5	87963600	A	G	0.112022	ENSG00000250377.2	5	87989216	AC008525.1	-	-0.385603	0.0454271	2.1e-17	CTCF
rs4151680	5	140186657	A	G	0.442623	ENSG00000204969.7	5	140283184	PCDHA2	+	0.278682	0.0331896	4.59e-17	SMC3
rs3822346	5	140187322	C	T	0.445355	ENSG00000204969.7	5	140283184	PCDHA2	+	0.2775	0.0331763	6.04e-17	CTCF
rs3977755	10	104420210	T	C	0.346995	ENSG00000214435.8	10	104645442	AS3MT	+	0.364196	0.0435699	6.33e-17	POLR2A
rs3794963	19	59071051	G	C	0.251366	ENSG00000083807.10	19	59007330	SLC27A5	-	0.422926	0.0513091	1.68e-16	REST
rs4072853	5	77656402	C	G	0.188525	ENSG00000085365.18	5	77716498	SCAMP1	+	0.301298	0.0365918	1.81e-16	TAF1
rs1501673	5	87963600	A	G	0.112022	ENSG00000245526.11	5	87895118	LINC00461	-	0.361858	0.0439605	1.85e-16	CTCF
rs4870048	6	150155460	G	A	0.418033	ENSG00000217733.2	6	150201903	CCT7P1	+	0.247022	0.0300601	2.08e-16	REST
rs12243911	10	134957593	G	A	0.224044	ENSG00000171798.18	10	135006820	KNDC1	+	-0.302679	0.0371493	3.71e-16	CTCF
rs12763868	10	134957685	T	C	0.224044	ENSG00000171798.18	10	135006820	KNDC1	+	-0.302679	0.0371493	3.71e-16	SMC3
rs958953	6	150161871	T	C	0.357923	ENSG00000111981.5	6	150289965	ULBP1	+	0.300177	0.0373346	8.97e-16	RAD21
rs12146541	11	57508678	C	G	0.319672	ENSG00000156603.19	11	57475490	MED19	-	-0.175049	0.0220742	2.19e-15	CTCF
rs34614773	3	49753003	T	G	0.407104	ENSG00000001617.12	3	50209493	SEMA3F	+	-0.266648	0.0336964	2.51e-15	POLR2A
rs4870048	6	150155460	G	A	0.418033	ENSG00000131013.4	6	149846405	PPIL4	-	-0.244507	0.0310164	3.19e-15	REST
rs12174349	6	150039148	A	G	0.385246	ENSG00000131013.4	6	149846405	PPIL4	-	-0.244612	0.0310641	3.42e-15	CTCF
rs2297932	6	150039361	G	C	0.385246	ENSG00000131013.4	6	149846405	PPIL4	-	-0.244612	0.0310641	3.42e-15	SIN3A
rs958953	6	150161871	T	C	0.357923	ENSG00000131013.4	6	149846405	PPIL4	-	-0.24694	0.0314186	3.85e-15	RAD21
rs7949841	11	57524700	C	G	0.319672	ENSG00000156603.19	11	57475490	MED19	-	-0.172577	0.0220852	5.53e-15	CTCF
rs11602109	11	57435296	A	G	0.31694	ENSG00000156603.19	11	57475490	MED19	-	-0.170924	0.0220257	8.48e-15	POLR2A
rs35808061	11	57547000	C	T	0.319672	ENSG00000156603.19	11	57475490	MED19	-	-0.171194	0.0220638	8.56e-15	CTCF
rs6924865	6	26521353	A	G	0.483607	ENSG00000241549.8	6	26881798	GUSBP2	-	-0.301952	0.0394959	2.09e-14	SIN3A
rs12174349	6	150039148	A	G	0.385246	ENSG00000111981.5	6	150289965	ULBP1	+	0.284246	0.0371858	2.11e-14	CTCF
rs2297932	6	150039361	G	C	0.385246	ENSG00000111981.5	6	150289965	ULBP1	+	0.284246	0.0371858	2.11e-14	SIN3A
rs4870048	6	150155460	G	A	0.418033	ENSG00000111981.5	6	150289965	ULBP1	+	0.282736	0.0371293	2.64e-14	REST
rs2740792	8	91997679	A	G	0.237705	ENSG00000254251.1	8	91845085	AC103770.1	-	-0.265316	0.0348843	2.84e-14	CTCF
rs12174349	6	150039148	A	G	0.385246	ENSG00000219433.2	6	150116390	BTBD10P2	+	-0.220917	0.0290775	3.02e-14	CTCF
rs2297932	6	150039361	G	C	0.385246	ENSG00000219433.2	6	150116390	BTBD10P2	+	-0.220917	0.0290775	3.02e-14	SIN3A
rs735278	19	59083594	A	T	0.259563	ENSG00000131849.12	19	58947850	ZNF132	-	-0.303136	0.0399325	3.17e-14	POLR2A
rs958953	6	150161871	T	C	0.357923	ENSG00000217733.2	6	150201903	CCT7P1	+	0.231386	0.0304924	3.24e-14	RAD21
rs3008860	1	67391003	G	C	0.218579	ENSG00000198160.15	1	67422440	MIER1	+	0.250708	0.0330762	3.46e-14	CTCF
rs17751184	6	27775028	T	C	0.0519126	ENSG00000197062.12	6	28240418	ZSCAN26	+	-0.417522	0.0550848	3.47e-14	CTCF
rs12174349	6	150039148	A	G	0.385246	ENSG00000217733.2	6	150201903	CCT7P1	+	0.227514	0.0302335	5.26e-14	CTCF
rs2297932	6	150039361	G	C	0.385246	ENSG00000217733.2	6	150201903	CCT7P1	+	0.227514	0.0302335	5.26e-14	SIN3A
rs3794964	19	59070916	C	T	0.251366	ENSG00000131849.12	19	58947850	ZNF132	-	-0.300894	0.0401495	6.66e-14	TAF1
rs3008859	1	67390999	G	C	0.221311	ENSG00000198160.15	1	67422440	MIER1	+	0.247519	0.0331273	7.91e-14	POLR2A
rs34614773	3	49753003	T	G	0.407104	ENSG00000164078.13	3	49932870	MST1R	-	0.227753	0.0304822	7.92e-14	POLR2A
rs3818066	20	47894966	A	G	0.510929	ENSG00000124201.15	20	47874723	ZNFX1	-	0.237589	0.0318365	8.47e-14	CTCF
rs3756331	5	140221139	G	A	0.448087	ENSG00000248383.5	5	140348908	PCDHAC1	+	0.2895	0.0389378	1.05e-13	CTCF
rs958953	6	150161871	T	C	0.357923	ENSG00000220848.5	6	149918418	RPS18P9	+	0.22935	0.0310795	1.59e-13	RAD21
rs4870048	6	150155460	G	A	0.418033	ENSG00000219433.2	6	150116390	BTBD10P2	+	-0.212285	0.02898	2.38e-13	REST
rs904628	12	121342084	G	A	0.478142	ENSG00000122971.9	12	121170694	ACADS	+	-0.259512	0.0356483	3.34e-13	REST
rs4870048	6	150155460	G	A	0.418033	ENSG00000220848.5	6	149918418	RPS18P9	+	0.222407	0.0305925	3.6e-13	REST
rs34396849	6	28250955	C	A	0.0464481	ENSG00000182477.5	6	28021474	OR2B8P	-	0.779326	0.108123	5.69e-13	YY1
rs3091497	20	47645427	T	G	0.461749	ENSG00000124201.15	20	47874723	ZNFX1	-	-0.221358	0.0315123	2.15e-12	CTCF
rs17751184	6	27775028	T	C	0.0519126	ENSG00000182477.5	6	28021474	OR2B8P	-	0.776552	0.110671	2.27e-12	CTCF
rs958953	6	150161871	T	C	0.357923	ENSG00000219433.2	6	150116390	BTBD10P2	+	-0.206515	0.0294447	2.32e-12	RAD21
rs3794964	19	59070916	C	T	0.251366	ENSG00000268912.1	19	58941257	AC012313.5	-	-0.255915	0.0365479	2.52e-12	TAF1
rs6924865	6	26521353	A	G	0.483607	ENSG00000235109.7	6	28308259	ZSCAN31	-	0.278576	0.0397924	2.55e-12	SIN3A
rs3756331	5	140221139	G	A	0.448087	ENSG00000204967.6	5	140289294	PCDHA4	+	0.293636	0.0419616	2.6e-12	CTCF
rs12174349	6	150039148	A	G	0.385246	ENSG00000220848.5	6	149918418	RPS18P9	+	0.214284	0.030795	3.44e-12	CTCF
rs2297932	6	150039361	G	C	0.385246	ENSG00000220848.5	6	149918418	RPS18P9	+	0.214284	0.030795	3.44e-12	SIN3A
rs12451721	17	65939075	A	G	0.213115	ENSG00000182481.10	17	66037616	KPNA2	+	-0.272899	0.0393578	4.1e-12	CTCF
rs735278	19	59083594	A	T	0.259563	ENSG00000268912.1	19	58941257	AC012313.5	-	-0.250507	0.0363436	5.47e-12	POLR2A
rs12451721	17	65939075	A	G	0.213115	ENSG00000267731.1	17	66187484	AC005332.2	+	0.286875	0.0418762	7.36e-12	CTCF
rs3822346	5	140187322	C	T	0.445355	ENSG00000248383.5	5	140348908	PCDHAC1	+	0.201386	0.0294436	7.93e-12	CTCF
rs4151680	5	140186657	A	G	0.442623	ENSG00000248383.5	5	140348908	PCDHAC1	+	0.201084	0.0294612	8.77e-12	SMC3
rs17751184	6	27775028	T	C	0.0519126	ENSG00000187987.9	6	28405493	ZSCAN23	-	0.540236	0.0800646	1.5e-11	CTCF
rs3756331	5	140221139	G	A	0.448087	ENSG00000113119.13	5	140022006	TMCO6	+	0.275917	0.0411916	2.11e-11	CTCF
rs2302832	14	75137664	T	C	0.461749	ENSG00000198208.12	14	75380330	RPS6KL1	-	0.207352	0.0310085	2.28e-11	CTCF
rs11602109	11	57435296	A	G	0.31694	ENSG00000254602.2	11	57412880	AP000662.1	+	-0.202282	0.0303234	2.54e-11	POLR2A
rs11602109	11	57435296	A	G	0.31694	ENSG00000134809.9	11	57297106	TIMM10	-	-0.193843	0.0290626	2.56e-11	POLR2A
rs3822346	5	140187322	C	T	0.445355	ENSG00000113119.13	5	140022006	TMCO6	+	0.225519	0.0338921	2.85e-11	CTCF
rs6924865	6	26521353	A	G	0.483607	ENSG00000182952.5	6	26542878	HMGN4	+	0.214692	0.0322936	2.97e-11	SIN3A
rs4151680	5	140186657	A	G	0.442623	ENSG00000113119.13	5	140022006	TMCO6	+	0.224451	0.033917	3.65e-11	SMC3
rs35808061	11	57547000	C	T	0.319672	ENSG00000134809.9	11	57297106	TIMM10	-	-0.191691	0.0291066	4.52e-11	CTCF
rs12146541	11	57508678	C	G	0.319672	ENSG00000254602.2	11	57412880	AP000662.1	+	-0.199839	0.0303651	4.67e-11	CTCF
rs12451721	17	65939075	A	G	0.213115	ENSG00000279573.1	17	65952418	AC134407.2	+	0.231242	0.0352035	5.07e-11	CTCF
rs7949841	11	57524700	C	G	0.319672	ENSG00000134809.9	11	57297106	TIMM10	-	-0.190824	0.0291279	5.71e-11	CTCF
rs7949841	11	57524700	C	G	0.319672	ENSG00000254602.2	11	57412880	AP000662.1	+	-0.199031	0.030388	5.77e-11	CTCF
rs35808061	11	57547000	C	T	0.319672	ENSG00000254602.2	11	57412880	AP000662.1	+	-0.197562	0.0303545	7.59e-11	CTCF
rs3794964	19	59070916	C	T	0.251366	ENSG00000083845.9	19	58901970	RPS5	+	0.246231	0.0379108	8.3e-11	TAF1
rs12146541	11	57508678	C	G	0.319672	ENSG00000134809.9	11	57297106	TIMM10	-	-0.188699	0.0291001	8.9e-11	CTCF
rs735278	19	59083594	A	T	0.259563	ENSG00000083845.9	19	58901970	RPS5	+	0.244418	0.0377236	9.22e-11	POLR2A
rs2748432	10	134938590	A	G	0.256831	ENSG00000171798.18	10	135006820	KNDC1	+	-0.231868	0.0359571	1.13e-10	SMC3
rs34396849	6	28250955	C	A	0.0464481	ENSG00000235109.7	6	28308259	ZSCAN31	-	0.532162	0.0827326	1.26e-10	YY1
rs12451721	17	65939075	A	G	0.213115	ENSG00000186665.10	17	65989900	C17orf58	-	-0.239851	0.0373524	1.35e-10	CTCF
rs79780963	10	104952499	T	C	0.0546448	ENSG00000076685.19	10	104942152	NT5C2	-	0.405554	0.0632725	1.46e-10	SMC3
rs4151680	5	140186657	A	G	0.442623	ENSG00000113141.18	5	140034354	IK	+	0.196575	0.0308386	1.84e-10	SMC3
rs3756331	5	140221139	G	A	0.448087	ENSG00000204969.7	5	140283184	PCDHA2	+	0.248017	0.0389742	1.97e-10	CTCF
rs35808061	11	57547000	C	T	0.319672	ENSG00000156599.11	11	57451936	ZDHHC5	+	-0.171408	0.0269742	2.09e-10	CTCF
rs239229	6	101105975	T	C	0.445355	ENSG00000260000.2	6	101330105	AL133338.1	+	0.174938	0.0276006	2.32e-10	CTCF
rs3822346	5	140187322	C	T	0.445355	ENSG00000113141.18	5	140034354	IK	+	0.194635	0.03082	2.7e-10	CTCF
rs3794963	19	59071051	G	C	0.251366	ENSG00000131849.12	19	58947850	ZNF132	-	-0.311181	0.0495112	3.28e-10	REST
rs7949841	11	57524700	C	G	0.319672	ENSG00000156599.11	11	57451936	ZDHHC5	+	-0.169645	0.0269975	3.31e-10	CTCF
rs6924865	6	26521353	A	G	0.483607	ENSG00000285571.1	6	26680335	AL513548.4	+	-0.248631	0.0395746	3.33e-10	SIN3A
rs11602109	11	57435296	A	G	0.31694	ENSG00000156599.11	11	57451936	ZDHHC5	+	-0.16885	0.0269481	3.71e-10	POLR2A
rs12146541	11	57508678	C	G	0.319672	ENSG00000156599.11	11	57451936	ZDHHC5	+	-0.168584	0.0269914	4.22e-10	CTCF
rs6924865	6	26521353	A	G	0.483607	ENSG00000275846.1	6	26604925	AL513548.3	+	-0.226907	0.0364771	4.95e-10	SIN3A
rs34396849	6	28250955	C	A	0.0464481	ENSG00000269293.3	6	28043986	ZSCAN16-AS1	-	0.367262	0.0593124	5.94e-10	YY1
rs34614773	3	49753003	T	G	0.407104	ENSG00000173540.14	3	49757842	GMPPB	-	0.236799	0.038463	7.43e-10	POLR2A
rs3794964	19	59070916	C	T	0.251366	ENSG00000268543.1	19	58930302	AC012313.4	+	0.227639	0.037305	1.05e-09	TAF1
rs12505266	4	56412169	T	C	0.439891	ENSG00000272969.1	4	56413668	AC024243.1	+	0.174088	0.0286716	1.26e-09	SMC3
rs10838663	11	47184971	T	C	0.120219	ENSG00000271350.1	11	47063037	AC103792.1	-	0.571567	0.094119	1.26e-09	POLR2A
rs735278	19	59083594	A	T	0.259563	ENSG00000268543.1	19	58930302	AC012313.4	+	0.224097	0.0371033	1.54e-09	POLR2A
rs17751184	6	27775028	T	C	0.0519126	ENSG00000218016.2	6	28156519	ZNF192P2	+	-0.546563	0.0911622	2.03e-09	CTCF
rs3008860	1	67391003	G	C	0.218579	ENSG00000116704.8	1	67492432	SLC35D1	-	0.230953	0.0385712	2.13e-09	CTCF
rs12451721	17	65939075	A	G	0.213115	ENSG00000171634.18	17	65901056	BPTF	+	-0.256806	0.0430369	2.42e-09	CTCF
rs12154872	7	117512932	A	G	0.445355	ENSG00000077063.11	7	117432449	CTTNBP2	-	0.212308	0.0356684	2.64e-09	CTCF
rs3794963	19	59071051	G	C	0.251366	ENSG00000083812.12	19	58982608	ZNF324	+	-0.271386	0.0456568	2.78e-09	REST
rs904628	12	121342084	G	A	0.478142	ENSG00000257218.6	12	120892900	GATC	+	-0.23934	0.0404678	3.33e-09	REST
rs3008859	1	67390999	G	C	0.221311	ENSG00000116704.8	1	67492432	SLC35D1	-	0.227594	0.0386315	3.83e-09	POLR2A
rs17751184	6	27775028	T	C	0.0519126	ENSG00000269293.3	6	28043986	ZSCAN16-AS1	-	0.344085	0.0587707	4.78e-09	CTCF
rs34396849	6	28250955	C	A	0.0464481	ENSG00000218016.2	6	28156519	ZNF192P2	+	-0.53832	0.0920179	4.91e-09	YY1
rs34614773	3	49753003	T	G	0.407104	ENSG00000182179.13	3	49847014	UBA7	-	-0.185159	0.031785	5.7e-09	POLR2A
rs3977755	10	104420210	T	C	0.346995	ENSG00000166275.16	10	104619367	BORCS7	+	0.249844	0.0438095	1.18e-08	POLR2A
rs34614773	3	49753003	T	G	0.407104	ENSG00000233276.8	3	49395198	GPX1	-	0.211993	0.0373675	1.4e-08	POLR2A
rs2302832	14	75137664	T	C	0.461749	ENSG00000119689.15	14	75359520	DLST	+	-0.166732	0.0295005	1.59e-08	CTCF
rs319747	17	31555079	G	A	0.248634	ENSG00000108684.15	17	31921044	ASIC2	-	0.190538	0.0339136	1.93e-08	REST
rs4420671	2	28039300	C	G	0.15847	ENSG00000163798.13	2	27902090	SLC4A1AP	+	-0.275035	0.0489672	1.95e-08	RAD21
rs4151680	5	140186657	A	G	0.442623	ENSG00000283602.1	5	139961851	AC116353.6	-	0.210699	0.0377224	2.33e-08	SMC3
rs174538	11	61560081	A	G	0.281421	ENSG00000124920.14	11	61538049	MYRF	+	0.160236	0.0287551	2.51e-08	TAF1
rs3822346	5	140187322	C	T	0.445355	ENSG00000283602.1	5	139961851	AC116353.6	-	0.208767	0.0377079	3.09e-08	CTCF
rs6924865	6	26521353	A	G	0.483607	ENSG00000204789.4	6	27326802	ZNF204P	-	0.220001	0.0397977	3.24e-08	SIN3A
rs34396849	6	28250955	C	A	0.0464481	ENSG00000226314.8	6	28133460	ZNF192P1	+	0.528997	0.0965467	4.27e-08	YY1
rs3794963	19	59071051	G	C	0.251366	ENSG00000268912.1	19	58941257	AC012313.5	-	-0.260065	0.0475509	4.52e-08	REST
rs6924865	6	26521353	A	G	0.483607	ENSG00000124508.17	6	26389213	BTN2A2	+	0.230103	0.0421237	4.69e-08	SIN3A
rs3818066	20	47894966	A	G	0.510929	ENSG00000124228.15	20	47848249	DDX27	+	-0.171453	0.0316763	6.21e-08	CTCF
rs17751184	6	27775028	T	C	0.0519126	ENSG00000219392.1	6	28083868	ZNF602P	+	-0.461501	0.0858564	7.65e-08	CTCF
rs10838663	11	47184971	T	C	0.120219	ENSG00000175213.3	11	46725021	ZNF408	+	-0.223668	0.0421471	1.12e-07	POLR2A
rs62436669	7	1926636	A	G	0.188525	ENSG00000122687.19	7	2277835	MRM2	-	-0.217356	0.0410162	1.16e-07	CTCF
rs174529	11	61543961	C	T	0.336066	ENSG00000124920.14	11	61538049	MYRF	+	0.147744	0.0279156	1.21e-07	CTCF
rs7788921	7	1915282	A	C	0.213115	ENSG00000122687.19	7	2277835	MRM2	-	-0.210663	0.0398214	1.22e-07	CTCF
rs480796	9	129728336	G	A	0.330601	ENSG00000136828.19	9	129831249	RALGPS1	+	-0.195893	0.0370281	1.22e-07	CTCF
rs3977755	10	104420210	T	C	0.346995	ENSG00000166272.18	10	104548989	WBP1L	+	-0.199367	0.0382981	1.93e-07	POLR2A
rs958953	6	150161871	T	C	0.357923	ENSG00000120253.14	6	150058126	NUP43	-	-0.157109	0.0301828	1.94e-07	RAD21
rs6924865	6	26521353	A	G	0.483607	ENSG00000026950.17	6	26408950	BTN3A1	+	0.200293	0.0385359	2.02e-07	SIN3A
rs3091497	20	47645427	T	G	0.461749	ENSG00000124228.15	20	47848249	DDX27	+	0.160839	0.031301	2.77e-07	CTCF
rs34614773	3	49753003	T	G	0.407104	ENSG00000186792.17	3	50333549	HYAL3	-	-0.195486	0.0380688	2.82e-07	POLR2A
rs4870048	6	150155460	G	A	0.418033	ENSG00000120253.14	6	150058126	NUP43	-	-0.152804	0.0298348	3.03e-07	REST
rs34396849	6	28250955	C	A	0.0464481	ENSG00000219392.1	6	28083868	ZNF602P	+	-0.435307	0.0863088	4.57e-07	YY1
rs12174349	6	150039148	A	G	0.385246	ENSG00000120253.14	6	150058126	NUP43	-	-0.150181	0.0298879	5.04e-07	CTCF
rs2297932	6	150039361	G	C	0.385246	ENSG00000120253.14	6	150058126	NUP43	-	-0.150181	0.0298879	5.04e-07	SIN3A
rs6924865	6	26521353	A	G	0.483607	ENSG00000186470.14	6	26371968	BTN3A2	+	0.211625	0.0421289	5.08e-07	SIN3A
rs34396849	6	28250955	C	A	0.0464481	ENSG00000234127.9	6	30166718	TRIM26	-	0.415454	0.0829006	5.4e-07	YY1
rs735278	19	59083594	A	T	0.259563	ENSG00000267858.6	19	59078330	MZF1-AS1	+	-0.175242	0.0350447	5.72e-07	POLR2A
rs10838663	11	47184971	T	C	0.120219	ENSG00000134574.12	11	47248392	DDB2	+	-0.219166	0.0438694	5.86e-07	POLR2A
rs480796	9	129728336	G	A	0.330601	ENSG00000136859.10	9	129867270	ANGPTL2	-	-0.19072	0.038326	6.48e-07	CTCF
rs3794963	19	59071051	G	C	0.251366	ENSG00000083845.9	19	58901970	RPS5	+	0.265478	0.0534516	6.81e-07	REST
rs353888	12	118650361	A	G	0.338798	ENSG00000275409.1	12	118868228	AC026367.2	+	0.162833	0.0327969	6.87e-07	REST
rs34396849	6	28250955	C	A	0.0464481	ENSG00000204623.9	6	29999102	ZNRD1ASP	-	-0.394212	0.0795066	7.11e-07	YY1
rs34614773	3	49753003	T	G	0.407104	ENSG00000243477.6	3	50335340	NAA80	-	0.161207	0.032638	7.84e-07	POLR2A
rs12174349	6	150039148	A	G	0.385246	ENSG00000186625.14	6	149943058	KATNA1	-	0.151803	0.0307939	8.24e-07	CTCF
rs2297932	6	150039361	G	C	0.385246	ENSG00000186625.14	6	149943058	KATNA1	-	0.151803	0.0307939	8.24e-07	SIN3A
rs6924865	6	26521353	A	G	0.483607	ENSG00000218016.2	6	28156519	ZNF192P2	+	-0.207233	0.0421234	8.67e-07	SIN3A
rs3756331	5	140221139	G	A	0.448087	ENSG00000283602.1	5	139961851	AC116353.6	-	0.218628	0.0446142	9.56e-07	CTCF
rs6924865	6	26521353	A	G	0.483607	ENSG00000124549.14	6	26427115	BTN2A3P	+	-0.170166	0.0347453	9.7e-07	SIN3A
rs904628	12	121342084	G	A	0.478142	ENSG00000167272.11	12	121017886	POP5	-	-0.168761	0.034658	1.12e-06	REST
rs17751184	6	27775028	T	C	0.0519126	ENSG00000226314.8	6	28133460	ZNF192P1	+	0.465791	0.0958921	1.19e-06	CTCF
rs12451721	17	65939075	A	G	0.213115	ENSG00000267472.1	17	66195400	ARHGAP27P2	+	0.270671	0.0559721	1.33e-06	CTCF
rs958953	6	150161871	T	C	0.357923	ENSG00000186625.14	6	149943058	KATNA1	-	0.15015	0.0311118	1.39e-06	RAD21
rs7315028	12	38710523	A	G	0.393443	ENSG00000139117.14	12	39170928	CPNE8	-	0.221751	0.0460004	1.43e-06	CTCF
rs79780963	10	104952499	T	C	0.0546448	ENSG00000148798.11	10	105043499	INA	+	0.286193	0.0594294	1.47e-06	SMC3
rs4072853	5	77656402	C	G	0.188525	ENSG00000245556.3	5	77647260	SCAMP1-AS1	-	0.202419	0.0421317	1.55e-06	TAF1
rs12174349	6	150039148	A	G	0.385246	ENSG00000164520.11	6	150211874	RAET1E	-	0.142114	0.0300538	2.26e-06	CTCF
rs2297932	6	150039361	G	C	0.385246	ENSG00000164520.11	6	150211874	RAET1E	-	0.142114	0.0300538	2.26e-06	SIN3A
rs34614773	3	49753003	T	G	0.407104	ENSG00000213672.8	3	48717537	NCKIPSD	-	0.202718	0.0433054	2.85e-06	POLR2A
rs3822346	5	140187322	C	T	0.445355	ENSG00000249158.7	5	140319850	PCDHA11	+	0.156007	0.0335811	3.39e-06	CTCF
rs4151680	5	140186657	A	G	0.442623	ENSG00000249158.7	5	140319850	PCDHA11	+	0.155114	0.0336013	3.91e-06	SMC3
rs4151680	5	140186657	A	G	0.442623	ENSG00000255408.4	5	140286272	PCDHA3	+	0.13776	0.0299551	4.25e-06	SMC3
rs4870048	6	150155460	G	A	0.418033	ENSG00000164520.11	6	150211874	RAET1E	-	0.137137	0.0299355	4.63e-06	REST
rs6924865	6	26521353	A	G	0.483607	ENSG00000228223.3	6	26524784	HCG11	+	0.16484	0.0361671	5.17e-06	SIN3A
rs17751184	6	27775028	T	C	0.0519126	ENSG00000220721.2	6	28041566	OR1F12	+	0.731725	0.160784	5.34e-06	CTCF
rs3794964	19	59070916	C	T	0.251366	ENSG00000267858.6	19	59078330	MZF1-AS1	+	-0.160705	0.0353162	5.35e-06	TAF1
rs3822346	5	140187322	C	T	0.445355	ENSG00000255408.4	5	140286272	PCDHA3	+	0.136229	0.0299392	5.36e-06	CTCF
rs34614773	3	49753003	T	G	0.407104	ENSG00000164077.14	3	49956100	MON1A	-	-0.140799	0.0313106	6.9e-06	POLR2A
rs958953	6	150161871	T	C	0.357923	ENSG00000164520.11	6	150211874	RAET1E	-	0.136167	0.0303558	7.27e-06	RAD21
rs4870048	6	150155460	G	A	0.418033	ENSG00000186625.14	6	149943058	KATNA1	-	0.137204	0.0306682	7.68e-06	REST
rs1990622	7	12283787	G	A	0.434426	ENSG00000106460.19	7	12266944	TMEM106B	+	0.136442	0.0305227	7.82e-06	CTCF
rs17751184	6	27775028	T	C	0.0519126	ENSG00000235109.7	6	28308259	ZSCAN31	-	0.392955	0.0881463	8.27e-06	CTCF
rs34396849	6	28250955	C	A	0.0464481	ENSG00000220721.2	6	28041566	OR1F12	+	0.744269	0.168394	9.88e-06	YY1
rs3794964	19	59070916	C	T	0.251366	ENSG00000119574.13	19	59037588	ZBTB45	-	-0.163511	0.0372672	1.15e-05	TAF1
rs34614773	3	49753003	T	G	0.407104	ENSG00000178252.18	3	49048940	WDR6	+	-0.182553	0.0416919	1.19e-05	POLR2A
rs4151680	5	140186657	A	G	0.442623	ENSG00000251664.5	5	140323410	PCDHA12	+	0.142023	0.0324357	1.19e-05	SMC3
rs735278	19	59083594	A	T	0.259563	ENSG00000119574.13	19	59037588	ZBTB45	-	-0.161476	0.0370447	1.31e-05	POLR2A
rs34614773	3	49753003	T	G	0.407104	ENSG00000114302.16	3	48833668	PRKAR2A	-	0.138402	0.0318466	1.39e-05	POLR2A
rs3822346	5	140187322	C	T	0.445355	ENSG00000251664.5	5	140323410	PCDHA12	+	0.140736	0.0324223	1.42e-05	CTCF
rs3756331	5	140221139	G	A	0.448087	ENSG00000170458.14	5	140012300	CD14	-	0.184494	0.0427427	1.59e-05	CTCF
rs34396849	6	28250955	C	A	0.0464481	ENSG00000230795.3	6	29895622	HLA-K	+	-0.401742	0.093225	1.64e-05	YY1
rs11602109	11	57435296	A	G	0.31694	ENSG00000198561.15	11	57553866	CTNND1	+	-0.11348	0.0264644	1.8e-05	POLR2A
rs3794963	19	59071051	G	C	0.251366	ENSG00000268543.1	19	58930302	AC012313.4	+	0.201714	0.0474381	2.12e-05	REST
rs34614773	3	49753003	T	G	0.407104	ENSG00000226913.2	3	49589269	BSN-DT	-	-0.157773	0.0373228	2.37e-05	POLR2A

### Sheet: DrugMR_BrainMeta
Supplementary Table S15. drug target mendelian randomisation (MR) result in BrainMeta v2 dataset
id.exposure	Chromosome	Position	exposure	method	nsnp	b	se	pval	ChEMBL ID	Type	Drugs And Clinical Candidates	Bonferroni correction threshold
rs10142766	14	64780454	ESR2	Wald ratio	1	0.0705165	0.0109301	1.107e-10	CHEMBL242	SINGLE PROTEIN	PRINABEREL,MF101,ESTRAMUSTINE PHOSPHATE,ERTEBEREL,AUS-131,CR 1447,RALOXIFENE,CHLOROTRIANISENE	0.05/667
rs3087866	3	49054692	P4HTM	Wald ratio	1	-0.0355405	0.00618083	8.918e-09	CHEMBL3831261	PROTEIN FAMILY	ROXADUSTAT,DAPRODUSTAT	#7.496252e-05
rs4239702	20	44749251	CD40	Wald ratio	1	-0.044025	0.00819326	7.73e-08	CHEMBL1250358	SINGLE PROTEIN	SOTIGALIMAB,LUCATUMUMAB,CDX-1140,ISCALIMAB,BLESELUMAB,SELICRELUMAB,DACETUZUMAB,TENELIXIMAB,CD40 LIGAND,PG-102
rs2869511	1	23140700	EPHB2	Wald ratio	1	-0.0464888	0.00875185	1.085e-07	CHEMBL2363043	PROTEIN FAMILY	VANDETANIB
rs7107356	11	47676170	PSMC3	Wald ratio	1	-0.0453931	0.00927322	9.827e-07	CHEMBL2364701	PROTEIN COMPLEX	BORTEZOMIB,CARFILZOMIB,IXAZOMIB,IXAZOMIB CITRATE,OPROZOMIB
rs546176	6	101720791	GRIK2	Wald ratio	1	-0.0597466	0.0130372	4.588e-06	CHEMBL2109241	PROTEIN COMPLEX GROUP	TOPIRAMATE,SELURAMPANEL,TEZAMPANEL
rs9847580	3	53225383	PRKCD	Wald ratio	1	0.0432739	0.00971326	8.384e-06	CHEMBL2996	SINGLE PROTEIN	DELCASERTIB
rs139460063	11	48716750	FOLH1	Wald ratio	1	0.0584285	0.0137996	2.295e-05	CHEMBL1892	SINGLE PROTEIN	YTTRIUM Y 90 CAPROMAB PENDETIDE,J591 177LU,HUJ591 111IN,MLN-2704,HUJ591 177LU,CYT-500 177LU,MDX-070
rs2532363	17	44333423	CRHR1	Wald ratio	1	0.0350422	0.00835106	2.715e-05	CHEMBL1800	SINGLE PROTEIN	SSR125543,ONO-2333MS,VERUCERFONT,EMICERFONT,PEXACERFONT
rs930828	8	38326404	FGFR1	Wald ratio	1	0.0436357	0.0111631	9.271e-05
rs6963669	7	116990048	CFTR	Wald ratio	1	0.0223488	0.00587405	0.000142
rs117851178	8	66960356	PDE7A	Wald ratio	1	-0.0411111	0.0108065	0.0001422
rs2280406	3	49941436	MST1R	Wald ratio	1	0.0344572	0.00923661	0.0001911
rs28999669	8	103250991	RRM2B	Wald ratio	1	-0.0534131	0.0143612	0.0001998
rs1627784	9	87428866	NTRK2	Wald ratio	1	0.0496118	0.0134188	0.000218
rs2066591	13	50708904	EBPL	Wald ratio	1	-0.0317382	0.00882192	0.0003211
rs35331287	7	128807732	SMO	Wald ratio	1	-0.041914	0.0117809	0.000374
rs41305341	9	34635337	SIGMAR1	Wald ratio	1	-0.0569695	0.0161942	0.000435
rs73009872	11	113652920	HTR3B	Wald ratio	1	0.0417554	0.0125039	0.0008396
rs12973802	19	41715656	AXL	Wald ratio	1	-0.0507647	0.0155755	0.001117
rs1006100	12	124810968	NCOR2	Wald ratio	1	-0.0473744	0.0148264	0.001397
rs1652340	18	21099831	NPC1	Wald ratio	1	0.0141555	0.00443753	0.001423
rs3803409	15	88404391	NTRK3	Wald ratio	1	0.045014	0.0141634	0.001482
rs9568312	13	50291520	EBPL	Wald ratio	1	0.0211375	0.00670393	0.001616
rs60220759	17	72814387	GRIN2C	Wald ratio	1	-0.0233227	0.00745372	0.001754
rs777574	6	166456096	PDE10A	Wald ratio	1	0.0287236	0.00922559	0.001849
rs2692938	2	96753149	ADRA2B	Wald ratio	1	0.0226493	0.00727684	0.001855
rs11039165	11	47312689	NR1H3	Wald ratio	1	-0.0316371	0.0101692	0.001864
rs2567608	20	23017082	SSTR4	Wald ratio	1	-0.0262182	0.00856526	0.002206
rs45577639	20	61983311	CHRNA4	Wald ratio	1	0.0185055	0.00608151	0.002343
rs12117101	1	154578391	CHRNB2	Wald ratio	1	0.0168204	0.0055319	0.002361
rs2584637	17	61942952	PSMC5	Wald ratio	1	-0.0170283	0.00562047	0.002448
rs2012213	2	173909659	MAP3K20	Wald ratio	1	0.028577	0.00945175	0.002499
rs28366034	2	216176780	ATIC	Wald ratio	1	0.0129404	0.00429135	0.002566
rs1507870	3	36830901	DCLK3	Wald ratio	1	-0.0556232	0.0186498	0.002859
rs73880021	22	19925166	COMT	Wald ratio	1	0.0273316	0.00918162	0.002913
rs11585375	1	160114343	ATP1A4	Wald ratio	1	-0.0319987	0.0107601	0.002941
rs39764	8	90780341	RIPK2	Wald ratio	1	0.0427725	0.0144945	0.003168
rs4927790	3	195628001	TNK2	Wald ratio	1	-0.0271498	0.00926395	0.003382
rs1057523	7	43670323	STK17A	Wald ratio	1	-0.0328778	0.0112415	0.003448
rs11651528	17	7505047	SHBG	Wald ratio	1	0.0372676	0.0128469	0.003721
rs77551289	18	60788745	BCL2	Wald ratio	1	0.0325195	0.0113789	0.004265
rs2061327	5	161335056	GABRA1	Wald ratio	1	0.0301521	0.0106208	0.004526
rs2415500	14	39148382	SSTR1	Wald ratio	1	0.0338015	0.0120094	0.004884
rs506337	11	100877689	PGR	Wald ratio	1	0.026855	0.00958018	0.00506
rs5754019	22	32759257	SLC5A4	Wald ratio	1	0.0130134	0.00466842	0.005311
rs34825850	2	182005326	ITGA4	Wald ratio	1	0.0413675	0.0148483	0.005336
rs7829671	8	142018135	PTK2	Wald ratio	1	0.0209604	0.00757332	0.005646
rs2904765	17	37848675	ERBB2	Wald ratio	1	0.0226749	0.0082125	0.005762
rs36110240	4	56217015	SRD5A3	Wald ratio	1	0.0120208	0.00435462	0.005772
rs34388571	19	46225952	DMPK	Wald ratio	1	-0.0350884	0.0127521	0.005931
rs142084246	22	38759201	CSNK1E	Wald ratio	1	0.0433991	0.0159151	0.006393
rs4763354	12	13734352	GRIN2B	Wald ratio	1	0.0461686	0.017076	0.006857
rs149127945	4	164265052	NPY5R	Wald ratio	1	-0.0444003	0.0164641	0.007001
rs1551111	13	78428540	EDNRB	Wald ratio	1	-0.0303252	0.0113422	0.007503
rs4743480	9	104421888	GRIN3A	Wald ratio	1	0.0227845	0.00853774	0.007615
rs10917509	1	19992066	HTR6	Wald ratio	1	0.0136053	0.00516362	0.008418
rs74504435	7	54949256	EGFR	Wald ratio	1	0.0115019	0.00445793	0.009877
rs45517632	11	113150501	NCAM1	Wald ratio	1	-0.0386373	0.0150913	0.01046
rs3105688	16	10064780	GRIN2A	Wald ratio	1	-0.0180166	0.0070812	0.01095
rs41274330	19	39010053	RYR1	Wald ratio	1	0.0112279	0.00443812	0.01141
rs502720	15	40255053	EIF2AK4	Wald ratio	1	-0.0248625	0.00991652	0.01217
rs3757094	6	2766727	MYLK4	Wald ratio	1	-0.00988065	0.00394414	0.01224
rs1585393	5	76846309	PDE8B	Wald ratio	1	0.0324499	0.0129578	0.01227
rs750527	3	53209949	PRKCD	Wald ratio	1	-0.0120874	0.00486172	0.01291
rs11792273	9	133754032	ABL1	Wald ratio	1	-0.0216395	0.00870946	0.01297
rs2744583	6	24505030	ALDH5A1	Wald ratio	1	0.0130121	0.00525264	0.01324
rs12705393	7	106503398	PIK3CG	Wald ratio	1	0.0300207	0.0121735	0.01366
rs4654378	1	29208859	OPRD1	Wald ratio	1	0.0410728	0.0168098	0.01455
rs11606709	11	46730522	F2	Wald ratio	1	0.0242008	0.00991364	0.01464
rs4803297	19	40310084	DYRK1B	Wald ratio	1	0.0291335	0.011975	0.01498
rs16846644	1	227087243	PSEN2	Wald ratio	1	-0.0169547	0.00697869	0.01512
rs1051208	3	12625747	RAF1	Wald ratio	1	0.0334659	0.0139512	0.01645
rs1779796	1	169101273	ATP1B1	Wald ratio	1	-0.0459464	0.0191683	0.01653
rs4292	17	61554341	ACE	Wald ratio	1	0.0119207	0.00499598	0.01703
rs10824381	10	54098259	DKK1	Wald ratio	1	0.0176694	0.00742662	0.01735
rs8008	17	80400755	UTS2R	Wald ratio	1	0.02847	0.0119917	0.01759
rs45591234	11	113805650	HTR3B	Wald ratio	1	0.0132911	0.0056398	0.01844
rs6833090	4	104846790	TACR3	Wald ratio	1	0.0146277	0.00625043	0.01927
rs4834348	4	114426315	CAMK2D	Wald ratio	1	0.0322985	0.0141452	0.02241
rs6495076	15	73982965	CD276	Wald ratio	1	-0.018377	0.00805306	0.02249
rs12924762	16	2037108	GFER	Wald ratio	1	0.0165507	0.00725275	0.02249
rs4682103	3	112055793	CD200	Wald ratio	1	0.0263136	0.0116926	0.02442
rs722677	5	42748289	GHR	Wald ratio	1	0.0130511	0.00580214	0.02449
rs10752262	10	12395100	CAMK1D	Wald ratio	1	0.0364364	0.0162054	0.02455
rs1350542	4	56014393	KDR	Wald ratio	1	-0.0343541	0.0152899	0.02465
rs10986332	9	127168047	PSMB7	Wald ratio	1	-0.019276	0.00865052	0.02586
rs8041057	15	40330629	EIF2AK4	Wald ratio	1	-0.0110389	0.00495792	0.02598
rs7817401	8	72966649	TRPA1	Wald ratio	1	0.0177794	0.00803894	0.02699
rs151186597	16	69911967	SF3B3	Wald ratio	1	-0.0263865	0.0119477	0.02721
rs113975619	18	12339967	TUBB6	Wald ratio	1	-0.0311278	0.0141092	0.02737
rs2070074	9	34649442	IL11RA	Wald ratio	1	0.012765	0.00580092	0.02777
rs6705975	2	102508146	MAP4K4	Wald ratio	1	-0.0167564	0.00764678	0.02843
rs2246609	14	62007872	HIF1A	Wald ratio	1	-0.0291937	0.0133694	0.02899
rs247360	12	14886455	GUCY2C	Wald ratio	1	0.0280358	0.0128694	0.02937
rs9924807	16	8865963	ABAT	Wald ratio	1	0.0235893	0.0108529	0.02974
rs11259670	10	6622094	PRKCQ	Wald ratio	1	-0.0243922	0.0112504	0.03015
rs10891290	11	111605215	SIK2	Wald ratio	1	0.0329373	0.0152812	0.03113
rs34680639	15	63683072	CA12	Wald ratio	1	-0.0089899	0.00419127	0.03196
rs3805184	4	48138235	TXK	Wald ratio	1	-0.0300751	0.0140233	0.03198
rs12905371	15	67845930	MAP2K5	Wald ratio	1	0.00953514	0.00448189	0.03338
rs4687792	3	51978640	PARP3	Wald ratio	1	0.0291584	0.0137811	0.03436
rs2245095	10	122857596	FGFR2	Wald ratio	1	0.0281164	0.0133889	0.03573
rs2150808	20	62140289	PTK6	Wald ratio	1	-0.0298763	0.0142492	0.03602
rs640022	1	20398476	PLA2G5	Wald ratio	1	0.0103354	0.00497426	0.03773
rs28986300	6	29550896	GABBR1	Wald ratio	1	-0.0383269	0.0184538	0.03781
rs72825617	2	112729917	MERTK	Wald ratio	1	0.0116867	0.0056293	0.03789
rs10917357	1	23535161	HTR1D	Wald ratio	1	0.0105648	0.00509235	0.03802
rs6495425	15	34276895	CHRM5	Wald ratio	1	0.00643524	0.00310202	0.03803
rs11639144	15	66600096	MAP2K1	Wald ratio	1	-0.0217634	0.0105261	0.03868
rs1045599	17	15879910	ADORA2B	Wald ratio	1	-0.0161596	0.00782215	0.03884
rs7142175	14	30285427	PRKD1	Wald ratio	1	0.03424	0.0165834	0.03895
rs2231301	14	23777099	BCL2L2	Wald ratio	1	0.0225888	0.0109594	0.03929
rs2076993	3	24650294	THRB	Wald ratio	1	0.0317069	0.0155563	0.04153
rs3212359	16	89985177	MC1R	Wald ratio	1	0.0127479	0.00625754	0.04163
rs111699413	8	54194884	OPRK1	Wald ratio	1	-0.0236204	0.0116104	0.04191
rs6669509	1	9748445	PIK3CD	Wald ratio	1	-0.00773854	0.00381769	0.04266
rs55794721	1	25561667	RHD	Wald ratio	1	0.00526306	0.0026007	0.043
rs1736060	8	11664738	FDFT1	Wald ratio	1	-0.0215729	0.0107095	0.04397
rs10938483	4	47410065	GABRB1	Wald ratio	1	0.0139428	0.00692524	0.04408
rs10484894	6	33482054	LTB	Wald ratio	1	-0.188693	0.0937973	0.04425
rs7587167	2	102667062	IL1R1	Wald ratio	1	-0.0120674	0.00602809	0.0453
rs10998762	10	71167119	TACR2	Wald ratio	1	0.0222662	0.0111264	0.04537
rs28674984	17	9727665	GLP2R	Wald ratio	1	-0.00784252	0.00393302	0.04615
rs9217	17	7363088	CHRNB1	Wald ratio	1	-0.00989626	0.00500117	0.04784
rs28526365	4	68482401	GNRHR	Wald ratio	1	0.00644268	0.0032681	0.04868
rs28521484	4	48142678	TEC	Wald ratio	1	0.0188824	0.00957823	0.04868
rs9915000	17	71057622	SSTR2	Wald ratio	1	0.0308019	0.0157744	0.05086
rs4493656	5	158975663	ADRA1B	Wald ratio	1	0.0246535	0.0126593	0.05148
rs72847923	17	70828473	SSTR2	Wald ratio	1	-0.0225221	0.0116094	0.05238
rs13251597	8	110207141	TRHR	Wald ratio	1	0.00892783	0.00460549	0.05256
rs7710482	5	108104814	FER	Wald ratio	1	-0.022562	0.0116585	0.05296
rs78773377	3	195639157	TNK2	Wald ratio	1	-0.0308854	0.0159863	0.05336
rs76009679	2	178515168	PDE11A	Wald ratio	1	-0.0286825	0.0148504	0.05343
rs11935484	4	159305653	RXFP1	Wald ratio	1	0.021745	0.011342	0.05521
rs1043515	17	36922196	PIP4K2B	Wald ratio	1	-0.0190727	0.00996198	0.05555
rs5020450	12	96399986	LTA4H	Wald ratio	1	0.0314974	0.0164946	0.05619
rs11077670	17	71159786	SSTR2	Wald ratio	1	0.0149172	0.0078163	0.05633
rs2291786	8	86142725	CA3	Wald ratio	1	0.0152264	0.00800415	0.05713
rs76304983	11	50130788	FOLH1	Wald ratio	1	-0.000571356	0.000308094	0.06367
rs56201652	7	92278116	CDK6	Wald ratio	1	-0.0199075	0.0107776	0.06473
rs9910625	17	41777862	SOST	Wald ratio	1	0.00961587	0.00528937	0.06907
rs7808488	7	23221870	GPNMB	Wald ratio	1	-0.00546364	0.00302722	0.0711
rs60069222	8	133337410	KCNQ3	Wald ratio	1	-0.0267864	0.0150208	0.07454
rs2001350	2	178100425	NFE2L2	Wald ratio	1	-0.0231743	0.0130987	0.07686
rs3729842	1	201337170	TNNT2	Wald ratio	1	0.0153678	0.00878571	0.08026
rs6920616	6	35879310	SRPK1	Wald ratio	1	0.010976	0.00627637	0.08033
rs4930444	11	67342580	GSTP1	Wald ratio	1	0.0060858	0.00348717	0.08095
rs113587656	11	3779174	CHRNA10	Wald ratio	1	0.0275205	0.0157843	0.08124
rs2006885	19	18273410	PIK3R2	Wald ratio	1	0.0259868	0.0149716	0.08261
rs62953	6	83003092	TPBG	Wald ratio	1	-0.0143888	0.00829595	0.08284
rs7858707	9	87592107	NTRK2	Wald ratio	1	0.0271829	0.0157101	0.08358
rs2668249	12	121690093	CAMKK2	Wald ratio	1	0.0203958	0.0117887	0.08361
rs1730965	16	8766139	ABAT	Wald ratio	1	-0.0226213	0.013108	0.08439
rs4790213	17	4572677	ALOX15	Wald ratio	1	-0.00768138	0.00446031	0.08504
rs4871844	8	22879734	TNFRSF10B	Wald ratio	1	-0.025144	0.0146596	0.08631
rs10792431	11	64158950	RPS6KA4	Wald ratio	1	-0.0260763	0.0152176	0.08661
rs77120931	12	56646213	IL23A	Wald ratio	1	0.0267117	0.015627	0.08739
rs9276818	6	32828248	PSMB9	Wald ratio	1	0.0144527	0.00850477	0.08925
rs117618017	15	63569902	APH1B	Wald ratio	1	0.012119	0.00713458	0.08939
rs12806698	11	4115974	RRM1	Wald ratio	1	-0.00740275	0.00437357	0.09053
rs71612668	4	99956828	ADH5	Wald ratio	1	0.0282617	0.0167013	0.09061
rs72728208	4	142282662	IL15	Wald ratio	1	-0.0279378	0.0167378	0.09509
rs1871631	10	52922797	PRKG1	Wald ratio	1	-0.00537744	0.00322597	0.09553
rs11543947	14	23504021	PSMB5	Wald ratio	1	-0.0124011	0.00748388	0.09751
rs13015328	2	75388859	TACR1	Wald ratio	1	-0.0140326	0.00850704	0.09904
rs56899508	4	100298398	ADH1B	Wald ratio	1	-0.0228668	0.0138745	0.09933
rs12492420	3	137762124	CLDN18	Wald ratio	1	0.0134457	0.00817346	0.09996
rs4902854	14	71248391	MAP3K9	Wald ratio	1	-0.0133189	0.00809735	0.1
rs2588519	2	55205124	RTN4	Wald ratio	1	-0.023065	0.0140473	0.1006
rs8045000	16	16043888	ABCC1	Wald ratio	1	-0.0161544	0.00985586	0.1012
rs12985354	19	35837428	FFAR1	Wald ratio	1	-0.00726076	0.00444538	0.1024
rs5753505	22	31587722	LIMK2	Wald ratio	1	-0.0104018	0.00639443	0.1038
rs79407761	7	43028551	PSMA2	Wald ratio	1	0.0168862	0.0104166	0.105
rs3775167	4	86946141	MAPK10	Wald ratio	1	0.0163967	0.0101467	0.1061
rs61931553	12	64824333	TBK1	Wald ratio	1	-0.020606	0.0128061	0.1076
rs2227631	7	100769538	SERPINE1	Wald ratio	1	0.0155647	0.00973349	0.1098
rs131756	22	51021599	CPT1B	Wald ratio	1	-0.00565541	0.00354857	0.111
rs3732357	3	119530858	NR1I2	Wald ratio	1	0.0228203	0.0143269	0.1112
rs2593053	15	99500256	IGF1R	Wald ratio	1	-0.013371	0.00841334	0.112
rs8447	2	220113384	STK16	Wald ratio	1	-0.0186205	0.0117588	0.1133
rs9727861	1	179092612	ABL2	Wald ratio	1	-0.00586857	0.00371627	0.1143
rs2183680	1	28433863	PTAFR	Wald ratio	1	0.0156364	0.00994544	0.1159
rs298266	2	157331382	GPD2	Wald ratio	1	0.0198111	0.0126491	0.1173
rs2156407	21	37447711	CBR1	Wald ratio	1	-0.00741163	0.00484143	0.1258
rs2459141	19	51728193	CD33	Wald ratio	1	0.0170348	0.0111392	0.1262
rs1427263	12	40713834	LRRK2	Wald ratio	1	-0.00800236	0.0052742	0.1292
rs295259	9	4844507	JAK2	Wald ratio	1	0.0150511	0.00995098	0.1304
rs6845	3	184026703	PSMD2	Wald ratio	1	-0.00807086	0.00535404	0.1317
rs116003481	1	9810363	PIK3CD	Wald ratio	1	-0.0322232	0.0214371	0.1328
rs7635763	3	141468201	GRK7	Wald ratio	1	0.00888254	0.00592148	0.1336
rs141316726	1	155231927	GBA	Wald ratio	1	0.028355	0.0189561	0.1347
rs77030808	12	112329028	MAPKAPK5	Wald ratio	1	-0.00634437	0.00424357	0.1349
rs1951615	14	81671762	TSHR	Wald ratio	1	0.0120046	0.00805217	0.136
rs9891379	17	15976558	NCOR1	Wald ratio	1	-0.0118732	0.00802502	0.139
rs2686341	12	121684286	CAMKK2	Wald ratio	1	-0.00793046	0.00542519	0.1438
rs4698412	4	15737348	CD38	Wald ratio	1	-0.00595224	0.0040912	0.1457
rs11747349	5	160978906	GABRA6	Wald ratio	1	-0.0130868	0.00900177	0.146
rs567339770	22	23682900	BCR	Wald ratio	1	0.0257388	0.0177176	0.1463
rs1316575	6	54165300	HCRTR2	Wald ratio	1	0.0142579	0.00985596	0.148
rs1627854	2	26953540	KCNK3	Wald ratio	1	-0.0108065	0.00757874	0.1539
rs1329057	9	120441946	TLR4	Wald ratio	1	0.0105472	0.00740592	0.1544
rs4450508	18	57913434	MC4R	Wald ratio	1	0.0144323	0.0101732	0.156
rs2071409	17	56348230	MPO	Wald ratio	1	-0.0252795	0.0178625	0.157
rs1810045	17	3434115	TRPV3	Wald ratio	1	-0.00793052	0.00561179	0.1576
rs729589	1	41301019	KCNQ4	Wald ratio	1	-0.0325718	0.0230651	0.1579
rs13141532	4	53959141	PDGFRA	Wald ratio	1	-0.0220658	0.0156856	0.1595
rs140507	22	23646512	BCR	Wald ratio	1	0.0047564	0.00339003	0.1606
rs9617128	22	50704267	MAPK11	Wald ratio	1	-0.0142263	0.0101395	0.1606
rs10885531	10	115814392	ADRB1	Wald ratio	1	-0.0177746	0.0127109	0.162
rs10786169	10	96318326	CYP2C19	Wald ratio	1	0.0166439	0.0120101	0.1658
rs9562915	13	50283389	EBPL	Wald ratio	1	-0.00461075	0.00332708	0.1658
rs948102	11	117656310	FXYD2	Wald ratio	1	0.0177857	0.0128704	0.167
rs12872889	13	28674628	FLT3	Wald ratio	1	-0.0183637	0.0133263	0.1682
rs10987730	9	130554015	CDK9	Wald ratio	1	-0.00940907	0.00683282	0.1685
rs41286552	14	90529028	TDP1	Wald ratio	1	0.015595	0.0113969	0.1712
rs1991031	1	15816562	CASP9	Wald ratio	1	0.0139139	0.0101778	0.1716
rs5995756	22	40000313	CACNA1I	Wald ratio	1	0.020237	0.0148445	0.1728
rs11794202	9	12725593	TYRP1	Wald ratio	1	-0.00918307	0.0067612	0.1744
rs775700	5	178034999	CLK4	Wald ratio	1	0.018665	0.0137807	0.1756
rs2834167	21	34640788	IL10RB	Wald ratio	1	0.00529183	0.00393331	0.1785
rs35576998	15	63680324	CA12	Wald ratio	1	0.00823351	0.00612685	0.179
rs35682251	5	55307045	IL6ST	Wald ratio	1	-0.0161901	0.0120809	0.1802
rs7658118	4	99994608	ADH5	Wald ratio	1	0.00797289	0.0059493	0.1802
rs11230563	11	60776209	CD6	Wald ratio	1	0.00369026	0.00275869	0.181
rs4726618	7	143101984	EPHA1	Wald ratio	1	-0.0188269	0.0141227	0.1825
rs131805	22	50964153	TYMP	Wald ratio	1	-0.0111617	0.00839765	0.1838
rs16892028	4	15480673	CD38	Wald ratio	1	0.0176952	0.0133406	0.1847
rs2227324	17	38172192	PSMD3	Wald ratio	1	0.0210916	0.0159047	0.1848
rs75551760	1	162601916	DDR2	Wald ratio	1	-0.0121637	0.00922043	0.1871
rs7908655	10	117991346	GFRA1	Wald ratio	1	-0.0128187	0.00974345	0.1883
rs714240	14	73700606	PSEN1	Wald ratio	1	-0.0188475	0.0143454	0.1889
rs5753967	22	32715985	SLC5A4	Wald ratio	1	-0.0139542	0.0106426	0.1898
rs13439066	8	86886950	CA2	Wald ratio	1	0.0167606	0.0128118	0.1908
rs198552	17	48656088	CACNA1G	Wald ratio	1	0.0178081	0.0136156	0.1909
rs78827942	15	32444185	CHRNA7	Wald ratio	1	-0.0128499	0.00984686	0.1919
rs12617515	2	167331064	SCN7A	Wald ratio	1	-0.00760661	0.00585385	0.1938
rs55732507	16	30141985	MAPK3	Wald ratio	1	0.00520055	0.00400939	0.1946
rs3107669	3	119567101	GSK3B	Wald ratio	1	-0.0184424	0.0142788	0.1965
rs1045454	11	204228	PSMD13	Wald ratio	1	0.00440868	0.00342101	0.1975
rs10006192	4	120263022	PDE5A	Wald ratio	1	0.016019	0.0124331	0.1976
rs56105926	4	187128893	KLKB1	Wald ratio	1	0.00472908	0.0036811	0.1989
rs921893	1	26869610	RPS6KA1	Wald ratio	1	-0.0218282	0.0170024	0.1992
rs6010716	20	62711050	OPRL1	Wald ratio	1	-0.0197347	0.0154916	0.2027
rs55681486	17	4802317	CHRNE	Wald ratio	1	-0.0057556	0.00453713	0.2046
rs9998343	4	88771611	SPP1	Wald ratio	1	-0.0148433	0.0117294	0.2057
rs7627226	3	137824569	CLDN18	Wald ratio	1	-0.00952401	0.00754428	0.2068
rs7082350	10	93628164	TNKS2	Wald ratio	1	0.00881436	0.00699138	0.2074
rs333947	1	110470764	CSF1	Wald ratio	1	-0.0226018	0.0179589	0.2082
rs17101927	14	34305898	EGLN3	Wald ratio	1	-0.0189017	0.0150982	0.2106
rs2530552	7	34698376	NPSR1	Wald ratio	1	0.00435965	0.00349154	0.2118
rs332239	15	64321697	DAPK2	Wald ratio	1	0.00764019	0.00612957	0.2126
rs1553656	3	36859705	DCLK3	Wald ratio	1	-0.0125253	0.0100532	0.2128
rs3768018	1	150723747	CTSK	Wald ratio	1	-0.0073349	0.00589751	0.2136
rs7700970	5	78411324	BHMT	Wald ratio	1	-0.00481768	0.00387612	0.2139
rs9368646	6	30899077	DDR1	Wald ratio	1	0.0325709	0.02636	0.2166
rs8834	17	4801194	MINK1	Wald ratio	1	0.0374575	0.0303478	0.2171
rs36226954	10	104155345	NFKB2	Wald ratio	1	0.0172885	0.0140222	0.2176
rs10002065	4	3114501	HTT	Wald ratio	1	-0.016082	0.013072	0.2186
rs12911703	15	89456948	MFGE8	Wald ratio	1	-0.00694485	0.00565362	0.2193
rs7186573	16	28587389	SULT1A1	Wald ratio	1	0.00501072	0.00408883	0.2204
rs62078657	17	41896541	HDAC5	Wald ratio	1	-0.022363	0.0183	0.2217
rs670220	5	78366326	BHMT2	Wald ratio	1	-0.00900103	0.007404	0.2241
rs2276066	11	70007311	ANO1	Wald ratio	1	-0.0208529	0.0172495	0.2267
rs7085433	10	51593354	NCOA4	Wald ratio	1	0.0247967	0.0205117	0.2267
rs6010187	22	50576239	MAPK12	Wald ratio	1	0.0526025	0.043672	0.2284
rs68112042	2	209425137	IDH1	Wald ratio	1	0.0191275	0.0159417	0.2302
rs11552796	2	220108300	TUBA4A	Wald ratio	1	-0.0166866	0.0140509	0.235
rs9272492	6	32606052	HLA-DRB1	Wald ratio	1	0.0138117	0.0116476	0.2357
rs115778762	1	154156823	CHRNB2	Wald ratio	1	-0.0173752	0.014662	0.236
rs10116271	9	123778148	C5	Wald ratio	1	0.0106768	0.00906166	0.2387
rs3813864	10	49659843	MAPK8	Wald ratio	1	0.00865546	0.00734921	0.2389
rs1247570	6	161208957	PLG	Wald ratio	1	0.00608465	0.00516747	0.239
rs12833589	12	21647758	RECQL	Wald ratio	1	-0.0181724	0.0155121	0.2414
rs4520598	11	8613666	STK33	Wald ratio	1	0.00960783	0.00823624	0.2434
rs10425839	19	4676140	DPP9	Wald ratio	1	-0.016556	0.0142377	0.2449
rs11583680	1	55505668	PCSK9	Wald ratio	1	-0.0120719	0.0104014	0.2458
rs34044853	8	42890804	FNTA	Wald ratio	1	-0.0139601	0.0120333	0.246
rs1867663	5	142058904	FGF1	Wald ratio	1	0.00944624	0.00820122	0.2494
rs6676320	1	205297771	NUAK2	Wald ratio	1	-0.0110662	0.00963609	0.2508
rs6715552	2	163044355	FAP	Wald ratio	1	0.0143356	0.0124856	0.2509
rs4149248	8	27385450	EPHX2	Wald ratio	1	0.00692048	0.00603505	0.2515
rs7978092	12	22047455	ABCC9	Wald ratio	1	0.0044401	0.00388019	0.2525
rs143156892	21	38739683	DYRK1A	Wald ratio	1	-0.0122604	0.0108163	0.257
rs73149303	20	61337285	NTSR1	Wald ratio	1	0.0150731	0.0133117	0.2575
rs10078575	5	40704074	PRKAA1	Wald ratio	1	-0.0141839	0.0125976	0.2602
rs73000135	19	7208744	INSR	Wald ratio	1	-0.0184465	0.0164937	0.2634
rs562089	11	117710118	FXYD2	Wald ratio	1	-0.00724546	0.00648254	0.2637
rs1292042	17	57934995	RPS6KB1	Wald ratio	1	0.0118687	0.0106367	0.2645
rs10849448	12	6493351	LTBR	Wald ratio	1	-0.00465245	0.0041809	0.2658
rs45457097	6	31526546	LTA	Wald ratio	1	0.0193837	0.0174701	0.2672
rs1092608	11	1914859	TNNT3	Wald ratio	1	-0.0115116	0.0103795	0.2674
rs77888738	12	49512929	TUBA1C	Wald ratio	1	-0.00948326	0.0085578	0.2678
rs969531	19	40778866	AKT2	Wald ratio	1	0.012174	0.011085	0.2721
rs4561221	11	120444179	GRIK4	Wald ratio	1	0.0157433	0.0144701	0.2766
rs3787131	20	62044369	KCNQ2	Wald ratio	1	-0.0140865	0.0130229	0.2794
rs28383456	6	32609453	HLA-DRB1	Wald ratio	1	0.0361121	0.0334133	0.2798
rs41266271	3	184075958	CLCN2	Wald ratio	1	0.0119705	0.0112335	0.2866
rs26681	5	52286010	ITGA2	Wald ratio	1	0.00811628	0.00763872	0.288
rs6511690	19	10331011	S1PR2	Wald ratio	1	0.0122132	0.0115256	0.2893
rs738334	22	50688235	MAPK12	Wald ratio	1	-0.00521603	0.00492339	0.2894
rs76915606	5	68769560	SMN2	Wald ratio	1	0.00964594	0.00911232	0.2898
rs36192244	22	37268868	CSF2RB	Wald ratio	1	-0.0192838	0.0183116	0.2923
rs1722895	7	134184731	AKR1B1	Wald ratio	1	-0.0130887	0.012465	0.2937
rs62197707	2	187420857	ITGAV	Wald ratio	1	0.00421984	0.00404128	0.2964
rs3901667	11	6290756	CCKBR	Wald ratio	1	0.0158575	0.0151991	0.2968
rs4412438	9	27074020	TEK	Wald ratio	1	0.0108386	0.0103971	0.2972
rs9877282	3	38541452	ACVR2B	Wald ratio	1	-0.00836539	0.00803466	0.2978
rs77955022	5	459771	SLC9A3	Wald ratio	1	0.00649379	0.00624352	0.2983
rs62363038	5	76009726	F2R	Wald ratio	1	-0.00944083	0.00912971	0.3011
rs289377	15	85554833	PDE8A	Wald ratio	1	-0.00677267	0.00655355	0.3014
rs4927625	2	1525529	TPO	Wald ratio	1	0.00562899	0.00554001	0.3096
rs79562574	16	846652	MSLN	Wald ratio	1	-0.0256406	0.0252562	0.31
rs7577214	2	49369353	FSHR	Wald ratio	1	0.00636583	0.00627038	0.31
rs72609904	8	22952046	TNFRSF10B	Wald ratio	1	-0.0147062	0.0145006	0.3105
rs62486740	7	141447368	MGAM	Wald ratio	1	-0.00420139	0.0041461	0.3109
rs2674	3	124482222	ITGB5	Wald ratio	1	0.0164627	0.0162965	0.3124
rs17659499	8	133423607	KCNQ3	Wald ratio	1	-0.0124353	0.012325	0.313
rs1877444	11	1861225	TNNI2	Wald ratio	1	0.0155664	0.0156112	0.3187
rs7506913	18	56338678	MALT1	Wald ratio	1	-0.00774063	0.00778216	0.3199
rs61979387	14	76842062	ESRRB	Wald ratio	1	-0.0142323	0.0144185	0.3236
rs1058401	8	82570631	IMPA1	Wald ratio	1	0.00778758	0.00791068	0.3249
rs17833760	15	90696199	IDH2	Wald ratio	1	-0.00790624	0.00803454	0.3251
rs2971681	7	44183187	MYL7	Wald ratio	1	0.00648347	0.00663241	0.3283
rs13256338	8	42003865	PLAT	Wald ratio	1	0.0160362	0.0164113	0.3285
rs12643541	4	2999613	GRK4	Wald ratio	1	0.00583558	0.00598322	0.3294
rs74758164	16	3070628	TNFRSF12A	Wald ratio	1	-0.0149959	0.0154902	0.333
rs1572209	6	73171881	KCNQ5	Wald ratio	1	-0.0158003	0.0163753	0.3346
rs2281472	14	24775846	LTB4R	Wald ratio	1	-0.00916316	0.00957553	0.3386
rs907393	15	77903447	LINGO1	Wald ratio	1	0.0072206	0.00755024	0.3389
rs4546673	8	23269902	LOXL2	Wald ratio	1	0.0153444	0.0160681	0.3396
rs112796609	8	144397461	TOP1MT	Wald ratio	1	0.00784501	0.00822696	0.3403
rs9328144	6	3144826	TUBB2B	Wald ratio	1	0.014201	0.0148955	0.3404
rs7560774	2	175629021	CHRNA1	Wald ratio	1	-0.00499561	0.00531759	0.3475
rs1707281	10	17010965	VIM	Wald ratio	1	0.00722847	0.00772316	0.3493
rs6597266	6	7390077	RIOK1	Wald ratio	1	-0.00539361	0.00576751	0.3497
rs138764179	4	100480915	MTTP	Wald ratio	1	0.00861255	0.00921725	0.3501
rs55703794	4	104650272	TACR3	Wald ratio	1	-0.00992957	0.0106466	0.351
rs1672758	3	3217677	CRBN	Wald ratio	1	0.00632717	0.00682364	0.3538
rs9328145	6	3144908	TUBB2A	Wald ratio	1	-0.00405505	0.00438688	0.3553
rs10749194	10	117929704	GFRA1	Wald ratio	1	0.00318821	0.00346276	0.3572
rs6083851	20	25401235	ABHD12	Wald ratio	1	-0.00302987	0.00329284	0.3575
rs62116964	19	44291986	KCNN4	Wald ratio	1	0.00347699	0.00378112	0.3578
rs1622146	1	231579172	EGLN1	Wald ratio	1	0.00601814	0.00654591	0.3579
rs3552	2	69698158	AAK1	Wald ratio	1	0.0117515	0.0128702	0.3612
rs7533324	1	165387533	RXRG	Wald ratio	1	-0.014717	0.0161348	0.3617
rs9367127	6	42021175	CCND3	Wald ratio	1	-0.0106147	0.0116566	0.3625
rs11564699	11	2213585	TH	Wald ratio	1	-0.0199025	0.0218698	0.3628
rs2484717	10	33006452	ITGB1	Wald ratio	1	0.0101694	0.0111956	0.3637
rs2055983	3	124480430	UMPS	Wald ratio	1	0.00390962	0.00431673	0.3651
rs7240974	18	812422	YES1	Wald ratio	1	0.00557906	0.00618577	0.3671
rs3775296	4	186997767	TLR3	Wald ratio	1	0.0123842	0.0137481	0.3677
rs7669444	4	9893577	DRD5	Wald ratio	1	-0.012327	0.0137966	0.3716
rs2152319	1	179315357	SOAT1	Wald ratio	1	0.00517322	0.00584108	0.3758
rs3803800	17	7462969	TNFSF13	Wald ratio	1	-0.00680311	0.00769105	0.3764
rs2396755	7	100487520	EPHB4	Wald ratio	1	0.00740862	0.0083791	0.3766
rs7739002	6	137079055	MAP3K5	Wald ratio	1	-0.0103772	0.0117661	0.3778
rs2551710	8	30556611	GSR	Wald ratio	1	0.00898801	0.0102038	0.3784
rs1062613	11	113846006	HTR3A	Wald ratio	1	-0.00999977	0.0113667	0.379
rs2834164	21	34621948	IFNAR2	Wald ratio	1	0.00783656	0.00892277	0.3798
rs1859378	16	3051123	PKMYT1	Wald ratio	1	-0.00606992	0.00693306	0.3813
rs2780902	1	65329100	JAK1	Wald ratio	1	0.00402537	0.00461132	0.3827
rs4710126	6	167275895	RPS6KA2	Wald ratio	1	-0.00751217	0.00860748	0.3828
rs17831700	14	52754921	PTGDR	Wald ratio	1	-0.0100898	0.0115804	0.3836
rs10770039	11	9587187	WEE1	Wald ratio	1	-0.0141642	0.0162807	0.3843
rs111254836	3	47158953	PTH1R	Wald ratio	1	-0.00597006	0.00692455	0.3886
rs4713904	6	35625147	FKBP5	Wald ratio	1	0.0119385	0.0138676	0.3893
rs2303792	16	70531366	SF3B3	Wald ratio	1	0.00611796	0.00712459	0.3905
rs6816112	4	187285215	MTNR1A	Wald ratio	1	-0.00916979	0.0106898	0.391
rs6935460	6	46702810	PLA2G7	Wald ratio	1	-0.0034307	0.00400277	0.3914
rs7150626	14	90858484	CALM1	Wald ratio	1	-0.014612	0.0171316	0.3937
rs9287864	2	166925282	SCN1A	Wald ratio	1	0.0112684	0.0132759	0.396
rs73227396	12	96699913	CDK17	Wald ratio	1	-0.0107059	0.0127341	0.4005
rs4736371	8	143773166	PSCA	Wald ratio	1	0.00392356	0.00466884	0.4007
rs2227594	1	173885481	SERPINC1	Wald ratio	1	0.00401501	0.00478985	0.4019
rs2406256	7	100330091	TFR2	Wald ratio	1	0.06225	0.0749619	0.4063
rs7868	1	206907482	MAPKAPK2	Wald ratio	1	-0.0179437	0.021742	0.4092
rs4150197	5	139726292	HBEGF	Wald ratio	1	-0.00748407	0.00907796	0.4097
rs1799815	19	7125519	INSR	Wald ratio	1	-0.00680238	0.00841534	0.4189
rs2884737	16	31105554	VKORC1	Wald ratio	1	0.00676798	0.00841431	0.4212
rs72846708	17	26617425	TMEM97	Wald ratio	1	0.00951931	0.0119788	0.4268
rs1005819	4	103504305	NFKB1	Wald ratio	1	-0.00687736	0.00866362	0.4273
rs1130233	14	105239894	AKT1	Wald ratio	1	0.00867822	0.0109702	0.4289
rs440	12	112228714	ALDH2	Wald ratio	1	-0.00379828	0.00480557	0.4293
rs74929952	3	58252494	ABHD6	Wald ratio	1	-0.0100247	0.0127024	0.43
rs1444922	4	95912221	BMPR1B	Wald ratio	1	-0.00440769	0.00563871	0.4344
rs2569185	5	140004033	CD14	Wald ratio	1	-0.00540934	0.00692915	0.435
rs4073975	18	12279075	TUBB6	Wald ratio	1	-0.00638334	0.00818929	0.4357
rs12590429	14	23482940	PSMB5	Wald ratio	1	-0.00727062	0.00952348	0.4452
rs3778215	6	114273689	HDAC2	Wald ratio	1	-0.00622206	0.00816436	0.446
rs74544716	2	202993817	FZD7	Wald ratio	1	-0.00891446	0.0117618	0.4485
rs3213422	16	72042682	DHODH	Wald ratio	1	0.00339145	0.00447863	0.4489
rs1475447	13	51631607	GUCY1B2	Wald ratio	1	0.00303342	0.00400849	0.4492
rs1799722	14	96671139	BDKRB2	Wald ratio	1	-0.00653446	0.00870384	0.4528
rs2080303	2	202165206	CASP8	Wald ratio	1	0.00482675	0.00643347	0.4531
rs4712850	6	24805574	GMNN	Wald ratio	1	0.0131501	0.0179017	0.4626
rs3793447	8	126094164	SQLE	Wald ratio	1	-0.00966152	0.0131643	0.463
rs1967264	11	113656821	DRD2	Wald ratio	1	-0.0154514	0.0211193	0.4644
rs2130250	4	26504157	CCKAR	Wald ratio	1	0.00721255	0.00996062	0.469
rs28588216	8	144796208	MAPK15	Wald ratio	1	-0.00742357	0.0103262	0.4722
rs8243	2	37477794	PRKD3	Wald ratio	1	0.00418765	0.00585143	0.4742
rs62430811	6	117671969	ROS1	Wald ratio	1	-0.00530841	0.00742083	0.4744
rs1792268	11	71146952	DHCR7	Wald ratio	1	0.00978709	0.0136911	0.4747
rs6540098	16	87933770	CA5A	Wald ratio	1	0.00479771	0.00677418	0.4788
rs2287420	2	211340655	CPS1	Wald ratio	1	-0.00446704	0.00631304	0.4792
rs847695	17	48183736	PDK2	Wald ratio	1	-0.005625	0.00798217	0.481
rs2505818	10	42846370	RET	Wald ratio	1	0.00644175	0.00915788	0.4818
rs12046618	1	210043135	HSD11B1	Wald ratio	1	0.0116703	0.0166025	0.4821
rs17884589	7	100493711	ACHE	Wald ratio	1	-0.0112717	0.0160573	0.4827
rs6871819	5	171577700	STK10	Wald ratio	1	-0.00453868	0.00649531	0.4847
rs35215812	2	85792384	GGCX	Wald ratio	1	-0.003141	0.0045282	0.4879
rs2263418	12	40582993	LRRK2	Wald ratio	1	0.00614439	0.00886821	0.4884
rs7761071	6	112154021	FYN	Wald ratio	1	0.00698456	0.0101719	0.4923
rs72829132	5	148238899	ADRB2	Wald ratio	1	-0.00921399	0.0134218	0.4924
rs7028894	9	5460910	CD274	Wald ratio	1	0.00338463	0.00498661	0.4973
rs7660226	4	847832	GAK	Wald ratio	1	0.00708992	0.010541	0.5012
rs17860038	7	44834497	PPIA	Wald ratio	1	-0.0086919	0.0130261	0.5046
rs2259735	20	52788314	CYP24A1	Wald ratio	1	-0.00209617	0.00315993	0.5071
rs17646887	1	150229450	CA14	Wald ratio	1	-0.00569027	0.00857997	0.5072
rs9895770	17	64534818	PRKCA	Wald ratio	1	0.00670487	0.0101456	0.5087
rs12125747	1	60409057	CYP2J2	Wald ratio	1	0.00409917	0.00620422	0.5088
rs2270115	17	9804724	GLP2R	Wald ratio	1	-0.0144586	0.0220237	0.5115
rs4631285	6	13670551	SIRT5	Wald ratio	1	-0.00423381	0.00646279	0.5124
rs35024348	1	114472321	HIPK1	Wald ratio	1	-0.00809339	0.0123573	0.5125
rs4757521	11	17502866	ABCC8	Wald ratio	1	0.00698314	0.0106798	0.5132
rs6443206	3	8820075	OXTR	Wald ratio	1	0.00422458	0.00649639	0.5155
rs28376035	22	50334409	PIM3	Wald ratio	1	0.00692904	0.0106552	0.5155
rs934197	2	21267461	APOB	Wald ratio	1	0.00502204	0.0078024	0.5198
rs2297549	1	206643774	IKBKE	Wald ratio	1	-0.00321665	0.00500108	0.5201
rs2732711	17	44350293	MAPT	Wald ratio	1	-0.0279598	0.0435853	0.5212
rs79401254	13	99174385	STK24	Wald ratio	1	0.0111167	0.0173334	0.5213
rs2304850	17	78075228	GAA	Wald ratio	1	0.00276648	0.00433853	0.5237
rs4984768	16	1253907	CACNA1H	Wald ratio	1	-0.0100251	0.0157712	0.525
rs1062663	1	22856601	EPHA8	Wald ratio	1	0.00635028	0.00999734	0.5253
rs113279801	10	45843157	ALOX5	Wald ratio	1	-0.00286635	0.0045169	0.5257
rs10827227	10	33561788	NRP1	Wald ratio	1	0.00838756	0.0132526	0.5268
rs11663645	18	21067076	RIOK3	Wald ratio	1	0.00615174	0.00975532	0.5283
rs12673424	7	93234397	CALCR	Wald ratio	1	0.00795524	0.012686	0.5306
rs1570256	14	91442984	RPS6KA5	Wald ratio	1	0.00755324	0.0120566	0.531
rs3209896	10	5149703	AKR1C3	Wald ratio	1	0.00713418	0.0115249	0.5359
rs17672216	15	27489383	GABRG3	Wald ratio	1	-0.0095749	0.0155899	0.5391
rs3217925	12	4411639	CCND2	Wald ratio	1	-0.00522076	0.00852354	0.5402
rs3093261	13	113776082	F10	Wald ratio	1	-0.00993459	0.0164258	0.5453
rs36527	19	3977486	EEF2	Wald ratio	1	0.0113973	0.0189101	0.5467
rs35865896	11	584591	DRD4	Wald ratio	1	0.00567146	0.00941693	0.547
rs4636463	1	151233080	PSMD4	Wald ratio	1	0.00524164	0.00873812	0.5486
rs112869437	1	149768506	FCGR1A	Wald ratio	1	0.0266515	0.0446752	0.5508
rs12124983	1	11286178	MTOR	Wald ratio	1	0.00325225	0.00550964	0.555
rs7538	17	15133657	PMP22	Wald ratio	1	0.00660995	0.0112605	0.5572
rs7865887	9	140939796	CACNA1B	Wald ratio	1	-0.0134648	0.0230256	0.5587
rs17112105	12	54822038	ITGA5	Wald ratio	1	-0.00521017	0.00900111	0.5627
rs28510634	4	57217050	PPAT	Wald ratio	1	-0.00472548	0.0083686	0.5723
rs73409691	6	32963948	BRD2	Wald ratio	1	-0.00468715	0.00836817	0.5754
rs11254468	10	17278800	VIM	Wald ratio	1	-0.00911448	0.0163409	0.577
rs422858	3	148415484	AGTR1	Wald ratio	1	-0.00608032	0.0109499	0.5787
rs1548477	11	17368018	ABCC8	Wald ratio	1	0.0126336	0.0229082	0.5813
rs9378839	6	4021887	PRPF4B	Wald ratio	1	0.00760698	0.0137972	0.5814
rs2375335	11	64490123	MAP4K2	Wald ratio	1	0.00748124	0.0135908	0.582
rs1035395	19	14553995	PKN1	Wald ratio	1	0.0058527	0.0106803	0.5837
rs8026927	15	27001117	GABRB3	Wald ratio	1	0.00920459	0.016806	0.5839
rs836529	7	6468496	DAGLB	Wald ratio	1	0.00511352	0.00938879	0.586
rs2231124	14	23899793	MYH7	Wald ratio	1	-0.025839	0.0475182	0.5866
rs10014579	4	46390250	GABRA2	Wald ratio	1	-0.00486327	0.00895559	0.5871
rs10151497	14	38493747	SSTR1	Wald ratio	1	0.00447322	0.00827491	0.5888
rs7466771	9	118292629	TNC	Wald ratio	1	0.00816825	0.015204	0.5911
rs4939503	11	60951294	CD5	Wald ratio	1	0.00835121	0.0157608	0.5962
rs6073118	20	42146786	L3MBTL1	Wald ratio	1	-0.00581096	0.0109817	0.5967
rs150998723	1	32728277	HDAC1	Wald ratio	1	-0.00939994	0.0179153	0.5998
rs12210946	6	36098130	MAPK13	Wald ratio	1	-0.0019797	0.00378659	0.6011
rs2286702	2	42555473	EML4	Wald ratio	1	0.00461172	0.0088403	0.6019
rs4097354	1	47187073	FAAH	Wald ratio	1	-0.00787857	0.0152114	0.6045
rs12052402	2	216700453	FN1	Wald ratio	1	-0.0048354	0.00945071	0.6089
rs2274791	1	1132938	TNFRSF18	Wald ratio	1	0.00344249	0.00672828	0.6089
rs113613089	4	84187605	HPSE	Wald ratio	1	0.00427979	0.00839759	0.6103
rs45478695	4	123781832	FGF2	Wald ratio	1	-0.00531766	0.0104604	0.6112
rs145938636	11	14559934	PDE3B	Wald ratio	1	0.00765353	0.0150764	0.6117
rs76274603	17	26645992	TMEM97	Wald ratio	1	0.00322445	0.00635174	0.6117
rs56131811	11	60595943	PTGDR2	Wald ratio	1	0.00453166	0.00892928	0.6118
rs72978929	19	4124732	MAP2K2	Wald ratio	1	0.00440995	0.00880802	0.6166
rs9508832	13	31314264	ALOX5AP	Wald ratio	1	-0.00579415	0.0115793	0.6168
rs2516518	6	31435119	TUBB	Wald ratio	1	0.00423308	0.00855411	0.6207
rs141406059	6	3020383	NQO2	Wald ratio	1	0.00700108	0.0141557	0.6209
rs36021424	5	179997640	FLT4	Wald ratio	1	-0.00653299	0.0132853	0.6229
rs6742276	2	61768745	XPO1	Wald ratio	1	0.00355905	0.00724593	0.6233
rs351647	5	40213803	PTGER4	Wald ratio	1	0.00462886	0.0095336	0.6273
rs13058062	22	50684296	HDAC10	Wald ratio	1	-0.0027332	0.00564569	0.6283
rs146253626	6	33474663	LTB	Wald ratio	1	-0.0213622	0.0441643	0.6286
rs3093939	14	20825362	PARP2	Wald ratio	1	-0.00384186	0.00795658	0.6292
rs39281	7	89778489	STEAP1	Wald ratio	1	-0.00253942	0.0052638	0.6295
rs7005312	8	56806439	LYN	Wald ratio	1	-0.00633515	0.0131356	0.6296
rs2651244	1	70995562	PTGER3	Wald ratio	1	-0.00166578	0.00345793	0.63
rs7698694	4	159444880	RXFP1	Wald ratio	1	0.0040134	0.00834835	0.6307
rs12192485	6	136321770	PDE7B	Wald ratio	1	-0.00559412	0.0116672	0.6316
rs11713039	3	58215561	ABHD6	Wald ratio	1	0.00355796	0.00742705	0.6319
rs2304256	19	10475652	PDE4A	Wald ratio	1	-0.00700876	0.0148083	0.636
rs1760940	14	20938251	PNP	Wald ratio	1	-0.00231267	0.00491245	0.6378
rs3791689	2	212259223	ERBB4	Wald ratio	1	0.00630493	0.0134086	0.6382
rs6827292	4	99992994	ADH5	Wald ratio	1	0.00320191	0.00681348	0.6384
rs4246908	9	117969959	TNC	Wald ratio	1	0.00440889	0.00939587	0.6389
rs113082932	2	162912005	DPP4	Wald ratio	1	0.00344552	0.00735816	0.6396
rs679515	1	207750568	CR1	Wald ratio	1	-0.00203849	0.00437292	0.6411
rs1702790	12	63949080	AVPR1A	Wald ratio	1	-0.00323194	0.00698118	0.6434
rs7791226	7	19039351	HDAC9	Wald ratio	1	-0.00548174	0.0119888	0.6475
rs73238195	3	142171525	ATR	Wald ratio	1	0.00657357	0.0144294	0.6487
rs75506524	17	58231427	CA4	Wald ratio	1	0.00301822	0.00676317	0.6554
rs760462	21	46328099	ITGB2	Wald ratio	1	-0.00324691	0.0072756	0.6554
rs56390476	1	169637363	SELL	Wald ratio	1	0.00228494	0.00521698	0.6614
rs1837121	2	216292331	FN1	Wald ratio	1	-0.00734977	0.016882	0.6633
rs476632	6	44214325	HSP90AB1	Wald ratio	1	-0.00673086	0.0154702	0.6635
rs34967184	7	99310743	CYP3A5	Wald ratio	1	0.00524633	0.0123628	0.6713
rs111351490	20	61366501	NTSR1	Wald ratio	1	0.00330502	0.00791329	0.6762
rs62383072	5	63208704	HTR1A	Wald ratio	1	-0.00397084	0.00954183	0.6773
rs2372535	2	216141357	ATIC	Wald ratio	1	-0.00289165	0.00695313	0.6775
rs2032006	1	112039922	ADORA3	Wald ratio	1	0.00308563	0.00745878	0.6791
rs75189768	10	33693503	NRP1	Wald ratio	1	0.00647975	0.0156943	0.6797
rs7247310	19	36054018	ATP4A	Wald ratio	1	0.00331323	0.00812951	0.6836
rs71327058	3	46420602	CCR5	Wald ratio	1	-0.00440232	0.010809	0.6838
rs1609997	20	2135020	STK35	Wald ratio	1	-0.00445476	0.0110746	0.6875
rs7134591	12	4449254	FGF23	Wald ratio	1	-0.00206038	0.00517806	0.6907
rs4902356	14	65522414	FNTB	Wald ratio	1	0.00769011	0.0193397	0.6909
rs1294689	20	1369198	FKBP1A	Wald ratio	1	0.004793	0.0121491	0.6932
rs3826042	15	75018905	CYP1A1	Wald ratio	1	-0.00639707	0.0165324	0.6988
rs3788205	21	46964378	SLC19A1	Wald ratio	1	-0.00357025	0.00930478	0.7012
rs1699090	11	104893999	CASP1	Wald ratio	1	-0.00398566	0.0103947	0.7014
rs2004649	11	65380916	MAP3K11	Wald ratio	1	-0.00366551	0.00962064	0.7032
rs2673436	10	79363388	KCNMA1	Wald ratio	1	-0.00351948	0.00930978	0.7054
rs17323093	2	133147782	GPR39	Wald ratio	1	0.00296934	0.00789106	0.7067
rs143148179	20	57576782	TUBB1	Wald ratio	1	-0.00435256	0.011567	0.7067
rs60672075	11	113529154	HTR3B	Wald ratio	1	0.0101766	0.0272392	0.7087
rs3843734	17	9699325	GLP2R	Wald ratio	1	0.006372	0.0171791	0.7107
rs2612080	18	701752	YES1	Wald ratio	1	0.00754404	0.0206299	0.7146
rs61478999	5	179656886	MAPK9	Wald ratio	1	-0.00260728	0.00715605	0.7156
rs216140	5	149443298	CSF1R	Wald ratio	1	0.0038122	0.0105328	0.7174
rs6762889	3	133748167	SLCO2A1	Wald ratio	1	0.00361948	0.01012	0.7206
rs8026363	15	27105080	GABRA5	Wald ratio	1	0.00573079	0.0160531	0.7211
rs74908324	12	20140609	PDE3A	Wald ratio	1	0.00224885	0.00632316	0.7221
rs4647321	7	142997626	EPHB6	Wald ratio	1	0.00546286	0.0154996	0.7245
rs13447464	1	91968278	CDC7	Wald ratio	1	-0.00103034	0.00295352	0.7272
rs12259	15	41871492	TYRO3	Wald ratio	1	-0.00382818	0.0110751	0.7296
rs10425913	19	1023241	GRIN3B	Wald ratio	1	-0.0059256	0.0173296	0.7324
rs1047057	10	123239112	FGFR2	Wald ratio	1	0.00317798	0.00932674	0.7333
rs112160197	4	187037858	KLKB1	Wald ratio	1	-0.00517476	0.0151987	0.7335
rs1951391	14	103898313	MARK3	Wald ratio	1	-0.0027411	0.00808238	0.7345
rs7669101	4	187085888	KLKB1	Wald ratio	1	-0.00410592	0.0124073	0.7407
rs12122966	1	66596416	PDE4B	Wald ratio	1	-0.00507507	0.0153914	0.7416
rs2463906	7	154870575	HTR5A	Wald ratio	1	0.00315758	0.00966136	0.7438
rs2318537	4	67888960	EPHA5	Wald ratio	1	-0.00350825	0.0107867	0.745
rs208301	12	121602534	P2RX7	Wald ratio	1	-0.00203579	0.00630805	0.7469
rs249010	5	79808092	DHFR	Wald ratio	1	0.00326282	0.0101474	0.7478
rs6904200	6	2667031	MYLK4	Wald ratio	1	0.00391687	0.0124626	0.7533
rs4817555	21	34626124	IL10RB	Wald ratio	1	0.00478234	0.0152482	0.7538
rs17876032	5	176830627	F12	Wald ratio	1	0.00349428	0.0112309	0.7557
rs55814143	14	88710943	KCNK10	Wald ratio	1	-0.0041578	0.0134716	0.7576
rs4432370	19	38854764	PSMD8	Wald ratio	1	0.00414629	0.0134918	0.7586
rs3806675	3	8811646	OXTR	Wald ratio	1	-0.000986719	0.00323144	0.7601
rs1988819	5	147849531	HTR4	Wald ratio	1	0.00311315	0.0103061	0.7626
rs4680400	3	151103370	P2RY12	Wald ratio	1	-0.0024038	0.00799949	0.7638
rs17016894	3	25672778	TOP2B	Wald ratio	1	-0.00211468	0.00707749	0.7651
rs10248271	7	81417306	HGF	Wald ratio	1	-0.00417614	0.0142262	0.7691
rs1547030	6	116418158	FRK	Wald ratio	1	-0.00196464	0.00673767	0.7706
rs1049676	19	583450	BSG	Wald ratio	1	-0.00750418	0.0258629	0.7717
rs42336	7	116441589	MET	Wald ratio	1	0.00175259	0.00604298	0.7718
rs10012212	4	142250118	IL15	Wald ratio	1	0.00321378	0.0112074	0.7743
rs35268848	16	67927240	PSMB10	Wald ratio	1	-0.00512308	0.018584	0.7828
rs138923510	1	104303287	AMY2A	Wald ratio	1	0.00267172	0.00975616	0.7842
rs668139	5	68489836	CDK7	Wald ratio	1	-0.0029295	0.0107743	0.7857
rs1052035	15	78841353	PSMA4	Wald ratio	1	-0.0021815	0.00802706	0.7858
rs3778409	6	166954244	RPS6KA2	Wald ratio	1	0.00335146	0.0123913	0.7868
rs35388310	7	141475424	MGAM2	Wald ratio	1	-0.00200342	0.00755233	0.7908
rs6932750	6	170853550	PSMB1	Wald ratio	1	0.0026594	0.0101043	0.7924
rs117011598	15	74674435	CYP11A1	Wald ratio	1	0.00252932	0.00971053	0.7945
rs34823131	2	203058861	BMPR2	Wald ratio	1	0.00290795	0.0111753	0.7947
rs72911372	1	1950551	GABRD	Wald ratio	1	-0.0087454	0.0339127	0.7965
rs4304299	8	99796828	STK3	Wald ratio	1	0.00296077	0.0116687	0.7997
rs17859930	16	55524884	MMP2	Wald ratio	1	-0.00369026	0.0147696	0.8027
rs271833	19	18348612	PDE4C	Wald ratio	1	-0.00110298	0.00445367	0.8044
rs117232791	8	42594761	CHRNB3	Wald ratio	1	-0.00276952	0.0113127	0.8066
rs151266375	11	49013107	FOLH1	Wald ratio	1	-0.00457425	0.0187936	0.8077
rs9034	7	105890056	NAMPT	Wald ratio	1	-0.00202494	0.00836841	0.8088
rs7220814	17	7290695	TNK1	Wald ratio	1	-0.00140558	0.00585562	0.8103
rs6811105	4	66407419	EPHA5	Wald ratio	1	0.0028204	0.0123045	0.8187
rs12094257	1	24513608	IFNLR1	Wald ratio	1	0.00128867	0.00563468	0.8191
rs35271178	11	17411020	KCNJ11	Wald ratio	1	0.0017011	0.00745061	0.8194
rs7900963	10	112964746	ADRA2A	Wald ratio	1	0.00368376	0.0162166	0.8203
rs6444974	3	170986411	TNIK	Wald ratio	1	0.00249267	0.0110294	0.8212
rs8073498	17	7569698	ATP1B2	Wald ratio	1	0.0027285	0.012142	0.8222
rs28545309	1	215255977	KCNK2	Wald ratio	1	0.00376505	0.0168414	0.8231
rs2707211	12	6901823	CD4	Wald ratio	1	-0.00251764	0.0113136	0.8239
rs6058460	20	30363071	MYLK2	Wald ratio	1	0.00167546	0.0075772	0.825
rs61784611	1	46833707	FAAH	Wald ratio	1	0.00149245	0.0067969	0.8262
rs67615769	17	45325478	ITGB3	Wald ratio	1	-0.00122244	0.00557049	0.8263
rs117188505	11	49896954	FOLH1	Wald ratio	1	0.00776709	0.036769	0.8327
rs7276460	21	33005483	SOD1	Wald ratio	1	0.00340166	0.0163011	0.8347
rs77271083	1	1151679	TNFRSF4	Wald ratio	1	0.00149656	0.00718928	0.8351
rs4728106	7	128024834	IMPDH1	Wald ratio	1	0.00256096	0.0125103	0.8378
rs7329160	13	28593787	FLT3	Wald ratio	1	0.000682061	0.0034371	0.8427
rs1539495	6	137580222	IFNGR1	Wald ratio	1	0.00180481	0.00926193	0.8455
rs74823944	14	90405891	TDP1	Wald ratio	1	0.00197229	0.0101347	0.8457
rs17488335	9	93567958	SYK	Wald ratio	1	0.00324504	0.0168965	0.8477
rs7847433	9	99981478	CTSV	Wald ratio	1	0.000865728	0.00451374	0.8479
rs2448347	10	62545142	CDK1	Wald ratio	1	-0.00153504	0.00809497	0.8496
rs4867798	5	174867899	DRD1	Wald ratio	1	-0.00181907	0.0096057	0.8498
rs2700320	3	184092746	THPO	Wald ratio	1	0.00228773	0.012105	0.8501
rs16923189	9	5510644	PDCD1LG2	Wald ratio	1	0.00178633	0.00985069	0.8561
rs3761223	20	60720646	PSMA7	Wald ratio	1	0.00252548	0.0139267	0.8561
rs182830202	1	151171353	PIP5K1A	Wald ratio	1	0.00149305	0.00824499	0.8563
rs4676411	2	241561088	GPR35	Wald ratio	1	-0.000758622	0.00428883	0.8596
rs4695369	4	48307307	TXK	Wald ratio	1	-0.00170994	0.00966702	0.8596
rs7256171	19	494446	MADCAM1	Wald ratio	1	-0.000812476	0.00462658	0.8606
rs2290194	3	13538054	HDAC11	Wald ratio	1	-0.00213889	0.0123771	0.8628
rs116922371	13	78327934	EDNRB	Wald ratio	1	-0.00368951	0.0222674	0.8684
rs144481451	22	24702410	ADORA2A	Wald ratio	1	-0.00238025	0.0145779	0.8703
rs1048709	6	31914935	CYP21A2	Wald ratio	1	0.00149323	0.00921706	0.8713
rs7297175	12	56473808	ERBB3	Wald ratio	1	-0.00168091	0.0104492	0.8722
rs60456246	6	44196741	SLC29A1	Wald ratio	1	0.00213113	0.0132584	0.8723
rs1293944	6	151997546	ESR1	Wald ratio	1	-0.000871903	0.0055026	0.8741
rs149307	5	176471591	FGFR4	Wald ratio	1	0.0010347	0.0066417	0.8762
rs649874	5	160712744	GABRB2	Wald ratio	1	-0.00282162	0.0181415	0.8764
rs28362906	15	74711790	CYP1A1	Wald ratio	1	-0.0022162	0.0144732	0.8783
rs112095474	15	75225186	ULK3	Wald ratio	1	-0.00278224	0.0181697	0.8783
rs28359967	6	29580265	GABBR1	Wald ratio	1	0.0011568	0.00762405	0.8794
rs80067372	17	7452752	TNFSF12	Wald ratio	1	-0.00120196	0.00803586	0.8811
rs6972	22	43558972	TSPO	Wald ratio	1	-0.0010852	0.00758948	0.8863
rs445620	16	24142719	PRKCB	Wald ratio	1	-0.00115359	0.00811811	0.887
rs3114136	4	82156219	PRKG2	Wald ratio	1	0.00121198	0.00862113	0.8882
rs4927178	1	55376746	DHCR24	Wald ratio	1	-0.00120484	0.00863252	0.889
rs79833227	20	44446643	TNNC2	Wald ratio	1	0.00130159	0.00932575	0.889
rs1158619	6	160293151	MAS1	Wald ratio	1	-0.00126432	0.00944389	0.8935
rs11085730	19	10497976	TYK2	Wald ratio	1	-0.00142766	0.0111702	0.8983
rs112364646	1	46591561	PIK3R3	Wald ratio	1	-0.00181541	0.0143173	0.8991
rs12229469	12	6927158	CD4	Wald ratio	1	0.00084648	0.00686735	0.9019
rs10306202	9	125159521	PTGS1	Wald ratio	1	0.0015121	0.0126031	0.9045
rs2078129	13	32173841	RXFP2	Wald ratio	1	0.00152794	0.0128842	0.9056
rs12414884	10	5063398	AKR1C3	Wald ratio	1	0.000775821	0.00664816	0.9071
rs870549	1	24525996	IFNLR1	Wald ratio	1	0.00155822	0.013972	0.9112
rs7976446	12	106265447	NUAK1	Wald ratio	1	0.00125861	0.0113238	0.9115
rs31000	5	96495851	RIOK2	Wald ratio	1	-0.00055465	0.00534812	0.9174
rs10069690	5	1279790	TERT	Wald ratio	1	0.00101159	0.00981368	0.9179
rs17707155	17	3505233	TRPV1	Wald ratio	1	0.00079207	0.00783735	0.9195
rs2074312	11	17421790	ABCC8	Wald ratio	1	0.000430505	0.00471825	0.9273
rs376524	19	49116438	CA11	Wald ratio	1	0.000404338	0.00538985	0.9402
rs6106616	20	23175755	SSTR4	Wald ratio	1	0.0010432	0.0149046	0.9442
rs13375749	1	53695882	CPT2	Wald ratio	1	-0.00104365	0.0154662	0.9462
rs147048677	1	155161794	MUC1	Wald ratio	1	-0.000807657	0.01248	0.9484
rs10139934	14	50987481	MAP4K5	Wald ratio	1	-0.000616134	0.0109187	0.955
rs4809569	20	62101613	KCNQ2	Wald ratio	1	0.0004148	0.00760456	0.9565
rs17110467	12	72337760	TPH2	Wald ratio	1	-0.00078982	0.0145468	0.9567
rs55790676	2	9695888	ADAM17	Wald ratio	1	0.000337943	0.00703749	0.9617
rs113702392	9	116039908	PRPF4	Wald ratio	1	0.000729093	0.0155071	0.9625
rs1728806	3	11048380	SLC6A1	Wald ratio	1	-0.000506819	0.0107796	0.9625
rs2040109	21	34676165	IFNAR1	Wald ratio	1	0.000268117	0.00577972	0.963
rs6940229	6	117773552	ROS1	Wald ratio	1	0.000260838	0.00582771	0.9643
rs62119598	19	42574918	GRIK5	Wald ratio	1	0.000871253	0.0206832	0.9664
rs35432547	7	91200238	FZD1	Wald ratio	1	0.000940803	0.0228097	0.9671
rs1728791	16	68596509	CDH3	Wald ratio	1	0.000231273	0.00574703	0.9679
rs7629643	3	39145186	SCN11A	Wald ratio	1	-0.000144824	0.00375078	0.9692
rs11168265	12	48249259	VDR	Wald ratio	1	0.000483055	0.0147081	0.9738
rs12253332	10	4976810	AKR1C1	Wald ratio	1	-0.00013502	0.00478739	0.9775
rs594555	6	161434261	MAP3K4	Wald ratio	1	-0.000270976	0.00982637	0.978
rs6002620	22	42509666	CYP2D6	Wald ratio	1	-0.000112352	0.00424805	0.9789
rs66515514	14	96599503	BDKRB1	Wald ratio	1	0.000493382	0.019681	0.98
rs452159	20	43271102	ADA	Wald ratio	1	-0.000183437	0.00750498	0.9805
rs1550094	2	233385396	CHRND	Wald ratio	1	-0.000249028	0.0106245	0.9813
rs10875360	1	101678714	S1PR1	Wald ratio	1	0.000462091	0.020036	0.9816
rs61863697	10	105734200	SLK	Wald ratio	1	-0.000230906	0.0135461	0.9864
rs4687614	3	52492085	NISCH	Wald ratio	1	0.000228463	0.0868034	0.9979
rs13278062	8	23082971	TNFRSF10A	Wald ratio	1	-0.000284724	0.227177	0.999

### Sheet: DrugMR_ROSMAP
Supplementary Table S16. drug target mendelian randomisation (MR) result in ROSMAP dataset
id.exposure	Chromosome	Position	exposure	method	nsnp	b	se	pval	ChEMBL ID	Type	Drugs And Clinical Candidates	Bonferroni correction threshold
rs102275	11	61557803	DAGLA	Wald ratio	1	1.72139	0.227091	3.45e-14	CHEMBL5545	SINGLE PROTEIN	CHEMBL5545	0.05/605
rs4955426	3	49143438	P4HTM	Wald ratio	1	-0.440256	0.0749538	4.262e-09	CHEMBL3831261	PROTEIN FAMILY	ROXADUSTAT,DAPRODUSTAT	#8.264463e-05
rs6796	7	6502367	DAGLB	Wald ratio	1	-0.630957	0.109181	7.515e-09	CHEMBL5521	NGLE PROTEIN	CHEMBL5521
rs12723359	1	23137761	EPHB2	Wald ratio	1	-0.584384	0.110865	1.356e-07	CHEMBL2363043	PROTEIN FAMILY	VANDETANIB
rs16948204	12	118696057	TAOK3	Wald ratio	1	-0.476588	0.0936043	3.552e-07	CHEMBL5701	SINGLE PROTEIN	CHEMBL5701
rs3751143	12	121622304	P2RX7	Wald ratio	1	-0.0362604	0.00716573	4.187e-07	CHEMBL4805	SINGLE PROTEIN	JNJ-54175446,AZD9056,CE-224535,EVT401,GSK1482160
rs1872512	6	101832200	GRIK2	Wald ratio	1	-1.38024	0.283632	1.137e-06	CHEMBL2109241	PROTEIN COMPLEX GROUP	TOPIRAMATE,SELURAMPANEL,TEZAMPANEL
rs12261	13	99100547	STK24	Wald ratio	1	1.02896	0.217733	2.292e-06	CHEMBL5082	SINGLE PROTEIN	CHEMBL5082
rs4603	1	151374025	PSMB4	Wald ratio	1	0.0550941	0.0116946	2.464e-06	CHEMBL3831201,CHEMBL2364701	PROTEIN COMPLEX	MARIZOMIB,CARFILZOMIB,OPROZOMIB,BORTEZOMIB,IXAZOMIB CITRATE,IXAZOMIB
rs941987	1	173840799	SERPINC1	Wald ratio	1	-0.198172	0.0452222	1.175e-05	CHEMBL1950	SINGLE PROTEIN	BEMIPARIN SODIUM,FONDAPARINUX,SEMULOPARIN SODIUM,TINZAPARIN SODIUM,HEPARIN CALCIUM,ENOXAPARIN SODIUM,DALTEPARIN SODIUM,DANAPAROID SODIUM,HEPARIN SODIUM,ARDEPARIN SODIUM
rs2878404	16	72045186	DHODH	Wald ratio	1	-0.384421	0.0925108	3.247e-05	CHEMBL1966	SINGLE PROTEIN	LEFLUNOMIDE,VIDOFLUDIMUS,ASLAN-003,TERIFLUNOMIDE
rs3746821	20	44755111	CD40	Wald ratio	1	-0.0891961	0.0214831	3.297e-05	CHEMBL1250358	SINGLE PROTEIN	SOTIGALIMAB,LUCATUMUMAB,CDX-1140,ISCALIMAB,BLESELUMAB,SELICRELUMAB,DACETUZUMAB,TENELIXIMAB,CD40 LIGAND,PG-102
rs8034754	15	64516484	PPIB	Wald ratio	1	1.11582	0.278017	5.983e-05	CHEMBL2075	SINGLE PROTEIN	CHEMBL2075
rs10249530	7	90992321	FZD1	Wald ratio	1	-0.284151	0.0733883	0.000108
rs12903734	15	74069709	CD276	Wald ratio	1	-0.329162	0.0874286	0.0001666
rs39502	8	90776812	RIPK2	Wald ratio	1	0.229175	0.0625283	0.0002472
rs4880195	9	139959853	GRIN1	Wald ratio	1	-1.20564	0.334838	0.0003174
rs6537639	22	50633686	MAPK12	Wald ratio	1	0.289399	0.0833162	0.0005137
rs6557999	8	27307095	PTK2B	Wald ratio	1	-0.428296	0.123609	0.0005304
rs13120165	4	46101549	GABRG1	Wald ratio	1	-0.315554	0.0927414	0.0006677
rs4921420	5	161247404	GABRA1	Wald ratio	1	0.674135	0.200123	0.0007555
rs7364173	22	50681029	MAPK11	Wald ratio	1	-0.340598	0.101122	0.0007566
rs2147977	14	53284620	PSMC6	Wald ratio	1	-1.17426	0.352559	0.0008664
rs4762291	12	96647487	CDK17	Wald ratio	1	-0.468545	0.142319	0.000994
rs7597198	2	55255870	RTN4	Wald ratio	1	0.46475	0.145203	0.001371
rs1104959	5	149742236	CAMK2A	Wald ratio	1	-0.518418	0.165849	0.001773
rs303757	18	21078716	NPC1	Wald ratio	1	0.248605	0.079675	0.001807
rs11858742	15	66840985	MAP2K1	Wald ratio	1	0.557807	0.178845	0.001815
rs7574882	2	162255778	PSMD14	Wald ratio	1	-0.578233	0.186069	0.001886
rs1993477	8	103268066	RRM2B	Wald ratio	1	-0.56299	0.182158	0.001997
rs4430311	1	244015993	AKT3	Wald ratio	1	-0.562127	0.183909	0.002239
rs2857839	4	3036630	HTT	Wald ratio	1	-0.460732	0.151647	0.00238
rs4887209	15	88695877	NTRK3	Wald ratio	1	-0.32744	0.10897	0.002657
rs699262	1	66930643	PDE4B	Wald ratio	1	0.45168	0.151616	0.002891
rs7298368	12	121659684	P2RX7	Wald ratio	1	0.120291	0.0407242	0.003139
rs17843966	4	159629814	PPID	Wald ratio	1	-0.0469342	0.0160761	0.003506
rs9936896	16	90069059	TUBB3	Wald ratio	1	0.582918	0.199755	0.003521
rs2298976	4	55588536	KIT	Wald ratio	1	0.398389	0.138663	0.004065
rs916288	3	50513157	CACNA2D2	Wald ratio	1	-0.526842	0.184791	0.004358
rs10743073	11	8504619	STK33	Wald ratio	1	0.206823	0.072614	0.004396
rs4802131	19	42601312	ATP1A3	Wald ratio	1	0.950923	0.338546	0.004972
rs6533014	4	103349740	NFKB1	Wald ratio	1	0.317648	0.114243	0.005428
rs16853834	2	216210236	ATIC	Wald ratio	1	0.120625	0.0442089	0.006362
rs1199103	10	59947231	CISD1	Wald ratio	1	0.209742	0.0769738	0.006433
rs2804918	6	13584583	SIRT5	Wald ratio	1	0.140521	0.0519817	0.006866
rs9373000	6	132221706	CTGF	Wald ratio	1	0.220185	0.0819958	0.007246
rs1970547	6	73881323	KCNQ5	Wald ratio	1	-0.393662	0.147509	0.007614
rs2154402	1	98475522	DPYD	Wald ratio	1	0.167145	0.0629579	0.007934
rs1811442	4	90747751	SNCA	Wald ratio	1	0.295241	0.112067	0.008426
rs4150729	13	114265305	ATP4B	Wald ratio	1	-0.065265	0.0248334	0.008586
rs9449462	6	83096577	TPBG	Wald ratio	1	-0.113461	0.0440275	0.009965
rs12291471	11	88464273	GRM5	Wald ratio	1	0.478058	0.185586	0.009997
rs4459609	17	61548948	ACE	Wald ratio	1	0.0891109	0.0349178	0.01071
rs2419549	19	13494259	CACNA1A	Wald ratio	1	-0.564535	0.223065	0.01138
rs4760169	12	58118847	CDK4	Wald ratio	1	0.274948	0.10864	0.01138
rs8003721	14	23447155	PSMB5	Wald ratio	1	-0.683121	0.270119	0.01144
rs17826594	4	101855402	PPP3CA	Wald ratio	1	-0.814483	0.324028	0.01195
rs7895021	10	32228686	KIF5B	Wald ratio	1	-0.814779	0.325579	0.01233
rs1967328	8	82583771	IMPA1	Wald ratio	1	0.141488	0.0567496	0.01266
rs750527	3	53209949	PRKCD	Wald ratio	1	-0.0712988	0.0286773	0.01291
rs7404739	16	23163454	SCNN1G	Wald ratio	1	-0.0749434	0.030438	0.01381
rs621209	3	124494030	UMPS	Wald ratio	1	-0.357303	0.146704	0.01487
rs2228638	10	33475282	NRP1	Wald ratio	1	-0.130951	0.0540542	0.01541
rs1051208	3	12625747	RAF1	Wald ratio	1	0.194355	0.0810224	0.01645
rs120908	16	23964092	PRKCB	Wald ratio	1	0.217897	0.0908787	0.0165
rs6516727	21	27525506	APP	Wald ratio	1	-0.0888435	0.0370542	0.0165
rs1669338	3	3199635	CRBN	Wald ratio	1	0.48779	0.203726	0.01665
rs41386251	1	168989936	ATP1B1	Wald ratio	1	0.438572	0.1845	0.01745
rs10839239	11	49243246	FOLH1	Wald ratio	1	0.0462278	0.0196392	0.01858
rs11968721	6	35855286	SRPK1	Wald ratio	1	0.189376	0.0806376	0.01885
rs10089107	8	141698451	PTK2	Wald ratio	1	0.654644	0.281177	0.0199
rs324420	1	46870761	FAAH	Wald ratio	1	0.0497243	0.0213916	0.0201
rs17712391	2	24245659	FKBP1B	Wald ratio	1	0.327735	0.142166	0.02115
rs17144500	11	82723907	PRCP	Wald ratio	1	0.149334	0.0647888	0.02117
rs7941648	11	67347595	GSTP1	Wald ratio	1	0.0673982	0.0292566	0.02124
rs6073491	20	43212409	ADA	Wald ratio	1	0.181712	0.0810313	0.02493
rs11214500	11	112985432	NCAM1	Wald ratio	1	-0.392223	0.174978	0.02499
rs9549724	13	113930853	CUL4A	Wald ratio	1	-0.691529	0.309856	0.02563
rs8041057	15	40330629	EIF2AK4	Wald ratio	1	-0.126872	0.0569824	0.02598
rs6580256	5	142076661	FGF1	Wald ratio	1	0.135282	0.0608169	0.02612
rs2071803	3	50407344	CACNA2D2	Wald ratio	1	-0.214028	0.0969051	0.0272
rs9924807	16	8865963	ABAT	Wald ratio	1	0.364673	0.167779	0.02974
rs136828	22	40046077	CACNA1I	Wald ratio	1	0.130647	0.0604404	0.03065
rs17608925	17	38082831	PSMD3	Wald ratio	1	0.893261	0.414354	0.0311
rs7647411	3	112063250	CD200	Wald ratio	1	-0.0100008	0.00464151	0.03119
rs2186990	11	102290601	BIRC2	Wald ratio	1	0.366028	0.17053	0.03184
rs759688	2	211357218	CPS1	Wald ratio	1	-0.114456	0.0534363	0.0322
rs7100096	10	105769184	SLK	Wald ratio	1	-0.546633	0.255812	0.03261
rs17005022	4	81943313	PRKG2	Wald ratio	1	0.268304	0.126256	0.03358
rs507879	11	104877927	CASP1	Wald ratio	1	0.10254	0.0484205	0.0342
rs6589964	11	122870683	HSPA8	Wald ratio	1	-0.428967	0.202833	0.03444
rs6943762	7	86403263	GRM3	Wald ratio	1	0.265903	0.125764	0.03449
rs6289	4	47408709	GABRB1	Wald ratio	1	0.168968	0.0801509	0.03502
rs13425727	2	157552987	GPD2	Wald ratio	1	0.252042	0.119923	0.03558
rs8081059	17	71068719	SSTR2	Wald ratio	1	0.147803	0.0704587	0.03593
rs11141883	9	90171439	DAPK1	Wald ratio	1	0.384621	0.183855	0.03644
rs1048434	7	42949038	PSMA2	Wald ratio	1	0.430521	0.206081	0.0367
rs7184117	16	72049212	DHODH	Wald ratio	1	-0.0494538	0.0237677	0.03746
rs17419676	12	21724980	RECQL	Wald ratio	1	0.259836	0.125179	0.03792
rs744778	20	60631365	PSMA7	Wald ratio	1	-0.500592	0.241966	0.03856
rs13339053	16	28614801	SULT1A1	Wald ratio	1	-0.12754	0.0618818	0.0393
rs290986	9	93563536	SYK	Wald ratio	1	-0.158331	0.0772367	0.04037
rs7621140	3	25630857	TOP2B	Wald ratio	1	-0.266356	0.130069	0.04058
rs6698105	1	239989590	CHRM3	Wald ratio	1	-0.107202	0.0523787	0.04069
rs7021981	9	133739735	ABL1	Wald ratio	1	-0.205964	0.100918	0.04126
rs10463230	5	149559937	PDGFRB	Wald ratio	1	-0.322718	0.15956	0.04312
rs10246606	7	90826127	FZD1	Wald ratio	1	-0.18584	0.0926481	0.04487
rs936227	15	75131959	ULK3	Wald ratio	1	-0.0507463	0.0253802	0.04556
rs353249	5	148824756	CSNK1A1	Wald ratio	1	0.549667	0.275227	0.04581
rs1409837	6	112195611	FYN	Wald ratio	1	0.434831	0.218308	0.04639
rs8177812	9	116151527	PRPF4	Wald ratio	1	-0.448709	0.226004	0.0471
rs10817715	9	117896185	TNC	Wald ratio	1	0.0394761	0.0200139	0.04856
rs2369476	1	160121488	ATP1A2	Wald ratio	1	-0.295365	0.151862	0.05178
rs3176835	17	80268746	CSNK1D	Wald ratio	1	0.200414	0.103249	0.05225
rs8038645	15	99154661	IGF1R	Wald ratio	1	-0.329931	0.170003	0.05229
rs11888564	2	173566133	PDK1	Wald ratio	1	0.185314	0.0975364	0.05744
rs353225	5	148837688	CSNK1A1	Wald ratio	1	0.350273	0.185595	0.05912
rs12818377	12	2831999	FKBP4	Wald ratio	1	-0.217025	0.117257	0.06419
rs727428	17	7537792	ATP1B2	Wald ratio	1	-0.184488	0.0997295	0.06433
rs6906612	6	36151177	MAPK14	Wald ratio	1	-0.291288	0.158046	0.06532
rs1342022	9	75705507	ALDH1A1	Wald ratio	1	0.141412	0.0775113	0.06809
rs1017476	2	42324553	EML4	Wald ratio	1	-0.208723	0.114522	0.06837
rs7651265	3	178893029	PIK3CA	Wald ratio	1	0.458761	0.25413	0.07104
rs157797	20	441747	CSNK2A1	Wald ratio	1	-0.576908	0.322358	0.07351
rs1561096	12	96331497	LTA4H	Wald ratio	1	-0.415517	0.234072	0.07587
rs8178882	8	42050992	PLAT	Wald ratio	1	-0.0755382	0.0426006	0.0762
rs858239	7	23286315	GPNMB	Wald ratio	1	-0.016458	0.00935999	0.07869
rs8178046	8	48841708	PRKDC	Wald ratio	1	0.482459	0.277503	0.08211
rs2084682	4	66262049	EPHA5	Wald ratio	1	-0.136645	0.0795762	0.08595
rs1009709	6	137017749	MAP3K5	Wald ratio	1	0.37761	0.219967	0.08604
rs10746565	9	140955352	CACNA1B	Wald ratio	1	-0.806784	0.472242	0.08756
rs4240895	1	9713386	PIK3CD	Wald ratio	1	-0.0728145	0.0428922	0.08958
rs2835267	21	37447025	CBR1	Wald ratio	1	-0.0506382	0.0302902	0.09457
rs7706554	5	171552219	STK10	Wald ratio	1	-0.139245	0.0833902	0.09496
rs7862101	9	140756825	CACNA1B	Wald ratio	1	0.604164	0.362137	0.09525
rs1871631	10	52922797	PRKG1	Wald ratio	1	-0.0491076	0.02946	0.09553
rs315555	1	84791239	PRKACB	Wald ratio	1	-0.399316	0.240822	0.09729
rs2137891	15	90738342	IDH2	Wald ratio	1	-0.1396	0.0847905	0.09968
rs6557994	8	27232018	PTK2B	Wald ratio	1	0.285617	0.175123	0.1029
rs11197567	10	117932193	GFRA1	Wald ratio	1	0.0937625	0.0580555	0.1063
rs12137080	1	66766185	PDE4B	Wald ratio	1	0.308015	0.19077	0.1064
rs4887337	15	88493462	NTRK3	Wald ratio	1	0.211709	0.131273	0.1068
rs17774745	17	48125627	PDK2	Wald ratio	1	-0.357175	0.222039	0.1077
rs959796	10	79020821	KCNMA1	Wald ratio	1	0.312186	0.194181	0.1079
rs10935443	3	141594547	ATP1B3	Wald ratio	1	0.0382006	0.023983	0.1112
rs10068543	5	58356900	PDE4D	Wald ratio	1	0.190283	0.120995	0.1158
rs6466590	7	116224835	MET	Wald ratio	1	0.104382	0.0664095	0.116
rs4804416	19	7223848	INSR	Wald ratio	1	-0.257603	0.164072	0.1164
rs757175	4	114457593	CAMK2D	Wald ratio	1	0.131096	0.0836802	0.1172
rs8039777	15	75131567	CSK	Wald ratio	1	0.422359	0.270258	0.1181
rs2606738	3	11396562	HRH1	Wald ratio	1	0.12239	0.0786763	0.1198
rs1881597	10	54053817	PRKG1	Wald ratio	1	0.151316	0.0982678	0.1236
rs6541266	1	231459478	EGLN1	Wald ratio	1	-0.202041	0.131209	0.1236
rs4888211	16	74276961	PSMD7	Wald ratio	1	-0.537517	0.34991	0.1245
rs2688623	10	75689615	CAMK2G	Wald ratio	1	0.136615	0.0894519	0.1267
rs10953508	7	105952369	NAMPT	Wald ratio	1	-0.178979	0.117221	0.1268
rs140521	22	50978024	TYMP	Wald ratio	1	-0.0451578	0.029716	0.1286
rs1058474	16	2048796	GFER	Wald ratio	1	0.0695797	0.0459545	0.13
rs2233465	3	183961834	PSMD2	Wald ratio	1	-0.716081	0.474295	0.1311
rs17386813	2	203458494	BMPR2	Wald ratio	1	0.188284	0.12526	0.1328
rs2329047	13	78501650	EDNRB	Wald ratio	1	0.0926156	0.0616143	0.1328
rs17781801	14	73616635	PSEN1	Wald ratio	1	-0.0952117	0.0633578	0.1329
rs2012438	21	46403267	ITGB2	Wald ratio	1	0.163831	0.109245	0.1337
rs3735517	7	81593454	CACNA2D1	Wald ratio	1	0.206508	0.137808	0.134
rs9506356	13	31403677	ALOX5AP	Wald ratio	1	0.0988669	0.0665527	0.1374
rs2295097	20	33478221	MYH7B	Wald ratio	1	-0.0876876	0.0590423	0.1375
rs17136117	6	3010337	NQO2	Wald ratio	1	-0.091735	0.0619089	0.1384
rs13398149	2	232564881	PDE6D	Wald ratio	1	0.206982	0.139827	0.1388
rs4838159	9	127069629	PSMB7	Wald ratio	1	-0.293903	0.199702	0.1411
rs3110092	17	28662759	SLC6A4	Wald ratio	1	0.121001	0.0824039	0.142
rs7240865	18	847251	YES1	Wald ratio	1	-0.122101	0.0834664	0.1435
rs4675801	2	242493511	STK25	Wald ratio	1	0.197355	0.134908	0.1435
rs2071580	1	203149154	ADORA1	Wald ratio	1	0.0803187	0.0550005	0.1442
rs4698412	4	15737348	CD38	Wald ratio	1	-0.0279358	0.0192013	0.1457
rs2855475	16	31147548	VKORC1	Wald ratio	1	0.0745902	0.0514977	0.1475
rs11191875	10	105712788	SLK	Wald ratio	1	-0.404114	0.279693	0.1485
rs344589	19	6590789	TUBB4A	Wald ratio	1	0.192565	0.133605	0.1495
rs10940487	5	55149407	IL6ST	Wald ratio	1	0.221412	0.154035	0.1506
rs11244	6	32780724	PSMB8	Wald ratio	1	-0.407271	0.283405	0.1507
rs9508747	13	31020321	HMGB1	Wald ratio	1	-0.266617	0.185666	0.151
rs10896298	11	67931459	CHKA	Wald ratio	1	0.138668	0.0966359	0.1513
rs1002424	5	40767397	PRKAA1	Wald ratio	1	-0.37112	0.25945	0.1526
rs4902355	14	65465040	FNTB	Wald ratio	1	0.193543	0.135339	0.1527
rs17035816	4	158088464	GRIA2	Wald ratio	1	0.314981	0.220794	0.1537
rs291336	2	240148039	HDAC4	Wald ratio	1	0.191997	0.134781	0.1543
rs6508931	19	40656205	MAP3K10	Wald ratio	1	-0.262165	0.184039	0.1543
rs2985441	1	182305147	GLUL	Wald ratio	1	-0.0660119	0.0466551	0.1571
rs11254509	10	17340342	VIM	Wald ratio	1	-0.0816735	0.0577937	0.1576
rs489381	11	62652063	CHRM1	Wald ratio	1	0.181815	0.129461	0.1602
rs2300780	3	195790291	TFRC	Wald ratio	1	-0.121871	0.0873176	0.1628
rs2838947	21	46910321	SLC19A1	Wald ratio	1	0.112153	0.0809287	0.1658
rs13296443	9	137411239	RXRA	Wald ratio	1	-0.170309	0.123648	0.1684
rs8192346	15	72524102	PKM	Wald ratio	1	-0.472621	0.346361	0.1724
rs4149246	8	27383901	EPHX2	Wald ratio	1	0.025174	0.0185778	0.1754
rs1659789	10	79113564	KCNMA1	Wald ratio	1	-0.321165	0.237232	0.1758
rs4508864	4	155481289	FGB	Wald ratio	1	-0.0428496	0.0317099	0.1766
rs2084386	3	196554020	PAK2	Wald ratio	1	-0.327699	0.242675	0.1769
rs7216472	17	71123063	SSTR2	Wald ratio	1	-0.119107	0.0882037	0.1769
rs4148330	16	16041768	ABCC1	Wald ratio	1	-0.168016	0.125199	0.1796
rs4485556	2	220157418	TUBA4A	Wald ratio	1	-0.102638	0.0765699	0.1801
rs2282598	4	86952923	MAPK10	Wald ratio	1	0.198237	0.147957	0.1803
rs11923703	3	51719577	GRM2	Wald ratio	1	-0.181392	0.136286	0.1832
rs2682107	11	6373975	CCKBR	Wald ratio	1	-0.063407	0.0478793	0.1854
rs8179521	2	128150924	MAP3K2	Wald ratio	1	0.128229	0.0969814	0.1861
rs3212578	5	52367146	ITGA2	Wald ratio	1	0.0979313	0.0743024	0.1875
rs10402672	19	14624179	PKN1	Wald ratio	1	-0.216649	0.164413	0.1876
rs3888565	16	16183045	ABCC1	Wald ratio	1	0.105265	0.0800296	0.1884
rs4233532	1	15821585	CASP9	Wald ratio	1	0.0398289	0.0303697	0.1897
rs17796636	5	148785449	CSNK1A1	Wald ratio	1	-0.34374	0.262695	0.1907
rs2297480	1	155279482	FDPS	Wald ratio	1	-0.0372839	0.0285448	0.1915
rs3732487	3	123419573	MYLK	Wald ratio	1	-0.0908392	0.0696097	0.1919
rs4392549	4	158263582	GRIA2	Wald ratio	1	-0.191149	0.146773	0.1928
rs1803037	4	99993151	ADH5	Wald ratio	1	0.123878	0.0953976	0.1941
rs17053384	13	36637010	DCLK1	Wald ratio	1	0.195195	0.150385	0.1943
rs2230234	18	29104714	TTR	Wald ratio	1	-0.0561739	0.0434144	0.1957
rs2214104	7	87224429	ABCB1	Wald ratio	1	0.142106	0.11	0.1964
rs12825611	12	121810194	CAMKK2	Wald ratio	1	-0.191798	0.148631	0.1969
rs3740689	11	47380593	PSMC3	Wald ratio	1	-0.432589	0.337026	0.1993
rs16877599	5	6576892	SRD5A1	Wald ratio	1	0.0930307	0.0730446	0.2028
rs292010	1	22989745	EPHB2	Wald ratio	1	-0.230821	0.182237	0.2053
rs17300141	6	3012778	NQO2	Wald ratio	1	0.016413	0.0129727	0.2058
rs6836118	4	57370915	PPAT	Wald ratio	1	-0.0706637	0.0560614	0.2075
rs6544537	2	42522078	EML4	Wald ratio	1	-0.198704	0.158685	0.2105
rs2325094	6	88838310	CNR1	Wald ratio	1	0.23159	0.185353	0.2115
rs7700970	5	78411324	BHMT	Wald ratio	1	-0.0134872	0.0108513	0.2139
rs7099721	10	5055950	AKR1C1	Wald ratio	1	0.074959	0.0603487	0.2142
rs3088051	12	132407008	ULK1	Wald ratio	1	-0.264744	0.213282	0.2145
rs3923037	2	21148274	APOB	Wald ratio	1	-0.0640376	0.0519165	0.2174
rs13430078	2	158509837	ACVR1	Wald ratio	1	0.150259	0.121977	0.218
rs11019834	11	88151707	GRM5	Wald ratio	1	-0.243799	0.19804	0.2183
rs6705971	2	85761417	GGCX	Wald ratio	1	-0.0734575	0.05967	0.2183
rs9494547	6	136963493	MAP3K5	Wald ratio	1	0.201761	0.164462	0.2199
rs2312207	2	69715845	AAK1	Wald ratio	1	0.164976	0.134915	0.2214
rs4684746	3	10966588	SLC6A1	Wald ratio	1	-0.219379	0.180572	0.2244
rs4755125	11	105918826	GRIA4	Wald ratio	1	0.198012	0.163795	0.2267
rs1956468	14	30691429	PRKD1	Wald ratio	1	0.0777563	0.0645553	0.2284
rs4145432	6	167043542	RPS6KA2	Wald ratio	1	-0.209296	0.174137	0.2294
rs6757498	2	240351323	HDAC4	Wald ratio	1	0.143055	0.119895	0.2328
rs5757037	22	38719189	CSNK1E	Wald ratio	1	-0.258643	0.219329	0.2383
rs7531664	1	149815536	FCGR1A	Wald ratio	1	-0.0884159	0.0760192	0.2448
rs3093921	14	20822308	PARP2	Wald ratio	1	-0.0540725	0.0467773	0.2477
rs11070245	15	40317792	EIF2AK4	Wald ratio	1	0.166678	0.144343	0.2482
rs805715	10	105801988	SLK	Wald ratio	1	-0.230761	0.200093	0.2488
rs4748198	10	6649935	PRKCQ	Wald ratio	1	-0.122223	0.10819	0.2586
rs7935699	11	71962874	FOLR2	Wald ratio	1	0.0637106	0.0564076	0.2587
rs10904382	10	5024838	AKR1C3	Wald ratio	1	-0.144313	0.12882	0.2626
rs10070420	5	76419094	PDE8B	Wald ratio	1	0.187239	0.167559	0.2638
rs12570087	10	117983261	GFRA1	Wald ratio	1	-0.0259681	0.0232971	0.265
rs11850456	14	20850263	PARP2	Wald ratio	1	-0.103989	0.0939193	0.2682
rs6947580	7	82137236	CACNA2D1	Wald ratio	1	0.0977022	0.0885181	0.2697
rs7635042	3	196372422	PAK2	Wald ratio	1	-0.352635	0.319821	0.2702
rs6018088	20	35998625	SRC	Wald ratio	1	0.261314	0.240631	0.2775
rs4983541	14	105208986	AKT1	Wald ratio	1	0.205404	0.189226	0.2777
rs6453613	6	73652443	KCNQ5	Wald ratio	1	0.124215	0.114598	0.2784
rs2293514	12	124885249	NCOR2	Wald ratio	1	-0.11243	0.104245	0.2808
rs2741342	8	27330096	EPHX2	Wald ratio	1	0.0125536	0.0116832	0.2826
rs3794400	13	28902008	FLT1	Wald ratio	1	0.0648138	0.0604456	0.2836
rs10760389	9	101289991	GABBR2	Wald ratio	1	0.167353	0.156528	0.285
rs9948357	18	18651610	ROCK1	Wald ratio	1	-0.135233	0.126618	0.2855
rs3026082	16	66833505	NAE1	Wald ratio	1	-0.231504	0.21689	0.2858
rs13060869	3	134369716	EPHB1	Wald ratio	1	-0.104273	0.0979545	0.2871
rs6436999	2	231942492	PSMD1	Wald ratio	1	-0.393847	0.372291	0.2901
rs350832	19	4069426	MAP2K2	Wald ratio	1	-0.136636	0.129426	0.2911
rs508487	11	117075566	BACE1	Wald ratio	1	0.108889	0.103335	0.292
rs760370	6	44200953	SLC29A1	Wald ratio	1	0.0841363	0.0799776	0.2928
rs2180979	10	33308088	ITGB1	Wald ratio	1	-0.154685	0.147131	0.2931
rs16910300	9	123835199	C5	Wald ratio	1	-0.0360434	0.0343115	0.2935
rs2114684	10	123221890	FGFR2	Wald ratio	1	0.116391	0.112555	0.3011
rs10234949	7	155654214	SHH	Wald ratio	1	0.047291	0.0457799	0.3016
rs8019608	14	53087248	PSMC6	Wald ratio	1	-0.321856	0.311829	0.302
rs6603813	1	2043080	GABRD	Wald ratio	1	-0.187764	0.182178	0.3027
rs11564258	12	40792300	LRRK2	Wald ratio	1	-0.0379753	0.0372131	0.3075
rs6504459	17	64783081	PRKCA	Wald ratio	1	0.0712971	0.0699384	0.308
rs10819309	9	130581723	CDK9	Wald ratio	1	-0.0846726	0.0831277	0.3084
rs6668958	1	26902388	RPS6KA1	Wald ratio	1	0.132407	0.129991	0.3084
rs8006497	14	73629732	PSEN1	Wald ratio	1	-0.156548	0.154106	0.3097
rs1191605	14	30097159	PRKD1	Wald ratio	1	-0.067049	0.0661393	0.3107
rs10861197	12	104706031	TXNRD1	Wald ratio	1	0.0886669	0.0878443	0.3128
rs6509825	19	54306818	PRKCG	Wald ratio	1	0.125345	0.124567	0.3143
rs8040103	15	27051040	GABRA5	Wald ratio	1	-0.103863	0.103283	0.3146
rs12199504	6	166037862	PDE10A	Wald ratio	1	0.11174	0.111599	0.3167
rs213997	6	166367429	PDE10A	Wald ratio	1	0.0771547	0.0770734	0.3168
rs4822378	22	23644677	BCR	Wald ratio	1	0.250589	0.250377	0.3169
rs2019655	11	117699878	FXYD2	Wald ratio	1	-0.0615232	0.0620838	0.3217
rs2881321	2	46490132	PRKCE	Wald ratio	1	-0.229826	0.23216	0.3222
rs11865086	16	30130493	MAPK3	Wald ratio	1	-0.190982	0.192961	0.3223
rs6416608	16	9754812	GRIN2A	Wald ratio	1	-0.201432	0.20394	0.3233
rs4821714	22	38192452	H1F0	Wald ratio	1	0.0561347	0.056869	0.3236
rs6581555	12	64777704	TBK1	Wald ratio	1	-0.190557	0.193569	0.3249
rs1740813	6	165779594	PDE10A	Wald ratio	1	0.132773	0.135178	0.326
rs220593	12	13966773	GRIN2B	Wald ratio	1	0.124928	0.127402	0.3268
rs12022201	1	179039044	ABL2	Wald ratio	1	-0.138223	0.141457	0.3285
rs12952612	17	78071052	GAA	Wald ratio	1	-0.032169	0.0333464	0.3347
rs17238738	13	31318068	ALOX5AP	Wald ratio	1	0.0356534	0.0370886	0.3364
rs721936	9	90283149	DAPK1	Wald ratio	1	-0.166937	0.174017	0.3374
rs2007720	20	43276688	ADA	Wald ratio	1	0.0244269	0.0256215	0.3404
rs1919075	3	11043019	SLC6A1	Wald ratio	1	0.102633	0.107719	0.3407
rs17203264	3	119514821	GSK3B	Wald ratio	1	0.326936	0.348297	0.3479
rs8038471	15	26990651	GABRB3	Wald ratio	1	0.13436	0.143555	0.3493
rs6797622	3	195734915	TNK2	Wald ratio	1	0.170831	0.182635	0.3496
rs3890213	16	66966799	NAE1	Wald ratio	1	-0.232729	0.249949	0.3518
rs11852429	15	77993282	LINGO1	Wald ratio	1	-0.164513	0.176686	0.3518
rs1292043	17	57934169	RPS6KB1	Wald ratio	1	0.105714	0.114009	0.3538
rs10149618	14	23864616	BCL2L2	Wald ratio	1	0.18088	0.196783	0.358
rs7977087	12	2852249	CACNA1C	Wald ratio	1	0.13752	0.150204	0.3599
rs7176701	15	73989821	CD276	Wald ratio	1	-0.0883849	0.0966173	0.3603
rs2399880	10	12632156	CAMK1D	Wald ratio	1	-0.163514	0.178968	0.3609
rs11176195	12	40756207	LRRK2	Wald ratio	1	0.0469901	0.0515706	0.3622
rs2673559	8	133479165	KCNQ3	Wald ratio	1	-0.0753174	0.0832817	0.3658
rs9966607	18	12256238	TUBB6	Wald ratio	1	-0.0536124	0.059455	0.3672
rs4932202	15	89452229	MFGE8	Wald ratio	1	0.0389073	0.0431564	0.3673
rs11040819	11	6281400	CCKBR	Wald ratio	1	-0.0610705	0.0678533	0.3681
rs4631335	6	3943739	PRPF4B	Wald ratio	1	-0.169872	0.190522	0.3726
rs17584190	11	117153815	BACE1	Wald ratio	1	-0.133033	0.149611	0.3739
rs4147545	4	100128753	ADH1B	Wald ratio	1	0.0299265	0.0338113	0.3761
rs530164	19	13723464	CACNA1A	Wald ratio	1	0.19455	0.221098	0.3789
rs609531	6	102054910	GRIK2	Wald ratio	1	-0.157529	0.179514	0.3802
rs6984395	8	133374331	KCNQ3	Wald ratio	1	-0.0954476	0.108814	0.3804
rs2230587	1	65311262	JAK1	Wald ratio	1	-0.152112	0.173743	0.3813
rs153141	5	52304996	ITGA2	Wald ratio	1	-0.0538801	0.0616194	0.3819
rs318489	6	2893008	NQO2	Wald ratio	1	0.0545485	0.0628843	0.3857
rs13268487	8	30646539	GSR	Wald ratio	1	0.239187	0.27597	0.3861
rs2978076	8	38292894	FGFR1	Wald ratio	1	-0.0490323	0.0572447	0.3917
rs3758230	9	95056446	IARS	Wald ratio	1	0.149184	0.175798	0.3961
rs12087593	1	160394173	NCSTN	Wald ratio	1	0.112472	0.133213	0.3985
rs10821636	10	61752055	CCDC6	Wald ratio	1	-0.100934	0.120464	0.4021
rs4841233	8	9681440	TNKS	Wald ratio	1	-0.0845464	0.10166	0.4056
rs7290793	22	41251012	RBX1	Wald ratio	1	-0.0702412	0.0845669	0.4062
rs2237712	7	116338658	MET	Wald ratio	1	0.039389	0.0475236	0.4072
rs6748782	2	211541064	CPS1	Wald ratio	1	-0.0745316	0.0900196	0.4077
rs778587	5	140006430	CD14	Wald ratio	1	-0.0218048	0.0264655	0.41
rs12609878	19	38882781	PSMD8	Wald ratio	1	0.225713	0.274135	0.4103
rs985456	21	27625716	APP	Wald ratio	1	0.0247696	0.0301026	0.4106
rs11216164	11	116734545	SIK3	Wald ratio	1	0.112284	0.13684	0.4119
rs16842851	3	134949359	EPHB1	Wald ratio	1	-0.100629	0.123029	0.4134
rs10465156	9	94920495	IARS	Wald ratio	1	0.169695	0.208183	0.415
rs7872037	9	133527975	ABL1	Wald ratio	1	0.118435	0.146897	0.4201
rs7775073	6	24499551	ALDH5A1	Wald ratio	1	0.029476	0.0366146	0.4208
rs4709487	6	161487794	MAP3K4	Wald ratio	1	0.100648	0.126461	0.4261
rs2183589	21	46821491	SLC19A1	Wald ratio	1	0.0798358	0.100921	0.4289
rs17134462	7	44845032	PPIA	Wald ratio	1	-0.160974	0.203532	0.429
rs6811183	4	123671551	FGF2	Wald ratio	1	0.0624093	0.0795276	0.4326
rs10881585	9	137112421	RXRA	Wald ratio	1	-0.0802835	0.102304	0.4326
rs345189	17	58230148	CA4	Wald ratio	1	0.015677	0.0199944	0.433
rs4967960	16	23751707	PRKCB	Wald ratio	1	0.168322	0.215286	0.4343
rs7122354	11	8403190	STK33	Wald ratio	1	0.0364087	0.0473566	0.442
rs4143631	10	5064494	AKR1C3	Wald ratio	1	-0.0357518	0.0469122	0.446
rs1037008	10	17285289	VIM	Wald ratio	1	-0.0395977	0.0522569	0.4486
rs4459133	1	101664811	S1PR1	Wald ratio	1	0.0964901	0.128297	0.452
rs2834234	21	34894623	GART	Wald ratio	1	-0.0144663	0.0192989	0.4535
rs454006	19	54390121	PRKCG	Wald ratio	1	-0.0957159	0.128201	0.4553
rs235326	21	46311813	ITGB2	Wald ratio	1	-0.0561986	0.0758258	0.4586
rs17806303	17	30831628	PSMD11	Wald ratio	1	-0.485064	0.655055	0.459
rs739771	17	42159243	HDAC5	Wald ratio	1	0.120859	0.163651	0.4602
rs2252525	6	24514569	ALDH5A1	Wald ratio	1	0.117272	0.159077	0.461
rs12422045	11	71154820	DHCR7	Wald ratio	1	-0.0352852	0.0479599	0.4619
rs13065862	3	141518868	ATP1B3	Wald ratio	1	0.056159	0.0763489	0.462
rs1568359	2	222412537	EPHA4	Wald ratio	1	-0.166131	0.226819	0.4639
rs1273349	16	8779797	ABAT	Wald ratio	1	-0.0659056	0.0902028	0.465
rs3121822	1	1972462	GABRD	Wald ratio	1	-0.343951	0.47693	0.4708
rs741141	17	64547654	PRKCA	Wald ratio	1	0.0828339	0.115093	0.4717
rs10466913	12	6022495	VWF	Wald ratio	1	0.0659926	0.0922537	0.4744
rs11729961	4	47002177	GABRA4	Wald ratio	1	-0.0953383	0.133489	0.4751
rs2283318	12	2610641	CACNA1C	Wald ratio	1	0.102357	0.144098	0.4775
rs6594341	5	108211588	FER	Wald ratio	1	-0.0622169	0.0878081	0.4786
rs4795708	17	30901329	PSMD11	Wald ratio	1	-0.20808	0.30136	0.4899
rs1056400	5	149781627	CD74	Wald ratio	1	-0.0463699	0.0672037	0.4902
rs4648328	12	112222788	ALDH2	Wald ratio	1	-0.0248948	0.0361299	0.4908
rs9503521	6	3284699	TUBB2B	Wald ratio	1	-0.0333069	0.0486632	0.4937
rs1372804	11	4082542	RRM1	Wald ratio	1	-0.0510543	0.0746623	0.4941
rs1052071	8	103216834	RRM2B	Wald ratio	1	-0.0295367	0.0432149	0.4943
rs11642454	16	10337494	GRIN2A	Wald ratio	1	-0.13827	0.202395	0.4945
rs2246444	15	41865488	TYRO3	Wald ratio	1	-0.133378	0.195234	0.4945
rs16834916	1	32658447	HDAC1	Wald ratio	1	0.056912	0.0843582	0.4999
rs707939	6	31726688	ABHD16A	Wald ratio	1	0.208431	0.311341	0.5032
rs559422	11	248181	PSMD13	Wald ratio	1	0.234332	0.350358	0.5036
rs7434873	4	156751323	GUCY1A3	Wald ratio	1	-0.123068	0.185042	0.506
rs17646887	1	150229450	CA14	Wald ratio	1	-0.0238441	0.0359528	0.5072
rs12185636	2	45908637	PRKCE	Wald ratio	1	0.129412	0.195177	0.5073
rs11160653	14	20899176	PARP2	Wald ratio	1	0.0678504	0.102815	0.5093
rs11545172	3	184019681	PSMD2	Wald ratio	1	0.222376	0.33937	0.5123
rs4075818	2	242432142	STK25	Wald ratio	1	0.13591	0.207659	0.5128
rs1745836	13	47337846	HTR2A	Wald ratio	1	0.0617736	0.0945196	0.5134
rs12663470	6	167110268	RPS6KA2	Wald ratio	1	0.143713	0.221154	0.5158
rs7523965	1	169065729	ATP1B1	Wald ratio	1	0.116136	0.179744	0.5182
rs12214674	6	170821226	PSMB1	Wald ratio	1	-0.147689	0.229344	0.5196
rs13392737	2	216369179	FN1	Wald ratio	1	0.0345277	0.0536818	0.5201
rs17450969	20	44693897	MMP9	Wald ratio	1	0.0160542	0.0250082	0.5209
rs2846766	18	865028	YES1	Wald ratio	1	0.0817702	0.127498	0.5213
rs28381733	7	87326334	ABCB1	Wald ratio	1	-0.0947568	0.147819	0.5215
rs2241089	19	18284651	PIK3R2	Wald ratio	1	0.115225	0.180485	0.5232
rs6768588	3	124487335	UMPS	Wald ratio	1	0.0201361	0.0316089	0.5241
rs6733265	2	212428192	ERBB4	Wald ratio	1	0.0853178	0.134414	0.5256
rs4921381	5	160660200	GABRB2	Wald ratio	1	-0.0882036	0.139872	0.5283
rs1102969	16	10363011	GRIN2A	Wald ratio	1	0.124017	0.196951	0.5289
rs4765862	12	2020045	CACNA1C	Wald ratio	1	0.0828016	0.131816	0.5299
rs17606942	19	3980367	EEF2	Wald ratio	1	-0.14798	0.237944	0.534
rs3794207	12	121686078	CAMKK2	Wald ratio	1	0.0328097	0.0529632	0.5356
rs4700931	5	179728707	MAPK9	Wald ratio	1	-0.0859528	0.139467	0.5377
rs4958645	5	152790163	GRIA1	Wald ratio	1	0.0980579	0.159344	0.5383
rs11868719	17	48208455	PDK2	Wald ratio	1	-0.0511206	0.0831322	0.5386
rs3788309	22	19879020	COMT	Wald ratio	1	0.0565818	0.0926969	0.5416
rs6960593	7	139514352	TBXAS1	Wald ratio	1	-0.0453878	0.0744501	0.5421
rs6496622	15	90638192	IDH2	Wald ratio	1	0.0828016	0.136428	0.5439
rs1994260	3	10938584	SLC6A1	Wald ratio	1	-0.0880874	0.147696	0.5509
rs34418448	1	211570581	RCOR3	Wald ratio	1	0.0810199	0.136153	0.5518
rs16863376	3	151133180	P2RY12	Wald ratio	1	0.0394589	0.0663937	0.5523
rs4807651	19	4822855	DPP9	Wald ratio	1	0.151657	0.256727	0.5547
rs16842228	2	158736061	ACVR1	Wald ratio	1	-0.0612015	0.103734	0.5552
rs12130237	1	240133137	CHRM3	Wald ratio	1	0.0326531	0.0554718	0.5561
rs1536926	9	5463988	CD274	Wald ratio	1	0.0169269	0.0289976	0.5594
rs6719811	2	213194405	ERBB4	Wald ratio	1	0.097465	0.167694	0.5611
rs10508958	10	53588040	PRKG1	Wald ratio	1	-0.0434187	0.0750488	0.5629
rs222047	4	72610208	GC	Wald ratio	1	-0.0176492	0.0305847	0.5639
rs2359661	16	31281147	ITGAM	Wald ratio	1	-0.0337497	0.0586813	0.5652
rs1058696	15	99502527	IGF1R	Wald ratio	1	-0.11175	0.194954	0.5665
rs12910476	15	85466703	PDE8A	Wald ratio	1	0.0371737	0.0652546	0.5689
rs7295965	12	21675398	RECQL	Wald ratio	1	-0.0309075	0.0544238	0.5701
rs10815130	9	4944089	JAK2	Wald ratio	1	-0.109931	0.195242	0.5734
rs11883812	2	216256981	ATIC	Wald ratio	1	0.0904516	0.160687	0.5735
rs7299754	12	118896749	TAOK3	Wald ratio	1	-0.222756	0.397697	0.5754
rs2242508	7	56151489	PHKG1	Wald ratio	1	0.0685357	0.124209	0.5811
rs4812858	20	43349217	ADA	Wald ratio	1	0.0334601	0.0606724	0.5813
rs9818973	3	69034315	UBA3	Wald ratio	1	0.154615	0.28103	0.5822
rs17350838	1	206873734	MAPKAPK2	Wald ratio	1	0.0794338	0.145846	0.586
rs9910698	17	40971770	AOC3	Wald ratio	1	0.0186087	0.0342675	0.5871
rs2242234	4	755129	GAK	Wald ratio	1	0.147287	0.273785	0.5906
rs1044997	5	170725989	NPM1	Wald ratio	1	0.0808645	0.151784	0.5942
rs6820738	4	102041236	PPP3CA	Wald ratio	1	-0.110638	0.207783	0.5944
rs12672751	7	134095375	AKR1B1	Wald ratio	1	-0.157606	0.296876	0.5955
rs7768619	6	132277333	CTGF	Wald ratio	1	-0.0366332	0.069023	0.5956
rs17587	6	32825090	PSMB9	Wald ratio	1	-0.0431047	0.0816155	0.5974
rs205353	6	91219472	MAP3K7	Wald ratio	1	0.135512	0.258767	0.6005
rs1799969	19	10394792	ICAM1	Wald ratio	1	-0.0196564	0.0375762	0.6009
rs7106681	11	35129094	CD44	Wald ratio	1	-0.0187638	0.0363383	0.6056
rs1076922	22	43560962	TSPO	Wald ratio	1	0.0317746	0.0616207	0.6061
rs6720907	2	222215720	EPHA4	Wald ratio	1	0.152127	0.295677	0.6069
rs59585	3	13501254	HDAC11	Wald ratio	1	-0.037447	0.0729857	0.6079
rs2551715	8	30546636	GSR	Wald ratio	1	0.0816232	0.159131	0.608
rs836534	7	6474073	DAGLB	Wald ratio	1	0.0209577	0.0412723	0.6116
rs12774681	10	12452909	CAMK1D	Wald ratio	1	-0.0930769	0.183762	0.6125
rs10484045	14	94882774	SERPINA6	Wald ratio	1	0.0257048	0.051036	0.6145
rs891506	7	150742700	CDK5	Wald ratio	1	0.106633	0.212135	0.6152
rs7084236	10	112930377	ADRA2A	Wald ratio	1	-0.0382573	0.0765417	0.6172
rs17311045	11	117647496	FXYD2	Wald ratio	1	0.0288024	0.0579874	0.6194
rs10515522	5	142758394	NR3C1	Wald ratio	1	0.0639339	0.129049	0.6203
rs3780429	9	101128858	GABBR2	Wald ratio	1	-0.102718	0.208286	0.6219
rs4757512	11	17406051	ABCC8	Wald ratio	1	-0.0266488	0.0547904	0.6267
rs7692387	4	156635309	GUCY1B3	Wald ratio	1	-0.116697	0.24246	0.6303
rs17598295	4	46474853	GABRA2	Wald ratio	1	-0.0615884	0.129017	0.6331
rs6827292	4	99992994	ADH5	Wald ratio	1	0.0227622	0.0484368	0.6384
rs2835831	21	38987233	DYRK1A	Wald ratio	1	0.106663	0.23019	0.6431
rs6585023	10	112668381	PDCD4	Wald ratio	1	-0.0516948	0.112306	0.6453
rs7203421	16	23273708	SCNN1G	Wald ratio	1	-0.00800004	0.0173905	0.6455
rs12609652	19	14491320	PKN1	Wald ratio	1	0.150436	0.33347	0.6519
rs9428015	1	89269340	PKN2	Wald ratio	1	-0.0626099	0.139775	0.6542
rs6449197	4	15814922	CD38	Wald ratio	1	-0.0278606	0.0622942	0.6547
rs7162113	15	77915227	LINGO1	Wald ratio	1	-0.0643294	0.144462	0.6561
rs4971079	1	155130391	GBA	Wald ratio	1	0.0590488	0.133432	0.6581
rs2427258	20	60724908	PSMA7	Wald ratio	1	0.104066	0.238129	0.6621
rs7253451	19	40259342	DYRK1B	Wald ratio	1	-0.037881	0.0880685	0.6671
rs6538697	12	96403610	LTA4H	Wald ratio	1	-0.0674984	0.157227	0.6677
rs8032341	15	27074795	GABRB3	Wald ratio	1	-0.0812857	0.190439	0.6695
rs2498806	14	105285012	AKT1	Wald ratio	1	-0.1108	0.26076	0.6709
rs2858870	6	32572251	HLA-DRB1	Wald ratio	1	0.0175037	0.0419095	0.6762
rs605843	11	113125234	NCAM1	Wald ratio	1	0.0623395	0.150591	0.6789
rs4980352	15	85513561	PDE8A	Wald ratio	1	-0.0174797	0.0424068	0.6802
rs587198	10	6531149	PRKCQ	Wald ratio	1	0.0434678	0.106194	0.6823
rs36164	3	134653602	EPHB1	Wald ratio	1	0.0451187	0.114838	0.6944
rs908742	1	2033256	PRKCZ	Wald ratio	1	-0.0608742	0.155475	0.6954
rs3087779	9	140084485	TUBB4B	Wald ratio	1	0.197826	0.508063	0.697
rs11577200	1	203010252	ADORA1	Wald ratio	1	-0.0385141	0.0997787	0.6995
rs11046043	12	21588168	RECQL	Wald ratio	1	0.0566205	0.147305	0.7007
rs12649400	4	87409142	MAPK10	Wald ratio	1	0.0989536	0.258529	0.7019
rs13414905	2	11580569	ROCK2	Wald ratio	1	-0.113892	0.298503	0.7028
rs141748	5	161644983	GABRG2	Wald ratio	1	0.0678547	0.177906	0.7029
rs1435077	5	59228616	PDE4D	Wald ratio	1	-0.0809864	0.212786	0.7035
rs16892364	5	63185329	HTR1A	Wald ratio	1	-0.0190516	0.0500923	0.7037
rs4659539	1	239473681	CHRM3	Wald ratio	1	-0.023228	0.0617287	0.7067
rs287177	10	79227014	KCNMA1	Wald ratio	1	-0.10088	0.268956	0.7076
rs3088063	19	35838076	MAG	Wald ratio	1	0.0116979	0.0315836	0.7111
rs16863305	3	151032477	P2RY12	Wald ratio	1	-0.0216348	0.0584974	0.7115
rs12027949	1	218448425	TGFB2	Wald ratio	1	0.0281852	0.0764305	0.7123
rs2744815	1	11360957	MTOR	Wald ratio	1	0.150253	0.41028	0.7142
rs10937184	3	184366735	EPHB3	Wald ratio	1	0.0765901	0.209289	0.7144
rs11119107	1	206767938	MAPKAPK2	Wald ratio	1	-0.0537553	0.148632	0.7176
rs2868218	20	43592248	STK4	Wald ratio	1	-0.0504526	0.140801	0.7201
rs4266362	5	68589847	CDK7	Wald ratio	1	-0.0420909	0.117905	0.7211
rs12172554	22	22195075	MAPK1	Wald ratio	1	-0.0569539	0.160259	0.7223
rs6122454	20	62092342	KCNQ2	Wald ratio	1	-0.0577838	0.170048	0.734
rs1049564	14	20940606	PNP	Wald ratio	1	-0.0213623	0.062964	0.7344
rs1552498	3	11230464	HRH1	Wald ratio	1	0.0242622	0.0724746	0.7378
rs13277429	8	56804189	LYN	Wald ratio	1	0.0208095	0.0624577	0.739
rs1477032	2	202875696	FZD7	Wald ratio	1	0.0194694	0.0585052	0.7393
rs7388830	9	139939197	PTGDS	Wald ratio	1	-0.025127	0.0755362	0.7394
rs6908090	6	78185001	HTR1B	Wald ratio	1	0.0218456	0.065829	0.74
rs2854218	17	61942940	PSMC5	Wald ratio	1	-0.11243	0.339064	0.7402
rs4239605	19	1099701	STK11	Wald ratio	1	-0.0926645	0.291658	0.7507
rs666462	6	44205027	HSP90AB1	Wald ratio	1	-0.0378163	0.120474	0.7536
rs2066910	22	43529517	TSPO	Wald ratio	1	0.0248713	0.0800395	0.756
rs6843423	4	847008	GAK	Wald ratio	1	-0.0350891	0.115261	0.7608
rs1480713	4	79892811	BMP2K	Wald ratio	1	-0.0297023	0.0990608	0.7643
rs10737061	10	12703498	CAMK1D	Wald ratio	1	0.0493976	0.167454	0.768
rs1598856	4	103446115	NFKB1	Wald ratio	1	0.0344076	0.117683	0.77
rs17129523	14	94716640	SERPINA6	Wald ratio	1	-0.0176237	0.0603587	0.7703
rs4865468	4	1770357	FGFR3	Wald ratio	1	0.0253305	0.0876957	0.7727
rs3736388	3	124443522	ITGB5	Wald ratio	1	0.0288404	0.100897	0.775
rs10489618	1	57192848	PRKAA2	Wald ratio	1	0.0423257	0.150269	0.7782
rs13215	6	32813852	PSMB8	Wald ratio	1	0.0516844	0.18722	0.7825
rs1442490	4	100326403	ADH1B	Wald ratio	1	0.007959	0.0299007	0.7901
rs1074631	16	28554108	SULT1A1	Wald ratio	1	-0.00456695	0.017817	0.7977
rs4323780	10	4990339	AKR1C1	Wald ratio	1	0.0138046	0.0546564	0.8006
rs9644121	8	26758650	ADRA1A	Wald ratio	1	0.0114929	0.0456204	0.8011
rs180701	10	117736728	GFRA1	Wald ratio	1	0.0137763	0.0559479	0.8055
rs7122132	11	63572937	MARK2	Wald ratio	1	-0.0668921	0.272804	0.8063
rs11204787	1	151199514	PSMD4	Wald ratio	1	0.0821548	0.345973	0.8123
rs11831997	12	54913136	ITGA5	Wald ratio	1	-0.0146269	0.0628246	0.8159
rs1294690	20	1371697	FKBP1A	Wald ratio	1	-0.0202066	0.0872243	0.8168
rs17123623	12	49631960	TUBA1A	Wald ratio	1	0.0395608	0.17134	0.8174
rs2466763	8	86325323	CA3	Inverse variance weighted	2	0.00934311	0.0410909	0.820131
rs7709022	5	67443587	PIK3R1	Wald ratio	1	0.0730862	0.32247	0.8207
rs11890243	2	127958041	MAP3K2	Wald ratio	1	0.020056	0.0897639	0.8232
rs282149	20	561125	CSNK2A1	Wald ratio	1	-0.0522986	0.23556	0.8243
rs7965127	12	106547004	NUAK1	Wald ratio	1	0.0363511	0.164206	0.8248
rs12540762	7	128073326	IMPDH1	Wald ratio	1	0.0284584	0.130444	0.8273
rs918825	7	134144485	AKR1B1	Wald ratio	1	-0.0204346	0.0937205	0.8274
rs4082225	3	3308886	CRBN	Wald ratio	1	-0.0316879	0.14559	0.8277
rs1991865	1	226541051	PARP1	Wald ratio	1	-0.0226527	0.105951	0.8307
rs1212171	9	87282527	NTRK2	Wald ratio	1	0.0405284	0.191859	0.8327
rs1995695	17	64896732	PRKCA	Wald ratio	1	0.0414834	0.201387	0.8368
rs2350085	2	202799604	FZD7	Wald ratio	1	-0.00863717	0.0425651	0.8392
rs2788031	1	53777739	CPT2	Wald ratio	1	-0.0210089	0.103862	0.8397
rs10772724	12	14177113	GRIN2B	Wald ratio	1	0.029876	0.152618	0.8448
rs7559151	2	46049849	PRKCE	Wald ratio	1	-0.0366924	0.189916	0.8468
rs6551935	4	66413384	EPHA5	Wald ratio	1	0.0236013	0.122239	0.8469
rs11085735	19	10602180	S1PR5	Wald ratio	1	0.0083375	0.0432398	0.8471
rs35214955	3	169870465	PRKCI	Wald ratio	1	-0.0755749	0.403152	0.8513
rs11578832	1	53674542	CPT2	Wald ratio	1	-0.00289628	0.0155029	0.8518
rs7937534	11	106701934	GUCY1A2	Wald ratio	1	0.0390833	0.209486	0.852
rs6563	9	139389184	NOTCH1	Wald ratio	1	-0.0103998	0.0568301	0.8548
rs601966	19	39533819	PAK4	Wald ratio	1	-0.0247262	0.139587	0.8594
rs3729848	8	11607930	FDFT1	Wald ratio	1	-0.01763	0.101719	0.8624
rs8107027	19	38923607	RYR1	Wald ratio	1	-0.00166519	0.0096715	0.8633
rs2065006	11	35242285	CD44	Wald ratio	1	0.00737288	0.0430127	0.8639
rs3003134	20	62814893	OPRL1	Wald ratio	1	0.0197266	0.11534	0.8642
rs17716041	4	88832384	SPP1	Wald ratio	1	0.00703213	0.0420222	0.8671
rs6802482	3	58217037	ABHD6	Wald ratio	1	-0.0155096	0.0928931	0.8674
rs11555194	22	50876662	TYMP	Wald ratio	1	-0.00902594	0.0554091	0.8706
rs963386	6	137619278	IFNGR1	Wald ratio	1	0.0167687	0.104406	0.8724
rs10929728	2	11411483	ROCK2	Wald ratio	1	0.0278621	0.174998	0.8735
rs589895	1	55345837	DHCR24	Wald ratio	1	0.00856913	0.0539073	0.8737
rs12232410	16	69736851	NQO1	Wald ratio	1	0.000653075	0.00412158	0.8741
rs12720356	19	10469975	TYK2	Wald ratio	1	0.00369709	0.0235208	0.8751
rs2541644	16	212328	HBA2	Wald ratio	1	0.00730491	0.0466999	0.8757
rs12042054	1	198807862	PTPRC	Wald ratio	1	-0.0124969	0.0814775	0.8781
rs3800373	6	35542476	FKBP5	Wald ratio	1	-0.00913425	0.0604533	0.8799
rs12553524	9	93569646	SYK	Wald ratio	1	0.00877744	0.0582384	0.8802
rs746748	20	25282967	ABHD12	Wald ratio	1	0.0080507	0.0565036	0.8867
rs35319034	17	16164851	NCOR1	Wald ratio	1	-0.0159828	0.114204	0.8887
rs7838717	8	145504343	DGAT1	Wald ratio	1	-0.0075046	0.0548131	0.8911
rs4653247	1	37596760	GRIK3	Wald ratio	1	0.0218992	0.160099	0.8912
rs11175414	12	64884908	TBK1	Wald ratio	1	0.0395634	0.298055	0.8944
rs10818679	9	125060891	PTGS1	Wald ratio	1	0.0286169	0.216827	0.895
rs10267147	7	155666929	SHH	Wald ratio	1	-0.00709244	0.0553829	0.8981
rs17542290	22	23734015	BCR	Wald ratio	1	-0.0195965	0.155322	0.8996
rs3780668	9	130673419	ENG	Wald ratio	1	0.00657763	0.0534728	0.9021
rs4680	22	19951271	COMT	Wald ratio	1	0.00190868	0.0157593	0.9036
rs8076949	17	26739140	TMEM97	Wald ratio	1	0.00962484	0.0797179	0.9039
rs6696825	1	209982372	HSD11B1	Wald ratio	1	-0.00451887	0.0378631	0.905
rs12617869	2	188107901	CALCRL	Wald ratio	1	0.00631142	0.0531074	0.9054
rs11757572	6	166911523	RPS6KA2	Wald ratio	1	-0.0225169	0.195061	0.9081
rs2296645	13	36402426	DCLK1	Wald ratio	1	0.0220555	0.19599	0.9104
rs10401972	19	40423081	PSMC4	Wald ratio	1	-0.0306106	0.275095	0.9114
rs8026633	15	85695199	PDE8A	Wald ratio	1	0.00570029	0.053093	0.9145
rs17055954	8	26623868	ADRA1A	Wald ratio	1	-0.00552144	0.0520999	0.9156
rs3796582	4	156642800	GUCY1A3	Wald ratio	1	-0.0114574	0.111973	0.9185
rs763317	7	55095197	EGFR	Wald ratio	1	-0.00699685	0.0684641	0.9186
rs850617	1	116906839	ATP1A1	Wald ratio	1	-0.0285623	0.292458	0.9222
rs17230613	4	55479582	KIT	Wald ratio	1	0.0133531	0.143381	0.9258
rs2425456	20	39578630	TOP1	Wald ratio	1	0.0162099	0.180394	0.9284
rs17187636	2	166309615	SCN2A	Wald ratio	1	0.0247832	0.278929	0.9292
rs8005252	14	35825436	PSMA6	Wald ratio	1	0.0217898	0.27968	0.9379
rs10746054	12	106460001	NUAK1	Wald ratio	1	0.0057482	0.0775331	0.9409
rs10475571	5	171600193	STK10	Wald ratio	1	-0.00628047	0.0925553	0.9459
rs10895837	11	105448454	GRIA4	Wald ratio	1	-0.0132295	0.206832	0.949
rs2292633	17	26575380	TMEM97	Wald ratio	1	-0.00673107	0.109535	0.951
rs6481837	10	33445364	NRP1	Wald ratio	1	0.00792628	0.130586	0.9516
rs928150	9	34685940	SIGMAR1	Wald ratio	1	0.00187812	0.033209	0.9549
rs10062069	5	108390471	FER	Wald ratio	1	-0.00699615	0.124258	0.9551
rs12327666	19	14139921	PRKACA	Wald ratio	1	-0.00833458	0.175861	0.9622
rs6710217	2	209050352	IDH1	Wald ratio	1	-0.00268443	0.0610021	0.9649
rs6090392	20	62008975	KCNQ2	Wald ratio	1	-0.00407186	0.0955263	0.966
rs6713344	2	112814045	MERTK	Wald ratio	1	-0.00285729	0.119977	0.981
rs1270919	12	54803972	ITGA5	Wald ratio	1	-0.00139036	0.065251	0.983
rs4495745	1	97949375	DPYD	Wald ratio	1	-0.00219888	0.106971	0.9836
rs11713341	3	184278103	EPHB3	Wald ratio	1	-0.00627715	0.311062	0.9839
rs740150	7	139675510	TBXAS1	Wald ratio	1	0.00186472	0.0924057	0.9839
rs692191	19	39622846	PAK4	Wald ratio	1	-0.00271283	0.174552	0.9876
rs7246920	19	507450	BSG	Wald ratio	1	0.00654055	0.442238	0.9882
rs417054	14	30548135	PRKD1	Wald ratio	1	0.00230829	0.189866	0.9903
rs7679148	4	47416819	GABRB1	Wald ratio	1	-0.00385337	0.433029	0.9929
rs11793385	9	139607966	EGFL7	Wald ratio	1	0.00115468	0.146236	0.9937
rs8078231	17	64337021	PRKCA	Wald ratio	1	-0.00557075	0.753352	0.9941
rs4926242	19	13368031	CACNA1A	Wald ratio	1	-0.0031604	0.548178	0.9954
rs172043	19	18351674	PDE4C	Wald ratio	1	0.000932789	0.297703	0.9975

### Sheet: DrugMR_Banner
Supplementary Table S17. Drug target mendelian randomisation (MR) result in Banner dataset
id.exposure	Chromosome	Position	exposure	method	nsnp	b	se	pval	ChEMBL ID	Type	Drugs And Clinical Candidates	Bonferroni correction threshold
rs1942497	11	88841459	GRM5	Wald ratio	1	-1.25949	0.158476	1.903e-15	CHEMBL3227	SINGLE PROTEIN	DIPRAGLURANT,RG7342,MAVOGLURANT,AZD2066,AZD2516,LY545694,RASEGLURANT,BASIMGLURANT,STX107	0.05/379
rs4289596	5	161259369	GABRA1	Wald ratio	1	-1.10338	0.207719	1.085e-07	CHEMBL1962	SINGLE PROTEIN	INDIPLON	#0.0001319261
rs198426	11	61490486	DAGLA	Wald ratio	1	-0.999653	0.192857	2.179e-07	CHEMBL5545	SINGLE PROTEIN	CHEMBL5545
rs3751143	12	121622304	P2RX7	Wald ratio	1	-0.0542986	0.0107304	4.187e-07	CHEMBL4805	SINGLE PROTEIN	JNJ-54175446,AZD9056,CE-224535,EVT401,GSK1482160
rs1653591	12	121681138	CAMKK2	Wald ratio	1	-0.36428	0.0877158	3.282e-05	CHEMBL5284	SINGLE PROTEIN	CHEMBL5284
rs17689471	17	43892973	MAPT	Wald ratio	1	-0.553022	0.134435	3.894e-05	CHEMBL1293224	SINGLE PROTEIN	GOSURANEMAB,ZAGOTENEMAB,JNJ-63733657,TILAVONEMAB,SEMORINEMAB
rs4971042	1	151382476	PSMB4	Wald ratio	1	0.149319	0.0380435	8.675e-05	CHEMBL3831201,CHEMBL2364701	PROTEIN COMPLEX	MARIZOMIB,CARFILZOMIB,OPROZOMIB,BORTEZOMIB,IXAZOMIB CITRATE,IXAZOMIB
rs4587693	11	104991640	CASP1	Wald ratio	1	0.155356	0.0400508	0.0001049	CHEMBL4801	SINGLE PROTEIN	BELNACASAN,NIVOCASAN
rs4489951	15	66710894	MAP2K1	Wald ratio	1	0.479397	0.126083	0.0001434
rs1424241	16	72078907	DHODH	Wald ratio	1	-0.202639	0.0547217	0.000213
rs470763	11	64584231	MAP4K2	Wald ratio	1	1.06326	0.288755	0.0002312
rs3756668	5	67596088	PIK3R1	Wald ratio	1	0.94524	0.267396	0.0004078
rs7578257	2	55345758	RTN4	Wald ratio	1	0.582768	0.166039	0.0004484
rs12632671	3	53258424	PRKCD	Wald ratio	1	-0.13606	0.038849	0.0004613
rs258755	5	142622176	NR3C1	Wald ratio	1	0.239862	0.0708869	0.0007151
rs1111976	2	9739555	ADAM17	Wald ratio	1	-0.398682	0.118203	0.0007439
rs6956	13	99104689	STK24	Wald ratio	1	-0.632884	0.190158	0.0008741
rs1527365	1	226611363	PARP1	Wald ratio	1	-0.421269	0.126837	0.0008959
rs7724904	5	161442258	GABRG2	Wald ratio	1	0.180869	0.0556898	0.001163
rs4732641	8	26617904	ADRA1A	Wald ratio	1	0.0668787	0.0210739	0.001506
rs4945982	6	114228256	HDAC2	Wald ratio	1	-0.577429	0.185698	0.001874
rs17677098	15	41950155	TYRO3	Wald ratio	1	0.368954	0.118999	0.001932
rs7949414	11	122943495	HSPA8	Wald ratio	1	-1.08399	0.357702	0.002442
rs1535737	1	46897698	FAAH	Wald ratio	1	0.22048	0.0733744	0.002657
rs6724757	2	42531151	EML4	Wald ratio	1	0.361702	0.121521	0.002916
rs11953611	5	76514019	PDE8B	Wald ratio	1	0.678548	0.229698	0.003136
rs2292974	8	27318391	PTK2B	Wald ratio	1	-0.267976	0.0914634	0.003391
rs12996275	2	222280501	EPHA4	Wald ratio	1	-0.740327	0.252761	0.003401
rs17843966	4	159629814	PPID	Wald ratio	1	-0.0549866	0.0188343	0.003506
rs968113	17	36837225	PIP4K2B	Wald ratio	1	-0.853647	0.297304	0.004088
rs2279199	3	124449252	ITGB5	Wald ratio	1	-0.218543	0.0761724	0.004117
rs916288	3	50513157	CACNA2D2	Wald ratio	1	-0.409656	0.143688	0.004358
rs1110258	4	15742716	CD38	Wald ratio	1	-0.0675859	0.0240418	0.004936
rs2240795	5	149589647	CAMK2A	Wald ratio	1	-0.487724	0.173527	0.004944
rs12124898	1	150154352	CA14	Wald ratio	1	-0.111651	0.0399198	0.00516
rs10772683	12	13636176	GRIN2B	Wald ratio	1	0.605987	0.217836	0.005405
rs13425344	2	173512702	PDK1	Wald ratio	1	0.26527	0.0974034	0.006461
rs4880078	9	139844953	PTGDS	Wald ratio	1	0.293577	0.109353	0.00726
rs356612	5	63357558	HTR1A	Wald ratio	1	-0.300661	0.112743	0.007658
rs1698402	10	59936444	CISD1	Wald ratio	1	0.238989	0.0899282	0.007871
rs1026123	18	29207155	TTR	Wald ratio	1	-0.106544	0.0412387	0.009778
rs9382222	6	13570286	SIRT5	Wald ratio	1	0.182319	0.0717386	0.01104
rs3732360	3	119536581	GSK3B	Wald ratio	1	-0.411698	0.163342	0.01172
rs1967328	8	82583771	IMPA1	Wald ratio	1	0.164226	0.0658699	0.01266
rs12051425	16	72021962	DHODH	Wald ratio	1	0.220904	0.0899266	0.01403
rs9409898	9	137406529	RXRA	Wald ratio	1	0.182235	0.0746962	0.0147
rs1037701	8	103189668	RRM2B	Wald ratio	1	-0.371267	0.152331	0.0148
rs4807535	19	3931177	DAPK3	Wald ratio	1	0.585222	0.240572	0.01499
rs12829333	12	51912062	SCN8A	Wald ratio	1	0.377836	0.156431	0.01572
rs9430006	1	209782545	HSD11B1	Wald ratio	1	-0.145551	0.0603071	0.0158
rs2005535	14	35754574	PSMA6	Wald ratio	1	0.713685	0.295762	0.01582
rs2835822	21	38948960	DYRK1A	Wald ratio	1	-0.566714	0.239019	0.01774
rs3814260	13	113915303	CUL4A	Wald ratio	1	-0.427282	0.184479	0.02055
rs11558492	1	231408091	EGLN1	Wald ratio	1	-0.271023	0.118072	0.02171
rs870218	19	38771175	PSMD8	Wald ratio	1	0.470774	0.210021	0.02499
rs12269391	10	117963418	GFRA1	Wald ratio	1	-0.0586064	0.0262261	0.02544
rs3806708	3	50306249	CACNA2D2	Wald ratio	1	-0.240066	0.107669	0.02577
rs8041057	15	40330629	EIF2AK4	Wald ratio	1	-0.146998	0.0660215	0.02598
rs3112457	5	170885807	NPM1	Wald ratio	1	0.384797	0.173356	0.02644
rs6888551	5	149695449	CAMK2A	Wald ratio	1	-0.26063	0.120819	0.03099
rs10515395	5	108244804	FER	Wald ratio	1	0.255947	0.1193	0.03192
rs4673645	2	212859424	ERBB4	Wald ratio	1	-0.407988	0.191302	0.03295
rs7908745	10	45953767	ALOX5	Wald ratio	1	0.0531959	0.0249488	0.03299
rs1646667	7	134035080	AKR1B1	Wald ratio	1	0.386565	0.182029	0.0337
rs2028827	19	4024020	EEF2	Wald ratio	1	-0.394299	0.186853	0.03484
rs12902812	15	67909279	MAP2K5	Wald ratio	1	0.128257	0.0615272	0.03711
rs6422906	15	27189168	GABRA5	Wald ratio	1	0.202904	0.0975166	0.03746
rs2812452	1	84576203	PRKACB	Wald ratio	1	-0.396354	0.190609	0.03758
rs7021981	9	133739735	ABL1	Wald ratio	1	-0.113752	0.0557362	0.04126
rs8115804	20	25438783	ABHD12	Wald ratio	1	-0.399569	0.197045	0.04258
rs1793051	11	106506105	GUCY1A2	Wald ratio	1	0.461738	0.230741	0.04538
rs7259226	19	15265732	BRD4	Wald ratio	1	-0.360402	0.180234	0.04554
rs936227	15	75131959	ULK3	Wald ratio	1	-0.063049	0.0315332	0.04556
rs463886	21	27555072	APP	Wald ratio	1	-0.0662599	0.0340399	0.05159
rs12528858	6	88867488	CNR1	Wald ratio	1	-0.248533	0.127788	0.05179
rs10754672	1	239703278	CHRM3	Wald ratio	1	0.115618	0.0594756	0.0519
rs16966757	16	10063339	GRIN2A	Wald ratio	1	-0.410022	0.211379	0.05241
rs524489	1	244100402	AKT3	Wald ratio	1	-0.418701	0.216063	0.05264
rs6730673	2	11393672	ROCK2	Wald ratio	1	0.386608	0.199536	0.05268
rs9896320	17	30689814	PSMD11	Wald ratio	1	0.465212	0.24387	0.05644
rs4864522	4	55617208	KIT	Wald ratio	1	0.1621	0.0856761	0.05849
rs9649919	8	103121989	RRM2B	Wald ratio	1	-0.249228	0.132564	0.0601
rs11614824	12	104829131	TXNRD1	Wald ratio	1	0.243262	0.130045	0.0614
rs11704083	22	19840413	COMT	Wald ratio	1	0.18652	0.0999834	0.06211
rs2149435	13	47504000	HTR2A	Wald ratio	1	-0.109649	0.0592487	0.06422
rs6906612	6	36151177	MAPK14	Wald ratio	1	-0.15314	0.08309	0.06532
rs11642783	16	2705523	PDPK1	Wald ratio	1	0.426882	0.233448	0.06746
rs1171830	10	61665886	CCDC6	Wald ratio	1	-0.239604	0.131208	0.06783
rs3106121	1	149778729	SV2A	Wald ratio	1	0.550888	0.30357	0.06957
rs7808488	7	23221870	GPNMB	Wald ratio	1	-0.0329861	0.0182765	0.0711
rs2648707	10	12611387	CAMK1D	Wald ratio	1	0.246978	0.138357	0.07425
rs2278442	19	10444826	PDE4A	Wald ratio	1	0.253953	0.143473	0.07672
rs3791372	2	240004807	HDAC4	Wald ratio	1	0.351209	0.199036	0.07764
rs62953	6	83003092	TPBG	Wald ratio	1	-0.121162	0.0698563	0.08284
rs4795405	17	38088417	PSMD3	Wald ratio	1	-0.625823	0.362507	0.08428
rs2614126	5	153270716	GRIA1	Wald ratio	1	-0.514618	0.298629	0.08484
rs9297722	8	90795511	RIPK2	Wald ratio	1	0.150887	0.088242	0.08728
rs3792411	3	141626123	ATP1B3	Wald ratio	1	0.0450857	0.0263987	0.08766
rs868755	7	87189930	ABCB1	Wald ratio	1	-0.175465	0.104368	0.09272
rs568540	1	37577470	GRIK3	Wald ratio	1	-0.169242	0.100987	0.09376
rs7187623	16	66939533	NAE1	Wald ratio	1	-0.494856	0.295505	0.09401
rs7090237	10	4944816	AKR1C1	Wald ratio	1	-0.116549	0.0696586	0.0943
rs7508244	19	14508964	PKN1	Wald ratio	1	0.261016	0.157547	0.09757
rs8192690	11	17414570	ABCC8	Wald ratio	1	-0.256206	0.154653	0.09759
rs1143684	6	3010390	NQO2	Wald ratio	1	0.015876	0.00960978	0.09852
rs6782425	3	25630066	TOP2B	Wald ratio	1	-0.307757	0.187158	0.1001
rs1046495	16	2036048	GFER	Wald ratio	1	0.10373	0.0635082	0.1024
rs820324	3	123382831	MYLK	Wald ratio	1	-0.157139	0.0962642	0.1026
rs9289840	3	151194880	P2RY12	Wald ratio	1	0.0491832	0.0302786	0.1043
rs353293	5	148807226	CSNK1A1	Wald ratio	1	-0.513648	0.319763	0.1082
rs4791072	17	64310496	PRKCA	Wald ratio	1	-0.280318	0.175742	0.1107
rs2020919	8	42065209	IKBKB	Wald ratio	1	-0.195369	0.122793	0.1116
rs13435	5	179661692	MAPK9	Wald ratio	1	-0.45649	0.289231	0.1145
rs8031871	15	88493008	NTRK3	Wald ratio	1	0.303921	0.193201	0.1157
rs2058863	2	39580377	MAP4K3	Wald ratio	1	-0.284008	0.181236	0.1171
rs13001905	2	242476987	STK25	Wald ratio	1	-0.242321	0.155898	0.1201
rs2005129	9	130599958	CDK9	Wald ratio	1	-0.162598	0.106381	0.1264
rs2485664	1	156105337	LMNA	Wald ratio	1	0.266172	0.175475	0.1293
rs2682108	11	6371908	CCKBR	Wald ratio	1	0.0597088	0.0396916	0.1325
rs9567737	13	47421266	HTR2A	Wald ratio	1	0.0775803	0.0517981	0.1342
rs4906908	15	27040082	GABRA5	Wald ratio	1	0.0915575	0.0615226	0.1367
rs4838159	9	127069629	PSMB7	Wald ratio	1	-0.360295	0.244814	0.1411
rs1710887	3	11039960	SLC6A1	Wald ratio	1	-0.420934	0.286593	0.1419
rs7238623	18	21226640	NPC1	Wald ratio	1	0.109673	0.0751952	0.1447
rs4673990	2	216206053	ATIC	Wald ratio	1	0.0943265	0.064818	0.1456
rs4948675	10	45963830	ALOX5	Wald ratio	1	0.0721152	0.0497151	0.1469
rs2855475	16	31147548	VKORC1	Wald ratio	1	0.0647878	0.04473	0.1475
rs2034879	15	72429989	PKM	Wald ratio	1	-0.421311	0.292026	0.1491
rs10503426	8	11589383	FDFT1	Wald ratio	1	-0.0913354	0.0639149	0.153
rs7177870	15	27279444	GABRA5	Wald ratio	1	-0.14571	0.102983	0.1571
rs11072661	15	77953878	LINGO1	Wald ratio	1	0.269578	0.193009	0.1625
rs3892286	3	184010230	PSMD2	Wald ratio	1	0.431751	0.310591	0.1645
rs2815634	10	12589764	CAMK1D	Wald ratio	1	0.223209	0.160723	0.1649
rs7662987	4	99991642	ADH5	Wald ratio	1	0.111928	0.0807281	0.1656
rs2127958	18	18653610	ROCK1	Wald ratio	1	-0.153783	0.111073	0.1662
rs1381896	4	103324849	NFKB1	Wald ratio	1	0.168966	0.122155	0.1666
rs12084736	1	2189580	PRKCZ	Wald ratio	1	-0.208141	0.150583	0.1669
rs1132054	19	49102399	CA11	Wald ratio	1	-0.0992734	0.0725154	0.171
rs9940479	16	23964004	PRKCB	Wald ratio	1	0.125384	0.0918236	0.1721
rs464218	1	109856306	PSMA5	Wald ratio	1	-0.274625	0.20215	0.1743
rs2057637	20	43273635	ADA	Wald ratio	1	-0.0726949	0.0550675	0.1868
rs3212578	5	52367146	ITGA2	Wald ratio	1	0.139002	0.105464	0.1875
rs2159607	3	52501451	NISCH	Wald ratio	1	0.246131	0.188397	0.1914
rs2297480	1	155279482	FDPS	Wald ratio	1	-0.0420619	0.0322029	0.1915
rs733646	17	64826049	PRKCA	Wald ratio	1	0.208752	0.162528	0.199
rs1130635	9	139317869	NOTCH1	Wald ratio	1	0.094503	0.0739871	0.2015
rs12341958	9	93712104	SYK	Wald ratio	1	0.0856658	0.0670684	0.2015
rs2276	4	47476876	GABRB1	Wald ratio	1	0.106349	0.0834281	0.2024
rs11080574	18	12394746	TUBB6	Wald ratio	1	-0.331241	0.262156	0.2064
rs8073536	17	4661236	PSMB6	Wald ratio	1	0.483259	0.384409	0.2087
rs7700970	5	78411324	BHMT	Wald ratio	1	-0.0176318	0.0141859	0.2139
rs3808539	8	86240185	CA1	Wald ratio	1	-0.0312407	0.0252945	0.2168
rs10497955	2	212818501	ERBB4	Wald ratio	1	-0.265725	0.215335	0.2172
rs7186573	16	28587389	SULT1A1	Wald ratio	1	0.0125235	0.0102194	0.2204
rs10986339	9	127195873	PSMB7	Wald ratio	1	-0.252712	0.210305	0.2295
rs11552796	2	220108300	TUBA4A	Wald ratio	1	-0.203098	0.171018	0.235
rs7303253	12	21564358	RECQL	Wald ratio	1	-0.124403	0.105944	0.2403
rs6587557	1	151137144	PSMD4	Wald ratio	1	0.225702	0.192743	0.2416
rs7531664	1	149815536	FCGR1A	Wald ratio	1	-0.0907239	0.0780036	0.2448
rs1876064	21	27260811	APP	Wald ratio	1	0.0475989	0.0411249	0.2471
rs10876202	12	52013583	SCN8A	Wald ratio	1	0.296365	0.256273	0.2475
rs7906643	10	112545494	PDCD4	Wald ratio	1	-0.14652	0.131477	0.2651
rs2816173	1	179226551	ABL2	Wald ratio	1	0.140412	0.127692	0.2715
rs4456502	16	10350137	GRIN2A	Wald ratio	1	0.294407	0.267848	0.2717
rs12493155	3	138400332	PIK3CB	Wald ratio	1	0.233326	0.213387	0.2742
rs10409017	19	39582698	PAK4	Wald ratio	1	0.105084	0.0967064	0.2772
rs7763358	6	44139869	HSP90AB1	Wald ratio	1	0.100007	0.0933442	0.284
rs16941724	12	112327057	ALDH2	Wald ratio	1	-0.0526035	0.0494262	0.2872
rs2039979	9	75720079	ALDH1A1	Wald ratio	1	-0.0879009	0.0827287	0.288
rs226214	17	37036179	PIP4K2B	Wald ratio	1	0.370734	0.35037	0.29
rs2207958	6	101987089	GRIK2	Wald ratio	1	-0.194712	0.18436	0.2909
rs140500	22	23597030	BCR	Wald ratio	1	0.205489	0.195089	0.2922
rs9894859	17	56248472	MPO	Wald ratio	1	-0.027337	0.0260073	0.2932
rs35338373	7	104816154	SRPK2	Wald ratio	1	-0.256056	0.243651	0.2933
rs4952786	2	46094424	PRKCE	Wald ratio	1	-0.173538	0.165473	0.2943
rs2509671	11	119175075	MCAM	Wald ratio	1	-0.0834102	0.0797485	0.2956
rs11787443	8	9641811	TNKS	Wald ratio	1	0.0555182	0.0536331	0.3006
rs4301693	10	32438199	KIF5B	Wald ratio	1	0.295731	0.28723	0.3032
rs11119263	1	206839262	MAPKAPK2	Wald ratio	1	-0.0887529	0.0887143	0.3171
rs843535	3	196473064	PAK2	Wald ratio	1	0.228062	0.232002	0.3256
rs10117265	9	101096102	GABBR2	Wald ratio	1	0.231533	0.236021	0.3266
rs1461195	2	166865798	SCN1A	Wald ratio	1	-0.11253	0.11533	0.3292
rs2007720	20	43276688	ADA	Wald ratio	1	0.025972	0.0272421	0.3404
rs1004420	1	32729702	HDAC1	Wald ratio	1	0.0383502	0.0402424	0.3406
rs9394309	6	35621781	FKBP5	Wald ratio	1	0.0651576	0.0685426	0.3418
rs11103194	9	137424804	RXRA	Wald ratio	1	0.099057	0.104853	0.3448
rs1792287	11	71057911	DHCR7	Wald ratio	1	0.04348	0.0460527	0.3451
rs9365904	6	166073100	PDE10A	Wald ratio	1	0.116891	0.124348	0.3472
rs12087334	1	116887455	ATP1A1	Wald ratio	1	0.259285	0.278702	0.3522
rs6540679	1	211491152	RCOR3	Wald ratio	1	-0.159312	0.171955	0.3542
rs10853990	19	619574	BSG	Wald ratio	1	-0.13743	0.148429	0.3545
rs1285995	14	91515577	RPS6KA5	Wald ratio	1	0.0698037	0.0755629	0.3556
rs10784408	12	64817612	TBK1	Wald ratio	1	0.27044	0.293301	0.3565
rs1839799	11	4255949	RRM1	Wald ratio	1	-0.270228	0.294293	0.3585
rs2076316	6	24489741	ALDH5A1	Wald ratio	1	0.0571509	0.0623182	0.3591
rs4247360	17	65445256	PSMD12	Wald ratio	1	-0.313978	0.342366	0.3591
rs7409857	21	46922436	SLC19A1	Wald ratio	1	0.0581348	0.0637618	0.3619
rs10025768	4	101965295	PPP3CA	Wald ratio	1	-0.128299	0.14107	0.3631
rs4309	17	61559923	ACE	Wald ratio	1	0.0284941	0.0315467	0.3664
rs10028342	4	46880909	GABRA4	Wald ratio	1	-0.128233	0.142208	0.3672
rs1221220	6	91194149	MAP3K7	Wald ratio	1	-0.128789	0.143752	0.3703
rs422981	19	6556778	TUBB4A	Wald ratio	1	-0.156672	0.176418	0.3745
rs12942652	17	71128930	SSTR2	Wald ratio	1	0.0445026	0.0502058	0.3754
rs7739002	6	137079055	MAP3K5	Wald ratio	1	0.177233	0.200954	0.3778
rs153141	5	52304996	ITGA2	Wald ratio	1	-0.0483514	0.0552966	0.3819
rs10498532	14	73526148	PSEN1	Wald ratio	1	-0.046503	0.0533955	0.3838
rs4904753	14	91619960	RPS6KA5	Wald ratio	1	0.0661893	0.0778163	0.395
rs333267	3	124444307	UMPS	Wald ratio	1	0.0318828	0.0376983	0.3977
rs11558534	16	67867739	PSMB10	Wald ratio	1	-0.0925247	0.109773	0.3993
rs10492117	12	21659368	RECQL	Wald ratio	1	0.0585079	0.0698585	0.4023
rs909926	1	169056077	ATP1B1	Wald ratio	1	-0.143967	0.171897	0.4023
rs7696808	4	57211532	PPAT	Wald ratio	1	-0.0684705	0.0822422	0.4051
rs2282803	5	139945716	CD14	Wald ratio	1	0.0486624	0.0587622	0.4076
rs308763	11	88289360	GRM5	Wald ratio	1	-0.0970961	0.117624	0.4091
rs2300560	12	96378259	LTA4H	Wald ratio	1	-0.142353	0.17267	0.4097
rs1415542	1	209902110	HSD11B1	Wald ratio	1	-0.0361234	0.0438447	0.41
rs8006767	14	23539133	PSMB5	Wald ratio	1	-0.165789	0.201613	0.4109
rs7830722	8	133252199	KCNQ3	Wald ratio	1	0.0939177	0.11512	0.4146
rs163573	3	3095404	CRBN	Wald ratio	1	-0.146995	0.183226	0.4224
rs1944900	11	104838471	CASP1	Wald ratio	1	0.0556777	0.0703976	0.429
rs1261411	1	57017739	PRKAA2	Wald ratio	1	-0.160397	0.203551	0.4307
rs2469639	8	133123823	KCNQ3	Wald ratio	1	0.0957348	0.121862	0.4321
rs4838861	22	50642777	MAPK11	Wald ratio	1	-0.131496	0.170588	0.4408
rs857138	1	57191924	PRKAA2	Wald ratio	1	0.177113	0.231535	0.4443
rs10497191	2	158667217	ACVR1	Wald ratio	1	0.0945141	0.123936	0.4457
rs6777221	3	53186700	PRKCD	Wald ratio	1	0.0368457	0.0483369	0.4459
rs723527	7	55134872	EGFR	Wald ratio	1	0.0654717	0.0859284	0.4461
rs6756468	2	213275331	ERBB4	Wald ratio	1	-0.170049	0.226805	0.4534
rs2834234	21	34894623	GART	Wald ratio	1	-0.0188475	0.0251436	0.4535
rs8109493	19	14603932	PKN1	Wald ratio	1	-0.129428	0.175253	0.4602
rs10414261	19	4061190	MAP2K2	Wald ratio	1	-0.103683	0.14121	0.4628
rs6708001	2	11562630	ROCK2	Wald ratio	1	0.237835	0.325152	0.4645
rs1273349	16	8779797	ABAT	Wald ratio	1	-0.118451	0.162119	0.465
rs7957470	12	118524426	TAOK3	Wald ratio	1	-0.0986194	0.136286	0.4693
rs7259136	19	40600681	MAP3K10	Wald ratio	1	0.143563	0.199202	0.4711
rs12403993	1	101673998	S1PR1	Wald ratio	1	-0.0888055	0.12339	0.4717
rs537455	15	40407824	EIF2AK4	Wald ratio	1	-0.127624	0.178048	0.4735
rs10401504	19	14115718	PRKACA	Wald ratio	1	-0.204008	0.290623	0.4827
rs11742776	5	142047191	FGF1	Wald ratio	1	0.0602738	0.0867537	0.4872
rs7819756	8	27330937	EPHX2	Wald ratio	1	-0.0263012	0.0380043	0.4889
rs722432	10	33263864	ITGB1	Wald ratio	1	0.109311	0.15901	0.4918
rs1052071	8	103216834	RRM2B	Wald ratio	1	-0.0431736	0.0631669	0.4943
rs16860497	2	173337495	PDK1	Wald ratio	1	0.0960538	0.140861	0.4953
rs10759761	9	117966294	TNC	Wald ratio	1	0.0125934	0.0187452	0.5017
rs9895770	17	64534818	PRKCA	Wald ratio	1	0.0713821	0.108013	0.5087
rs6710543	2	209050447	IDH1	Wald ratio	1	-0.0652838	0.0997721	0.5129
rs1062246	3	11080169	HRH1	Wald ratio	1	0.0436727	0.0670143	0.5146
rs556155	9	94985637	IARS	Wald ratio	1	-0.22007	0.339302	0.5166
rs3211744	13	113784998	CUL4A	Wald ratio	1	0.179296	0.2769	0.5173
rs352073	6	114217251	HDAC2	Wald ratio	1	-0.0535834	0.0829902	0.5185
rs4889954	17	78065594	GAA	Wald ratio	1	-0.0353697	0.055123	0.5211
rs582397	2	157264049	GPD2	Wald ratio	1	-0.0602527	0.0939477	0.5213
rs9884098	3	58138528	ABHD6	Wald ratio	1	0.122783	0.192926	0.5245
rs17783233	4	976598	GAK	Wald ratio	1	0.105069	0.167714	0.531
rs7711562	5	149627423	PDGFRB	Wald ratio	1	-0.0932647	0.149016	0.5314
rs1213267	9	125116730	PTGS1	Wald ratio	1	-0.0432573	0.071539	0.5454
rs1695	11	67352689	GSTP1	Wald ratio	1	0.0126812	0.0209878	0.5457
rs17172123	7	42884961	PSMA2	Wald ratio	1	0.127435	0.211224	0.5463
rs10283767	9	101182698	GABBR2	Wald ratio	1	0.123677	0.205611	0.5475
rs13238780	7	6481624	DAGLB	Wald ratio	1	0.0307392	0.0512825	0.5489
rs2140825	3	169990410	PRKCI	Wald ratio	1	0.115201	0.193886	0.5524
rs13726	17	42239561	HDAC5	Wald ratio	1	0.0918212	0.156146	0.5565
rs6932988	6	3951007	PRPF4B	Wald ratio	1	-0.103049	0.176265	0.5588
rs11211955	11	106742170	GUCY1A2	Wald ratio	1	-0.115641	0.198107	0.5594
rs10936688	3	171173555	TNIK	Wald ratio	1	-0.106218	0.183739	0.5632
rs4243968	11	4178783	RRM1	Wald ratio	1	-0.0481261	0.08411	0.5672
rs1713459	14	20933999	PNP	Wald ratio	1	-0.0438876	0.0770799	0.5691
rs12129709	1	65456823	JAK1	Wald ratio	1	0.134557	0.238543	0.5727
rs3918227	7	150700946	CDK5	Wald ratio	1	-0.0631483	0.115175	0.5835
rs7201780	16	30147265	MAPK3	Wald ratio	1	0.0989255	0.18212	0.587
rs10837771	11	5322737	HBB	Wald ratio	1	-0.0184474	0.0341163	0.5887
rs6583296	3	195899559	TFRC	Wald ratio	1	-0.0457561	0.0847114	0.5891
rs4508397	15	88369392	NTRK3	Wald ratio	1	0.120549	0.223361	0.5894
rs7544267	1	206766495	MAPKAPK2	Wald ratio	1	-0.0428723	0.0798436	0.5913
rs17433319	7	18747178	HDAC9	Wald ratio	1	0.0147678	0.0278628	0.5961
rs11073962	15	85679984	PDE8A	Wald ratio	1	-0.0376489	0.0728105	0.6051
rs7090018	10	123268889	FGFR2	Wald ratio	1	-0.0501316	0.0980362	0.6091
rs11875960	18	21071925	NPC1	Wald ratio	1	0.0581852	0.113786	0.6091
rs1834520	4	79626337	BMP2K	Wald ratio	1	-0.0525296	0.103651	0.6123
rs4732037	7	134227299	AKR1B1	Wald ratio	1	0.0826828	0.163701	0.6135
rs7113549	11	71829967	FOLR2	Wald ratio	1	0.0323062	0.0640342	0.6139
rs11630634	15	90691744	IDH2	Wald ratio	1	0.0577958	0.116726	0.6205
rs11738883	5	152984062	GRIA1	Wald ratio	1	0.0970563	0.197542	0.6232
rs8132771	21	32999423	SOD1	Wald ratio	1	-0.0379334	0.0773183	0.6237
rs739092	22	43544823	TSPO	Wald ratio	1	0.0240795	0.0493503	0.6256
rs1509821	2	211381335	CPS1	Wald ratio	1	-0.0441672	0.0908613	0.6269
rs1760904	14	20852029	PNP	Wald ratio	1	0.058964	0.121548	0.6276
rs406858	8	86425225	CA3	Wald ratio	1	0.0187565	0.03928	0.633
rs9289488	3	134710304	EPHB1	Wald ratio	1	0.0300217	0.0629641	0.6335
rs6827292	4	99992994	ADH5	Wald ratio	1	0.0252193	0.0536653	0.6384
rs17174870	2	112665201	MERTK	Wald ratio	1	0.0303198	0.0651195	0.6415
rs4133045	3	170769171	TNIK	Wald ratio	1	-0.0571909	0.126696	0.6517
rs8104608	19	10370133	ICAM1	Wald ratio	1	0.0153483	0.0348566	0.6597
rs2427258	20	60724908	PSMA7	Wald ratio	1	-0.135584	0.310249	0.6621
rs7725810	5	40827307	PRKAA1	Wald ratio	1	0.106999	0.250197	0.6689
rs17815807	11	49197548	FOLH1	Wald ratio	1	-0.0113227	0.0266643	0.6711
rs11673080	19	54422449	PRKCG	Wald ratio	1	0.0726306	0.171595	0.6721
rs10751198	11	71870036	FOLR2	Wald ratio	1	-0.015537	0.0378441	0.6814
rs17066096	6	137452908	IFNGR1	Wald ratio	1	-0.0257977	0.0640902	0.6873
rs6990733	8	27404137	EPHX2	Wald ratio	1	0.00674535	0.0171508	0.6941
rs4691073	4	156671888	GUCY1A3	Wald ratio	1	-0.0721465	0.184904	0.6964
rs16884782	5	55383668	IL6ST	Wald ratio	1	-0.0471598	0.123515	0.7026
rs10993637	9	93464206	SYK	Wald ratio	1	-0.0121432	0.0319734	0.7041
rs6540546	1	209845370	HSD11B1	Wald ratio	1	0.021139	0.0557583	0.7046
rs11214505	11	112990854	NCAM1	Wald ratio	1	0.0625493	0.167001	0.708
rs9348328	6	170790820	PSMB1	Wald ratio	1	0.0729164	0.196443	0.7105
rs4262503	1	182252309	GLUL	Wald ratio	1	-0.0179859	0.0512053	0.7254
rs3729679	3	178922430	PIK3CA	Wald ratio	1	0.0936043	0.2673	0.7262
rs17178803	20	39698734	TOP1	Wald ratio	1	-0.0703077	0.201925	0.7277
rs4788606	16	72157384	DHODH	Wald ratio	1	-0.0293583	0.0849018	0.7295
rs10982461	9	117701408	TNC	Wald ratio	1	0.0128957	0.0375243	0.7311
rs1867459	5	179597647	MAPK9	Wald ratio	1	0.072624	0.217024	0.7379
rs1231202	8	48846519	PRKDC	Wald ratio	1	-0.0975817	0.309703	0.7527
rs2242565	11	295343	PSMD13	Wald ratio	1	0.131433	0.429512	0.7596
rs818713	9	116134127	PRPF4	Wald ratio	1	-0.115264	0.376995	0.7598
rs235318	21	46276825	ITGB2	Wald ratio	1	0.0331695	0.108862	0.7606
rs12595869	16	69729794	NQO1	Wald ratio	1	0.00182599	0.00600324	0.761
rs11706052	3	49064110	IMPDH2	Wald ratio	1	0.0265438	0.087683	0.7621
rs7769903	6	137607358	IFNGR1	Wald ratio	1	0.0366673	0.121335	0.7625
rs10952299	7	150730220	CDK5	Wald ratio	1	0.04114	0.1394	0.7679
rs11759674	6	165870978	PDE10A	Wald ratio	1	-0.0258798	0.0916267	0.7776
rs17033973	2	45902115	PRKCE	Wald ratio	1	0.0450134	0.162978	0.7824
rs9675236	17	58226800	CA4	Wald ratio	1	0.00731024	0.0269245	0.786
rs11640148	16	31421417	ITGAM	Wald ratio	1	-0.0148692	0.0551348	0.7874
rs996295	12	106368729	NUAK1	Wald ratio	1	-0.0450685	0.170229	0.7912
rs7608781	2	231918067	PSMD1	Wald ratio	1	-0.0934838	0.360878	0.7956
rs4973492	2	232730151	PDE6D	Wald ratio	1	-0.0491124	0.192575	0.7987
rs764190	17	36916599	PSMB3	Wald ratio	1	-0.0178533	0.0704339	0.7999
rs2907370	4	15916072	CD38	Wald ratio	1	0.0111575	0.0477381	0.8152
rs4961315	8	142041700	PTK2	Wald ratio	1	-0.0577763	0.248157	0.8159
rs11722434	4	156584397	GUCY1A3	Wald ratio	1	0.047651	0.208588	0.8193
rs1728808	3	11018595	SLC6A1	Wald ratio	1	0.03146	0.141373	0.8239
rs250100	5	141985379	FGF1	Wald ratio	1	-0.0122977	0.059259	0.8356
rs17799268	14	90788934	PSMC1	Wald ratio	1	0.0617589	0.305705	0.8399
rs10989551	9	104292666	GRIN3A	Wald ratio	1	0.0157866	0.079196	0.842
rs2277682	17	4793367	PSMB6	Wald ratio	1	-0.0632245	0.321296	0.844
rs10420543	19	35897918	MAG	Wald ratio	1	0.0103165	0.0543306	0.8494
rs4681679	3	58332068	ABHD6	Wald ratio	1	-0.0191307	0.101157	0.85
rs2725292	8	86278678	CA2	Wald ratio	1	0.0147858	0.078767	0.8511
rs1512142	4	47004305	GABRB1	Wald ratio	1	0.017793	0.0949164	0.8513
rs11578832	1	53674542	CPT2	Wald ratio	1	-0.00337888	0.0180861	0.8518
rs11233933	11	71210070	DHCR7	Wald ratio	1	0.00710676	0.0387005	0.8543
rs2345955	2	46320880	PRKCE	Wald ratio	1	-0.0208064	0.113619	0.8547
rs6476919	9	4895668	JAK2	Wald ratio	1	-0.00998569	0.0619773	0.872
rs12720356	19	10469975	TYK2	Wald ratio	1	0.00527686	0.0335713	0.8751
rs989350	5	160803585	GABRB2	Wald ratio	1	-0.0209215	0.133209	0.8752
rs7801956	7	55214443	EGFR	Wald ratio	1	0.0171241	0.110009	0.8763
rs4791297	17	65419210	PSMD12	Wald ratio	1	0.0286413	0.189398	0.8798
rs7586383	2	203286422	BMPR2	Wald ratio	1	-0.0248148	0.164646	0.8802
rs6924754	6	112183813	FYN	Wald ratio	1	0.0289513	0.196386	0.8828
rs892270	12	106478826	NUAK1	Wald ratio	1	0.0128877	0.0875717	0.883
rs11814244	10	105683494	SLK	Wald ratio	1	-0.0225111	0.153624	0.8835
rs35601972	19	40705360	AKT2	Wald ratio	1	-0.0198987	0.13746	0.8849
rs4976175	5	68448694	CDK7	Wald ratio	1	0.0111515	0.0824399	0.8924
rs6427184	1	155122783	GBA	Wald ratio	1	0.0123231	0.0918748	0.8933
rs9896401	17	48197810	PDK2	Wald ratio	1	0.0206703	0.156617	0.895
rs10123471	9	90019120	DAPK1	Wald ratio	1	-0.0157537	0.121933	0.8972
rs1894644	22	38202552	H1F0	Wald ratio	1	0.00908751	0.0739528	0.9022
rs4680	22	19951271	COMT	Wald ratio	1	0.00295248	0.0243775	0.9036
rs12210167	6	44125996	SLC29A1	Wald ratio	1	0.00955627	0.081801	0.907
rs10281731	7	155661335	SHH	Wald ratio	1	0.00305794	0.0297386	0.9181
rs743577	1	11119135	MTOR	Wald ratio	1	-0.0332124	0.373797	0.9292
rs9874454	3	134608500	EPHB1	Wald ratio	1	-0.00401776	0.0498015	0.9357
rs9844738	3	184181808	EPHB3	Wald ratio	1	0.0128202	0.169474	0.9397
rs739439	17	26723822	TMEM97	Wald ratio	1	-0.00508713	0.0722922	0.9439
rs17655812	5	149397862	PDGFRB	Wald ratio	1	-0.00697576	0.113983	0.9512
rs7358080	10	4960864	AKR1C1	Wald ratio	1	-0.0015521	0.0329239	0.9624
rs10488936	4	82212170	PRKG2	Wald ratio	1	0.00237195	0.0526993	0.9641
rs3788343	22	23423247	BCR	Wald ratio	1	0.00897244	0.203894	0.9649
rs7789066	7	105927752	NAMPT	Wald ratio	1	0.00364785	0.0999972	0.9709
rs906713	11	67813930	CHKA	Wald ratio	1	0.00160277	0.0439362	0.9709
rs12271908	11	113109836	NCAM1	Wald ratio	1	-0.008541	0.253288	0.9731
rs7759633	6	161070990	PLG	Wald ratio	1	0.00128205	0.0405855	0.9748
rs7926170	11	82583957	PRCP	Wald ratio	1	0.00300364	0.145235	0.9835
rs7581427	2	166238034	SCN2A	Wald ratio	1	0.00729285	0.390505	0.9851
rs4652931	1	37326083	GRIK3	Wald ratio	1	0.00472314	0.283334	0.9867
rs4752926	11	46692870	F2	Wald ratio	1	-0.00128217	0.100294	0.9898
rs2306557	4	156617994	GUCY1B3	Wald ratio	1	0.00971643	0.922911	0.9916
rs7615965	3	171041464	TNIK	Wald ratio	1	0.00670703	0.668918	0.992

### Sheet: SplicAI predict
Supplementary Table S18: SplicAI score for LD SNPs (r2>0.8) of all Lead SNPs
Data source: Jaganathan, Kishore et al. "Predicting Splicing from Primary Sequence with Deep Learning."Cell vol. 176,3 (2019): 535-548.e24. doi:10.1016/j.cell.2018.12.015
Download from: https://basespace.illumina.com/analyses/194103939/files/236418325?projectId=66029966
CHROM	POS	ID	REF	ALT	SpliceAI_allele	SYMBOL	DS_AG	DS_AL	DS_DG	DS_DL	DP_AG	DP_AL	DP_DG	DP_DL			column name	Description
1	23141696	rs55880172	T	G	SpliceAI=G	EPHB2	0	0	0.09	0	0	-6	0	-6			ALLELE	Alternate allele
1	49995988	rs12727100	G	C	SpliceAI=C	AGBL4	0	0	0.01	0	22	42	0	42			SYMBOL	Gene symbol
1	67390416	rs3008858	G	A	SpliceAI=A	WDR78	0	0	0.04	0	-13	-43	0	4			DS_AG	Delta score (acceptor gain)
1	67390416	rs3008858	G	C	SpliceAI=C	WDR78	0	0	0.03	0	33	-3	40	7			DS_AL	Delta score (acceptor loss)
1	67390416	rs3008858	G	T	SpliceAI=T	WDR78	0	0	0.01	0	33	-44	7	-15			DS_DG	Delta score (donor gain)
1	67390468	rs1886686	C	A	SpliceAI=A	WDR78	0	0	0.18	0	-19	-45	2	-12			DS_DL	Delta score (donor loss)
1	67412822	rs2985825	T	A	SpliceAI=A	MIER1	0.07	0	0.08	0	-50	7	23	-2			DP_AG	Delta position (acceptor gain)
1	67412822	rs2985825	T	C	SpliceAI=C	MIER1	0.05	0	0.09	0	-50	-4	23	-5			DP_AL	Delta position (acceptor loss)
1	67438535	rs12131222	A	C	SpliceAI=C	MIER1	0.03	0	0	0	47	23	-37	23			DP_DG	Delta position (donor gain)
1	67438535	rs12131222	A	G	SpliceAI=G	MIER1	0.01	0	0	0	1	23	-37	23			DP_DL	Delta position (donor loss)
1	67438535	rs12131222	A	T	SpliceAI=T	MIER1	0.03	0	0	0	47	23	-37	23
1	67442275	rs11208979	C	A	SpliceAI=A	MIER1	0	0.24	0	0	13	3	2	13
1	67442275	rs11208979	C	G	SpliceAI=G	MIER1	0.25	0.95	0	0	1	3	1	13
1	67442275	rs11208979	C	T	SpliceAI=T	MIER1	0	0.09	0	0	-13	3	-13	13
1	173695008	rs141130184	C	A	SpliceAI=A	KLHL20	0	0	0.01	0	21	-10	-11	23
1	173695008	rs141130184	C	T	SpliceAI=T	KLHL20	0	0	0.01	0	-11	-10	-11	23
1	173807157	rs3791021	C	A	SpliceAI=A	DARS2	0	0	0.01	0	2	18	31	27
1	173807157	rs3791021	C	G	SpliceAI=G	DARS2	0	0	0.02	0	-33	18	31	23
1	173807157	rs3791021	C	T	SpliceAI=T	DARS2	0	0	0.01	0	-33	7	31	27
1	173811248	rs74202626	C	A	SpliceAI=A	DARS2	0	0	0.02	0	1	23	1	18
1	173876705	rs2759328	C	A	SpliceAI=A	SERPINC1	0.01	0	0	0	42	-31	42	1
1	173876705	rs2759328	C	G	SpliceAI=G	SERPINC1	0.02	0	0	0	42	0	42	41
1	173876705	rs2759328	C	T	SpliceAI=T	SERPINC1	0.06	0	0	0	42	-49	42	1
1	173881893	rs941988	C	A	SpliceAI=A	SERPINC1	0	0	0.02	0	9	12	9	50
1	173881893	rs941988	C	G	SpliceAI=G	SERPINC1	0	0	0.02	0	9	12	9	50
1	173885712	rs2227592	C	A	SpliceAI=A	SERPINC1	0.03	0	0	0	15	-39	15	4
1	173885712	rs2227592	C	G	SpliceAI=G	SERPINC1	0.05	0	0	0	15	-48	15	20
1	173885712	rs2227592	C	T	SpliceAI=T	SERPINC1	0.03	0	0	0	15	-39	4	15
1	175930082	rs10798425	T	C	SpliceAI=C	RFWD2	0.05	0	0	0	29	-2	11	38
1	176000113	rs12040241	T	C	SpliceAI=C	RFWD2	0.01	0	0	0	32	0	32	-2
1	176000113	rs12040241	T	G	SpliceAI=G	RFWD2	0.01	0	0	0	32	0	32	1
1	176020360	rs10798444	G	T	SpliceAI=T	RFWD2	0.05	0	0	0	49	-14	-14	29
1	176084446	rs7553759	C	A	SpliceAI=A	RFWD2	0	0	0.02	0	44	1	-5	1
1	176084446	rs7553759	C	G	SpliceAI=G	RFWD2	0	0	0.01	0	44	-5	-5	1
1	176084446	rs7553759	C	T	SpliceAI=T	RFWD2	0	0	0.03	0	44	1	-5	1
1	176084451	rs7522843	T	C	SpliceAI=C	RFWD2	0	0	0.01	0	50	-2	-10	1
1	176086769	rs34215167	G	C	SpliceAI=C	RFWD2	0	0	0.01	0	0	43	0	44
1	176118219	rs3748618	G	T	SpliceAI=T	RFWD2	0	0.01	0	0	15	-9	-9	-22
1	176130581	rs6684140	A	C	SpliceAI=C	RFWD2	0.01	0	0	0	-24	2	-24	2
1	176130581	rs6684140	A	G	SpliceAI=G	RFWD2	0.01	0	0	0	-24	2	-24	2
1	176130581	rs6684140	A	T	SpliceAI=T	RFWD2	0.04	0	0	0	-24	2	4	2
1	176135992	rs12042918	G	C	SpliceAI=C	RFWD2	0	0	0.01	0	41	-3	-44	-2
1	181570953	rs56385885	C	G	SpliceAI=G	CACNA1E	0	0	0.03	0	-27	27	-1	3
1	181732695	rs72735265	A	G	SpliceAI=G	CACNA1E	0	0	0.01	0	-21	-36	-21	2
1	181732695	rs72735265	A	T	SpliceAI=T	CACNA1E	0	0	0.01	0	16	-36	-21	2
1	181741301	rs199930	C	G	SpliceAI=G	CACNA1E	0.01	0	0	0	-13	15	-13	29
1	181745580	rs199932	G	T	SpliceAI=T	CACNA1E	0.01	0	0	0	-1	-38	-2	-38
1	197704717	rs17641524	C	T	SpliceAI=T	DENND1B	0	0	0.33	0	-1	-16	-1	-26
1	227069267	rs1295638	A	C	SpliceAI=C	PSEN2	0.01	0	0	0	-25	-23	-8	16
1	227069737	rs6759	C	A	SpliceAI=A	PSEN2	0	0	0	0.06	48	17	47	12
1	227069737	rs6759	C	T	SpliceAI=T	PSEN2	0	0	0	0.08	48	8	47	12
1	227071364	rs1295643	G	A	SpliceAI=A	PSEN2	0.01	0	0	0	47	-6	-37	-6
1	227071364	rs1295643	G	C	SpliceAI=C	PSEN2	0.04	0	0	0	47	-6	-37	-6
1	227071364	rs1295643	G	T	SpliceAI=T	PSEN2	0.03	0	0	0	47	-6	-37	-6
1	227071525	rs1046240	C	G	SpliceAI=G	PSEN2	0	0	0.29	0	1	-40	0	45
1	227073712	rs1794038	T	A	SpliceAI=A	PSEN2	0	0	0.18	0	-3	45	-3	45
1	227075402	rs2246221	G	T	SpliceAI=T	PSEN2	0.01	0	0	0	44	-44	-17	-1
1	227078721	rs2236914	T	G	SpliceAI=G	PSEN2	0.01	0	0.09	0	42	22	0	5
1	230237103	rs11122316	A	C	SpliceAI=C	GALNT2	0.02	0	0	0	3	-34	3	-13
1	230237103	rs11122316	A	T	SpliceAI=T	GALNT2	0.02	0	0	0	3	-34	3	-13
1	230239259	rs3811489	T	A	SpliceAI=A	GALNT2	0	0	0.03	0	-20	10	0	-2
1	230239259	rs3811489	T	C	SpliceAI=C	GALNT2	0	0	0.06	0	-20	37	0	-2
1	230239259	rs3811489	T	G	SpliceAI=G	GALNT2	0	0	0.24	0	-20	-2	0	-2
1	230240450	rs10864691	T	C	SpliceAI=C	GALNT2	0	0	0.01	0	8	-18	8	-18
1	230242962	rs2078219	C	G	SpliceAI=G	GALNT2	0	0	0.07	0	-5	14	-5	14
1	230245015	rs56230791	T	G	SpliceAI=G	GALNT2	0	0	0.03	0	-47	-19	-20	-2
1	230245900	rs11585739	T	C	SpliceAI=C	GALNT2	0	0	0.02	0	24	-24	22	-24
1	230245900	rs11585739	T	G	SpliceAI=G	GALNT2	0	0	0.03	0	24	-24	22	-24
1	230246454	rs11806744	C	A	SpliceAI=A	GALNT2	0.04	0	0	0	33	43	-4	10
1	230246454	rs11806744	C	T	SpliceAI=T	GALNT2	0.01	0	0	0	33	-24	33	-4
1	230250182	rs754666	T	C	SpliceAI=C	GALNT2	0	0	0.02	0	-22	-10	-10	-24
1	230250297	rs754665	T	C	SpliceAI=C	GALNT2	0	0	0.01	0	-34	14	39	3
2	28001051	rs17006242	C	G	SpliceAI=G	AC110084.1	0	0	0.01	0	-6	0	39	1
2	28001051	rs17006242	C	T	SpliceAI=T	AC110084.1	0	0	0.01	0	-6	0	39	1
2	28021043	rs13027427	G	A	SpliceAI=A	RBKS	0.04	0	0	0	-20	41	-20	24
2	28021043	rs13027427	G	T	SpliceAI=T	RBKS	0.03	0	0	0	-20	41	-20	-5
2	51198675	rs1985832	T	G	SpliceAI=G	NRXN1	0.01	0	0	0	18	-2	-37	0
2	71559107	rs2287326	T	C	SpliceAI=C	ZNF638	0	0	0.01	0	-6	10	-6	-27
2	71559445	rs3771382	C	G	SpliceAI=G	ZNF638	0	0	0.04	0	-34	-47	-34	18
2	71559445	rs3771382	C	T	SpliceAI=T	ZNF638	0	0	0.01	0	-34	-47	-34	18
2	71589913	rs3771374	A	C	SpliceAI=C	ZNF638	0	0	0.02	0	-50	-22	11	-22
2	71589913	rs3771374	A	G	SpliceAI=G	ZNF638	0	0	0.02	0	-50	-22	11	4
2	71594534	rs10445946	C	T	SpliceAI=T	ZNF638	0	0	0.21	0	-27	45	-6	-20
2	71609073	rs6745907	A	C	SpliceAI=C	ZNF638	0.03	0	0	0	-22	-3	-22	-3
2	71609073	rs6745907	A	G	SpliceAI=G	ZNF638	0.05	0	0	0	-22	2	-22	-3
2	71633389	rs6714975	C	A	SpliceAI=A	ZNF638	0	0	0	0.01	-21	-41	-11	3
2	71633389	rs6714975	C	G	SpliceAI=G	ZNF638	0	0	0	0.09	28	-41	-11	3
2	71633389	rs6714975	C	T	SpliceAI=T	ZNF638	0	0	0	0.03	3	-41	-11	3
2	71645257	rs1986522	A	G	SpliceAI=G	ZNF638	0	0	0.06	0	-30	12	-1	-2
2	86679544	rs55828608	T	A	SpliceAI=A	KDM3A	0.01	0	0	0	-35	16	37	-2
2	86679544	rs55828608	T	C	SpliceAI=C	KDM3A	0.01	0	0	0	-35	16	37	-5
2	86683901	rs56347930	G	A	SpliceAI=A	KDM3A	0.15	0	0	0	2	27	2	0
2	86683901	rs56347930	G	C	SpliceAI=C	KDM3A	0.02	0	0	0	34	1	34	0
2	86692772	rs59183618	T	A	SpliceAI=A	KDM3A	0	0	0.04	0	37	14	37	-2
2	86706693	rs59255035	A	G	SpliceAI=G	KDM3A	0	0	0.02	0	6	15	6	4
2	86715696	rs1518812	C	A	SpliceAI=A	KDM3A	0	0	0.01	0	-7	3	-7	-36
2	86715894	rs17027265	T	A	SpliceAI=A	KDM3A	0	0	0.01	0	-35	17	-7	-35
2	86741441	rs55708352	T	A	SpliceAI=A	CHMP3	0.01	0	0	0	-12	-2	-12	-2
2	86741441	rs55708352	T	A	SpliceAI=A	RNF103-CHMP3	0.01	0	0	0	-12	-2	-12	-2
2	86741441	rs55708352	T	G	SpliceAI=G	CHMP3	0.01	0	0	0	-12	-2	-12	-2
2	86741441	rs55708352	T	G	SpliceAI=G	RNF103-CHMP3	0.01	0	0	0	-12	-2	-12	-2
2	86747335	rs11891659	G	T	SpliceAI=T	CHMP3	0	0	0.01	0	12	17	12	-6
2	86747335	rs11891659	G	T	SpliceAI=T	RNF103-CHMP3	0	0	0.01	0	12	17	12	-6
2	86776235	rs181394970	C	T	SpliceAI=T	CHMP3	0	0	0.01	0	23	-8	-8	1
2	86776235	rs181394970	C	T	SpliceAI=T	RNF103-CHMP3	0	0	0.01	0	23	-8	-8	1
2	86790716	rs17027296	C	A	SpliceAI=A	RNF103-CHMP3	0.02	0	0	0	-18	38	-2	-42
2	86790716	rs17027296	C	G	SpliceAI=G	RNF103-CHMP3	0.01	0	0	0	-18	38	-2	-32
2	86835580	rs111905805	A	G	SpliceAI=G	RNF103-CHMP3	0.02	0	0	0	26	17	26	34
2	86835580	rs111905805	A	G	SpliceAI=G	RNF103	0.02	0	0	0	26	17	26	34
2	124957555	rs13414601	C	G	SpliceAI=G	CNTNAP5	0.01	0	0	0	1	-25	48	-29
2	124961291	rs7578495	A	G	SpliceAI=G	CNTNAP5	0	0	0.26	0	-1	28	-1	32
2	124961389	rs13403332	A	T	SpliceAI=T	CNTNAP5	0.01	0	0	0	20	-19	-2	2
2	124963013	rs1807861	G	A	SpliceAI=A	CNTNAP5	0.19	0	0	0	2	10	2	0
2	124991887	rs4848924	A	G	SpliceAI=G	CNTNAP5	0.08	0	0	0	1	2	1	2
2	160231108	rs6742788	A	C	SpliceAI=C	BAZ2B	0	0	0.02	0	-9	-3	-9	37
2	160231108	rs6742788	A	G	SpliceAI=G	BAZ2B	0	0	0.01	0	-9	31	-9	37
2	160231108	rs6742788	A	T	SpliceAI=T	BAZ2B	0	0	0.01	0	-9	31	-9	37
2	160663678	rs7566887	T	C	SpliceAI=C	LY75-CD302	0	0.06	0	0	-48	-27	1	-27
2	160663678	rs7566887	T	C	SpliceAI=C	LY75	0	0.06	0	0	-48	-27	1	-27
2	161219990	rs80079217	G	T	SpliceAI=T	RBMS1	0	0	0.01	0	-2	40	-1	-37
2	198163527	rs7422899	G	C	SpliceAI=C	ANKRD44	0	0	0.03	0	-11	-12	-11	-13
2	198169772	rs4850428	G	C	SpliceAI=C	ANKRD44	0	0	0.01	0	32	-43	0	-20
2	198257795	rs4685	T	A	SpliceAI=A	SF3B1	0.01	0	0	0	-28	40	15	3
2	198260098	rs2564389	A	C	SpliceAI=C	SF3B1	0.26	0	0	0	3	-19	49	45
2	198260098	rs2564389	A	G	SpliceAI=G	SF3B1	0.15	0	0	0	3	-29	49	45
2	198260098	rs2564389	A	T	SpliceAI=T	SF3B1	0.01	0	0	0	3	19	-29	45
2	198281743	rs699318	T	C	SpliceAI=C	SF3B1	0	0	0.01	0	-34	-2	-13	12
2	198281743	rs699318	T	G	SpliceAI=G	SF3B1	0	0	0.02	0	-13	-2	-13	12
2	198354414	rs2565163	T	G	SpliceAI=G	HSPD1	0.01	0	0	0	-26	-50	35	40
2	198377689	rs4040223	G	A	SpliceAI=A	HSPE1-MOB4	0.17	0	0	0	2	4	2	0
2	198377689	rs4040223	G	C	SpliceAI=C	HSPE1-MOB4	0.02	0	0	0	4	10	4	1
2	198377689	rs4040223	G	T	SpliceAI=T	HSPE1-MOB4	0.01	0	0	0	4	10	4	1
2	198403697	rs3792159	C	A	SpliceAI=A	HSPE1-MOB4	0	0	0.03	0	11	18	16	18
2	198403697	rs3792159	C	A	SpliceAI=A	MOB4	0	0	0.03	0	11	18	16	18
2	198403697	rs3792159	C	G	SpliceAI=G	HSPE1-MOB4	0	0	0.07	0	16	18	20	22
2	198403697	rs3792159	C	G	SpliceAI=G	MOB4	0	0	0.07	0	16	18	20	22
2	198403697	rs3792159	C	T	SpliceAI=T	HSPE1-MOB4	0.04	0	0.02	0	18	-50	20	23
2	198403697	rs3792159	C	T	SpliceAI=T	MOB4	0.04	0	0.02	0	18	-50	20	23
2	198436103	rs7582536	A	C	SpliceAI=C	RFTN2	0.01	0	0	0	32	-3	32	2
2	198508951	rs10497806	G	T	SpliceAI=T	RFTN2	0	0.02	0	0	12	45	4	22
2	198519628	rs55656916	T	C	SpliceAI=C	RFTN2	0	0	0.01	0	-16	-2	-16	-1
2	198519628	rs55656916	T	G	SpliceAI=G	RFTN2	0	0	0.01	0	-16	-33	-16	1
2	233578337	rs4517962	T	C	SpliceAI=C	GIGYF2	0.01	0	0	0	-19	0	10	-49
2	233581803	rs7591176	C	G	SpliceAI=G	GIGYF2	0	0	0.13	0	0	31	0	31
2	233581803	rs7591176	C	T	SpliceAI=T	GIGYF2	0	0	0.04	0	-2	31	-2	31
2	233594875	rs13008942	G	A	SpliceAI=A	GIGYF2	0	0	0.01	0	-20	1	-21	-15
2	233594875	rs13008942	G	T	SpliceAI=T	GIGYF2	0	0	0.01	0	-20	1	-21	-15
2	233599904	rs11555646	A	C	SpliceAI=C	GIGYF2	0.01	0	0	0	3	-4	3	44
2	233599904	rs11555646	A	T	SpliceAI=T	GIGYF2	0	0.01	0	0	3	-39	-39	44
2	233600606	rs13013142	A	G	SpliceAI=G	GIGYF2	0	0	0.01	0	1	-8	-1	45
2	233612996	rs13011298	A	G	SpliceAI=G	GIGYF2	0.02	0	0	0	1	22	1	-31
2	233627012	rs4452130	G	A	SpliceAI=A	GIGYF2	0.08	0	0	0	-35	-25	-35	-5
2	233633460	rs1801251	G	C	SpliceAI=C	KCNJ13	0.02	0	0	0	-1	-3	-1	-3
2	233656997	rs283469	G	T	SpliceAI=T	GIGYF2	0.02	0	0.03	0	-28	1	-16	34
2	233707611	rs12694917	C	T	SpliceAI=T	GIGYF2	0.01	0	0	0	38	-4	-36	-4
2	233720765	rs4973056	C	G	SpliceAI=G	GIGYF2	0	0	0.01	0	-29	-30	18	-30
3	43386182	rs74463492	A	C	SpliceAI=C	SNRK	0.01	0	0	0	-11	2	-11	2
3	43386182	rs74463492	A	G	SpliceAI=G	SNRK	0.01	0	0	0	-11	2	-11	2
3	43386182	rs74463492	A	T	SpliceAI=T	SNRK	0.02	0	0	0	13	2	13	2
3	43446343	rs906155	T	A	SpliceAI=A	ANO10	0.02	0	0	0	18	-2	18	-2
3	43446343	rs906155	T	C	SpliceAI=C	ANO10	0.01	0	0	0	18	-2	18	-2
3	43446343	rs906155	T	G	SpliceAI=G	ANO10	0.02	0	0	0	18	-2	18	-2
3	43478295	rs56029819	T	C	SpliceAI=C	ANO10	0	0	0.01	0	49	-22	1	-40
3	44510906	rs4431151	G	C	SpliceAI=C	ZNF445	0.01	0	0	0	3	-6	3	27
3	49210732	rs7617480	A	G	SpliceAI=G	KLHDC8B	0.02	0	0.01	0	0	42	41	-19
3	49317338	rs6778080	T	A	SpliceAI=A	USP4	0.02	0	0	0	-14	21	-8	41
3	49317338	rs6778080	T	G	SpliceAI=G	USP4	0.01	0	0	0	-14	-48	-8	-11
3	49317727	rs4955414	C	A	SpliceAI=A	USP4	0	0	0.01	0	-38	-46	8	1
3	49736565	rs6785549	G	A	SpliceAI=A	RNF123	0	0	0	0.1	-38	-27	-9	-27
3	49736565	rs6785549	G	T	SpliceAI=T	RNF123	0	0	0.5	0	-38	-27	-2	-5
3	49744392	rs3749241	A	G	SpliceAI=G	RNF123	0	0	0.02	0	-1	36	-1	-11
3	49745188	rs11709680	C	A	SpliceAI=A	RNF123	0.09	0	0	0	2	13	2	4
3	49752372	rs11130218	C	T	SpliceAI=T	RNF123	0.02	0	0	0	7	-36	7	47
3	49753003	rs34614773	T	A	SpliceAI=A	RNF123	0.98	0.01	0	0	2	5	5	-20
3	49753003	rs34614773	T	G	SpliceAI=G	RNF123	0.03	0	0	0	31	5	7	-34
3	49772375	rs7649348	G	C	SpliceAI=C	IP6K1	0.03	0	0	0	14	-2	-6	50
3	49772375	rs7649348	G	T	SpliceAI=T	IP6K1	0.01	0	0	0	14	-47	-6	-26
3	49819102	rs11130221	C	G	SpliceAI=G	IP6K1	0	0	0.01	0	25	-36	25	1
3	49868842	rs7645061	C	G	SpliceAI=G	TRAIP	0.01	0	0	0	29	5	-48	5
3	52551284	rs67409736	G	A	SpliceAI=A	STAB1	0.01	0	0	0	37	1	37	-15
3	52551284	rs67409736	G	C	SpliceAI=C	STAB1	0.02	0	0	0	20	1	37	-15
3	52551284	rs67409736	G	T	SpliceAI=T	STAB1	0.03	0	0	0	20	1	37	-15
3	52555957	rs9853056	T	A	SpliceAI=A	STAB1	0.02	0	0	0	-43	11	0	-35
3	52555957	rs9853056	T	C	SpliceAI=C	STAB1	0.05	0	0	0	-43	11	10	-35
3	52555957	rs9853056	T	G	SpliceAI=G	STAB1	0	0	0.03	0.08	0	-43	-35	10
3	52558008	rs13303	T	G	SpliceAI=G	STAB1	0	0	0.04	0	1	26	-10	25
3	52559705	rs11709284	G	C	SpliceAI=C	NT5DC2	0	0	0.01	0	-1	13	-1	-6
3	52559705	rs11709284	G	T	SpliceAI=T	NT5DC2	0	0	0.24	0	13	-7	-1	-6
3	52567014	rs12489828	G	A	SpliceAI=A	NT5DC2	0	0	0.14	0	2	47	2	-22
3	52567014	rs12489828	G	C	SpliceAI=C	NT5DC2	0	0	0.06	0	47	24	24	-22
3	52567014	rs12489828	G	T	SpliceAI=T	NT5DC2	0	0	0.02	0	47	-3	24	-22
3	61186480	rs35198002	A	T	SpliceAI=T	FHIT	0	0	0.02	0	-2	-42	4	-21
3	61187046	rs1916801	A	G	SpliceAI=G	FHIT	0	0	0.03	0	47	-30	-3	35
3	61187046	rs1916801	A	T	SpliceAI=T	FHIT	0	0	0.05	0	47	-30	-3	35
3	61187197	rs1916800	C	G	SpliceAI=G	FHIT	0.01	0	0	0	32	-1	32	-1
3	61190764	rs9843237	T	C	SpliceAI=C	FHIT	0.01	0	0	0	43	-5	-40	-41
4	3089259	rs2285086	A	G	SpliceAI=G	HTT	0	0	0.01	0	-34	12	-34	22
4	3089259	rs2285086	A	T	SpliceAI=T	HTT	0	0	0.01	0	-38	12	-34	22
4	3159719	rs4690010	G	A	SpliceAI=A	HTT	0.04	0	0	0	22	45	44	-7
4	3159719	rs4690010	G	C	SpliceAI=C	HTT	0.01	0	0	0	22	45	44	-1
4	56291479	rs7677952	C	G	SpliceAI=G	TMEM165	0	0	0.01	0	-38	-46	18	12
4	56296907	rs5863	A	C	SpliceAI=C	CLOCK	0	0	0.04	0	48	-35	5	30
4	56297762	rs6828570	C	G	SpliceAI=G	CLOCK	0.01	0	0	0	24	-4	-2	47
4	56318462	rs6849474	G	A	SpliceAI=A	CLOCK	0.02	0	0	0	-4	18	-3	0
4	56318462	rs6849474	G	C	SpliceAI=C	CLOCK	0.02	0	0	0	-4	-3	-4	-3
4	56318462	rs6849474	G	T	SpliceAI=T	CLOCK	0.01	0	0	0	-4	-6	-3	18
4	56319020	rs4864995	A	G	SpliceAI=G	CLOCK	0.03	0	0	0	38	2	-37	2
4	56319020	rs4864995	A	T	SpliceAI=T	CLOCK	0.01	0	0	0	38	3	-37	0
4	56327487	rs11133386	A	C	SpliceAI=C	CLOCK	0	0	0.01	0	-16	-17	-16	12
4	56327487	rs11133386	A	G	SpliceAI=G	CLOCK	0	0	0.01	0	-16	-17	-16	12
4	56341297	rs11133387	C	A	SpliceAI=A	CLOCK	0	0	0.02	0	-20	15	17	-44
4	56341297	rs11133387	C	T	SpliceAI=T	CLOCK	0	0	0.01	0	42	15	17	-44
4	56342326	rs9312661	G	T	SpliceAI=T	CLOCK	0	0	0.02	0	-2	-20	-1	12
4	56346163	rs12642716	G	T	SpliceAI=T	CLOCK	0.01	0	0	0	-2	-12	-34	-12
4	56356343	rs4865001	T	A	SpliceAI=A	CLOCK	0.01	0	0	0	-16	29	-35	50
4	56357317	rs6825774	G	A	SpliceAI=A	CLOCK	0	0	0.05	0	46	-6	-11	-26
4	56357317	rs6825774	G	C	SpliceAI=C	CLOCK	0.01	0	0.2	0	46	-50	-11	35
4	56357317	rs6825774	G	T	SpliceAI=T	CLOCK	0	0	0.08	0	46	-6	-11	-8
4	56424185	rs12504632	G	C	SpliceAI=C	PDCL2	0	0	0.01	0	-22	24	-22	3
4	56424185	rs12504632	G	T	SpliceAI=T	PDCL2	0	0	0.01	0	-22	-43	-22	-37
4	56424425	rs78829811	A	G	SpliceAI=G	PDCL2	0	0	0.01	0	-7	-45	-7	21
4	56424426	rs75801206	A	G	SpliceAI=G	PDCL2	0	0	0.01	0	5	-46	-8	20
4	56424428	rs34658078	A	C	SpliceAI=C	PDCL2	0	0	0.01	0	3	-9	-10	18
4	56428820	rs2279458	C	G	SpliceAI=G	PDCL2	0	0.01	0	0	-15	-41	-41	-19
4	56455791	rs11935823	T	C	SpliceAI=C	PDCL2	0	0	0.02	0	-37	35	-37	10
4	140910964	rs7696858	G	C	SpliceAI=C	MAML3	0.01	0	0	0	16	-24	5	15
4	143670256	rs331960	C	G	SpliceAI=G	INPP4B	0.01	0	0	0	8	-1	-40	-1
4	143673851	rs331963	G	A	SpliceAI=A	INPP4B	0	0	0.01	0	-10	39	50	-24
4	143673851	rs331963	G	C	SpliceAI=C	INPP4B	0	0	0.04	0	1	39	1	50
4	143679854	rs331948	T	G	SpliceAI=G	INPP4B	0	0	0.01	0	33	-8	-49	5
4	143701688	rs11726381	A	T	SpliceAI=T	INPP4B	0	0	0.02	0	4	2	4	2
4	143735198	rs17732791	A	C	SpliceAI=C	INPP4B	0	0	0.06	0	36	27	-35	2
4	143735198	rs17732791	A	G	SpliceAI=G	INPP4B	0	0	0.03	0	36	2	-35	2
4	143735198	rs17732791	A	T	SpliceAI=T	INPP4B	0	0	0.02	0	36	27	-35	2
5	26978771	rs10942229	A	G	SpliceAI=G	CDH9	0	0	0.01	0	-28	-4	-31	2
5	26988424	rs2288467	T	A	SpliceAI=A	CDH9	0.01	0	0	0	-39	25	20	1
5	26988424	rs2288467	T	C	SpliceAI=C	CDH9	0.01	0	0	0	-39	-2	1	20
5	27006806	rs1366460	A	G	SpliceAI=G	CDH9	0.01	0	0	0	21	-44	-40	22
5	27006806	rs1366460	A	T	SpliceAI=T	CDH9	0.01	0	0	0	21	-26	-40	22
5	77657957	rs4470742	T	C	SpliceAI=C	SCAMP1	0	0	0.02	0	-27	50	20	-33
5	77657957	rs4470742	T	G	SpliceAI=G	SCAMP1	0	0	0.02	0	-27	39	20	5
5	77658811	rs111942984	T	C	SpliceAI=C	SCAMP1	0	0	0.01	0	48	15	48	6
5	77684726	rs3922654	G	T	SpliceAI=T	SCAMP1	0	0	0	0.03	9	-25	-48	12
5	77710880	rs6896927	T	A	SpliceAI=A	SCAMP1	0	0	0.03	0	40	-2	40	-2
5	77710880	rs6896927	T	C	SpliceAI=C	SCAMP1	0	0	0.02	0	40	17	40	-2
5	77735468	rs2162960	T	A	SpliceAI=A	SCAMP1	0.01	0	0	0	22	3	22	-35
5	77758425	rs10063319	T	G	SpliceAI=G	SCAMP1	0	0	0.06	0	0	-2	0	-2
5	77768088	rs2012562	T	G	SpliceAI=G	SCAMP1	0.09	0	0.07	0	1	21	29	7
5	77798432	rs9293752	C	G	SpliceAI=G	LHFPL2	0.02	0	0	0	2	-1	-3	49
5	93033377	rs6890998	C	A	SpliceAI=A	FAM172A	0	0	0.08	0	13	1	13	1
5	93033377	rs6890998	C	G	SpliceAI=G	FAM172A	0	0	0.03	0	13	1	13	1
5	93033377	rs6890998	C	T	SpliceAI=T	FAM172A	0	0	0.02	0	13	1	13	1
5	93201971	rs2045019	C	A	SpliceAI=A	FAM172A	0.01	0	0	0	-43	-45	-44	0
5	140048209	rs2251860	T	C	SpliceAI=C	WDR55	0.03	0	0	0	3	50	49	-12
5	140169299	rs6898906	C	T	SpliceAI=T	PCDHA1	0.05	0	0	0	15	-41	44	-5
5	140174622	rs9686540	G	A	SpliceAI=A	PCDHA1	0.04	0	0	0	-5	39	2	18
5	140174622	rs9686540	G	A	SpliceAI=A	PCDHA2	0	0	0.01	0	-5	42	2	-45
5	140174622	rs9686540	G	C	SpliceAI=C	PCDHA1	0.04	0	0	0	-5	-50	2	-44
5	140174622	rs9686540	G	C	SpliceAI=C	PCDHA2	0	0	0.01	0	-5	42	2	-45
5	140174622	rs9686540	G	T	SpliceAI=T	PCDHA2	0	0	0.05	0	-5	42	-2	2
5	140180561	rs3756338	A	T	SpliceAI=T	PCDHA1	0.01	0	0	0	23	-50	49	-1
5	140180561	rs3756338	A	T	SpliceAI=T	PCDHA2	0.01	0	0	0	23	-50	49	-1
5	140191243	rs9716546	T	G	SpliceAI=G	PCDHA1	0	0	0.01	0	-2	50	0	40
5	140191243	rs9716546	T	G	SpliceAI=G	PCDHA2	0	0	0.01	0	-2	50	0	40
5	140191243	rs9716546	T	G	SpliceAI=G	PCDHA3	0	0	0.01	0	-2	50	0	40
5	140191243	rs9716546	T	G	SpliceAI=G	PCDHA4	0	0	0.01	0	-2	50	0	40
5	140201420	rs11958868	T	A	SpliceAI=A	PCDHA1	0.06	0	0	0	2	13	2	13
5	140201420	rs11958868	T	A	SpliceAI=A	PCDHA2	0.06	0	0	0	2	13	2	13
5	140201420	rs11958868	T	A	SpliceAI=A	PCDHA3	0.06	0	0	0	2	13	2	13
5	140201420	rs11958868	T	A	SpliceAI=A	PCDHA4	0.06	0	0	0	2	13	2	13
5	140213796	rs3756334	G	C	SpliceAI=C	PCDHA1	0.18	0	0	0	8	-41	8	-1
5	140213796	rs3756334	G	C	SpliceAI=C	PCDHA2	0.18	0	0	0	8	-41	8	-1
5	140213796	rs3756334	G	C	SpliceAI=C	PCDHA3	0.18	0	0	0	8	-41	8	-1
5	140213796	rs3756334	G	C	SpliceAI=C	PCDHA4	0.18	0	0	0	8	-41	8	-1
5	140213796	rs3756334	G	C	SpliceAI=C	PCDHA5	0.18	0	0	0	8	-41	8	-1
5	140213796	rs3756334	G	C	SpliceAI=C	PCDHA6	0.18	0	0	0	8	-41	8	-1
5	140213796	rs3756334	G	T	SpliceAI=T	PCDHA1	0.27	0	0	0	8	-41	8	-1
5	140213796	rs3756334	G	T	SpliceAI=T	PCDHA2	0.27	0	0	0	8	-41	8	-1
5	140213796	rs3756334	G	T	SpliceAI=T	PCDHA3	0.27	0	0	0	8	-41	8	-1
5	140213796	rs3756334	G	T	SpliceAI=T	PCDHA4	0.27	0	0	0	8	-41	8	-1
5	140213796	rs3756334	G	T	SpliceAI=T	PCDHA5	0.27	0	0	0	8	-41	8	-1
5	140213796	rs3756334	G	T	SpliceAI=T	PCDHA6	0.27	0	0	0	8	-41	8	-1
5	166966088	rs114012095	A	G	SpliceAI=G	TENM2	0	0	0.01	0	-31	2	36	3
6	25786226	rs13213957	T	C	SpliceAI=C	SLC17A1	0	0	0.01	0	1	-40	1	25
6	26199903	rs34961555	C	A	SpliceAI=A	HIST1H2BF	0	0	0.01	0	28	16	-38	15
6	26199903	rs34961555	C	G	SpliceAI=G	HIST1H2BF	0	0	0.01	0	-8	16	-38	2
6	26199903	rs34961555	C	T	SpliceAI=T	HIST1H2BF	0	0	0.03	0	16	2	-38	2
6	26463575	rs13195402	G	C	SpliceAI=C	BTN2A1	0.01	0	0	0	-4	1	-4	39
6	26463575	rs13195402	G	T	SpliceAI=T	BTN2A1	0.01	0	0	0	-4	9	-28	39
6	26505362	rs3736781	G	C	SpliceAI=C	BTN1A1	0	0	0.01	0	45	-20	-45	-5
6	26505362	rs3736781	G	T	SpliceAI=T	BTN1A1	0	0	0.01	0	27	-20	-45	-5
6	26505403	rs3736782	C	G	SpliceAI=G	BTN1A1	0	0	0	0.01	4	7	-33	31
6	26505403	rs3736782	C	T	SpliceAI=T	BTN1A1	0	0	0	0.01	4	7	-2	31
6	26510564	rs1056667	T	C	SpliceAI=C	BTN1A1	0.01	0	0	0	28	-5	16	-2
6	26540178	rs6933176	G	A	SpliceAI=A	HMGN4	0.06	0	0	0	-49	-7	-49	-42
6	26540178	rs6933176	G	C	SpliceAI=C	HMGN4	0.18	0	0	0	-49	0	49	-42
6	26540178	rs6933176	G	T	SpliceAI=T	HMGN4	0.06	0	0	0	-49	-7	-49	-42
6	26542773	rs9467782	G	C	SpliceAI=C	HMGN4	0.01	0	0	0	3	1	18	-12
6	26542894	rs9467783	C	T	SpliceAI=T	HMGN4	0.04	0	0	0	12	8	11	12
6	26545308	rs1884946	C	T	SpliceAI=T	HMGN4	0.02	0	0	0	6	26	40	39
6	27357414	rs34332556	C	T	SpliceAI=T	ZNF391	0	0	0.06	0	24	23	-13	23
6	27358166	rs35120058	A	C	SpliceAI=C	ZNF391	0.09	0	0	0	9	6	9	17
6	27358166	rs35120058	A	T	SpliceAI=T	ZNF391	0.36	0	0	0	9	15	9	17
6	27879200	rs34788973	C	A	SpliceAI=A	OR2B2	0	0	0.03	0	10	19	10	-10
6	27879200	rs34788973	C	G	SpliceAI=G	OR2B2	0	0	0.04	0	10	19	10	-10
6	27879200	rs34788973	C	T	SpliceAI=T	OR2B2	0	0	0.04	0	10	19	10	-10
6	28193102	rs34243448	C	A	SpliceAI=A	ZSCAN9	0	0	0.03	0	2	6	6	42
6	28193102	rs34243448	C	G	SpliceAI=G	ZSCAN9	0	0	0.01	0	48	-6	42	6
6	28193102	rs34243448	C	T	SpliceAI=T	ZSCAN9	0	0	0.08	0	48	-6	6	42
6	28250179	rs34878803	T	C	SpliceAI=C	PGBD1	0	0	0.04	0	-33	36	35	-24
6	28250179	rs34878803	T	G	SpliceAI=G	PGBD1	0	0	0.03	0	-33	36	35	-24
6	28250955	rs34396849	A	C	SpliceAI=C	PGBD1	0.01	0	0	0	-6	2	11	2
6	28250955	rs34396849	A	T	SpliceAI=T	PGBD1	0.01	0	0	0	13	-27	11	-6
6	28324378	rs35353359	C	T	SpliceAI=T	ZKSCAN3	0.02	0	0	0	-1	44	6	-10
6	28366151	rs2232423	A	C	SpliceAI=C	ZSCAN12	0.19	0	0	0	7	47	-1	-22
6	28366151	rs2232423	A	G	SpliceAI=G	ZSCAN12	0.01	0	0	0	7	20	-22	-41
6	64651502	rs9359685	A	G	SpliceAI=G	EYS	0.03	0	0	0	13	-22	13	2
6	64658356	rs12203537	G	A	SpliceAI=A	EYS	0	0	0.01	0	2	14	2	-22
6	101094554	rs239239	A	C	SpliceAI=C	ASCC3	0.01	0	0	0	35	-33	-33	2
6	101094554	rs239239	A	G	SpliceAI=G	ASCC3	0.01	0	0	0	35	-9	-33	2
6	101094554	rs239239	A	T	SpliceAI=T	ASCC3	0.01	0	0	0	35	2	-33	2
6	101104191	rs151637	C	G	SpliceAI=G	ASCC3	0	0	0.01	0	14	1	-9	-21
6	101110984	rs151572	C	A	SpliceAI=A	ASCC3	0.02	0	0	0	-12	-1	41	37
6	101110984	rs151572	C	G	SpliceAI=G	ASCC3	0.01	0	0	0	-12	-1	41	-1
6	101111521	rs151640	A	C	SpliceAI=C	ASCC3	0.08	0	0.83	0	32	-17	1	-16
6	101166095	rs41288423	G	T	SpliceAI=T	ASCC3	0	0.01	0	0	6	32	-2	17
6	101179354	rs6909880	T	G	SpliceAI=G	ASCC3	0	0	0.01	0	-10	-2	-10	8
6	101182323	rs4840147	T	A	SpliceAI=A	ASCC3	0	0	0.03	0	38	-49	28	31
6	101182500	rs4840148	G	C	SpliceAI=C	ASCC3	0	0	0.01	0	46	-34	1	-3
6	101184373	rs11155623	A	C	SpliceAI=C	ASCC3	0.01	0	0	0	-1	-24	-1	-24
6	101184373	rs11155623	A	T	SpliceAI=T	ASCC3	0.01	0	0	0	-2	-24	-2	-24
6	101209386	rs6925840	C	A	SpliceAI=A	ASCC3	0.01	0	0	0	-24	-31	24	-24
6	101209386	rs6925840	C	T	SpliceAI=T	ASCC3	0.03	0	0	0	-24	47	24	-4
6	101215244	rs7746961	A	C	SpliceAI=C	ASCC3	0.03	0	0	0	-1	-23	-32	-31
6	101215244	rs7746961	A	T	SpliceAI=T	ASCC3	0.01	0	0	0	-2	-23	-2	-31
6	101247503	rs3811078	T	C	SpliceAI=C	ASCC3	0.01	0	0	0	-35	-17	5	31
6	101247503	rs3811078	T	G	SpliceAI=G	ASCC3	0.01	0	0	0	-35	3	49	31
6	101248480	rs9322213	T	A	SpliceAI=A	ASCC3	0	0	0.02	0	21	-45	6	-45
6	101253788	rs4839792	A	C	SpliceAI=C	ASCC3	0	0.01	0	0	5	-32	-32	-42
6	101253788	rs4839792	A	T	SpliceAI=T	ASCC3	0.02	0.01	0	0	-2	-32	-32	-42
6	105415698	rs314269	C	T	SpliceAI=T	LIN28B	0	0	0.02	0	-2	-42	-2	17
6	124292594	rs728017	A	C	SpliceAI=C	NKAIN2	0.09	0	0	0	4	-24	4	-41
6	124292594	rs728017	A	G	SpliceAI=G	NKAIN2	0.04	0	0	0	4	-24	23	46
6	124292594	rs728017	A	T	SpliceAI=T	NKAIN2	0.02	0	0	0	4	-41	23	4
6	130549801	rs10447418	A	C	SpliceAI=C	SAMD3	0.01	0	0	0	-1	-44	0	28
6	130585222	rs6931969	T	A	SpliceAI=A	SAMD3	0.05	0	0	0	-6	-2	-46	35
6	130588949	rs11154554	T	C	SpliceAI=C	SAMD3	0	0	0.02	0	1	-49	1	-49
6	130590237	rs10457542	A	C	SpliceAI=C	SAMD3	0	0	0.01	0	1	2	1	2
6	130599902	rs12197027	C	G	SpliceAI=G	SAMD3	0.01	0	0	0	36	-4	-43	3
6	149888264	rs9498372	G	T	SpliceAI=T	GINM1	0	0	0.04	0	-2	-49	-2	39
6	149897455	rs4039600	A	G	SpliceAI=G	GINM1	0	0	0.01	0	-40	11	39	2
6	149949928	rs9717327	C	A	SpliceAI=A	KATNA1	0.02	0	0	0	24	0	-49	0
6	149949928	rs9717327	C	G	SpliceAI=G	KATNA1	0.01	0	0	0	24	0	-49	0
6	149949928	rs9717327	C	T	SpliceAI=T	KATNA1	0.02	0	0	0	24	0	-49	0
6	149953981	rs9800580	C	A	SpliceAI=A	KATNA1	0.05	0	0	0	-6	13	-6	46
6	149953981	rs9800580	C	G	SpliceAI=G	KATNA1	0.01	0	0	0	-6	31	-6	39
6	149957183	rs9322204	A	C	SpliceAI=C	KATNA1	0.01	0	0	0	5	-20	5	-20
6	149989771	rs35830138	T	A	SpliceAI=A	LATS1	0	0	0.09	0	21	-2	21	-2
6	149989771	rs35830138	T	C	SpliceAI=C	LATS1	0	0	0.04	0	35	21	21	17
6	149989771	rs35830138	T	G	SpliceAI=G	LATS1	0	0	0.06	0	35	-2	21	12
6	149998723	rs9393175	A	C	SpliceAI=C	LATS1	0.04	0	0	0	33	-3	-25	2
6	149998723	rs9393175	A	G	SpliceAI=G	LATS1	0.01	0	0	0	33	12	-2	2
6	149998723	rs9393175	A	T	SpliceAI=T	LATS1	0.02	0	0	0	33	-3	-2	2
6	150023348	rs4870509	C	A	SpliceAI=A	LATS1	0.09	0	0	0	-22	31	2	38
6	150023348	rs4870509	C	G	SpliceAI=G	LATS1	0.02	0	0	0	-22	0	-22	38
6	150033032	rs1934534	T	C	SpliceAI=C	LATS1	0.01	0	0	0	12	7	12	-2
6	150037572	rs4870529	A	G	SpliceAI=G	LATS1	0.04	0	0	0	-7	-27	-2	2
6	150039148	rs12174349	G	A	SpliceAI=A	LATS1	0	0	0.03	0	-37	-16	6	-43
6	150039148	rs12174349	G	C	SpliceAI=C	LATS1	0	0	0.01	0	-37	-3	6	25
6	150050676	rs12526675	C	A	SpliceAI=A	NUP43	0.05	0	0	0	-22	-46	-22	1
6	150050676	rs12526675	C	G	SpliceAI=G	NUP43	0.13	0	0	0	-22	-46	-22	1
6	150050676	rs12526675	C	T	SpliceAI=T	NUP43	0.02	0	0	0	-22	-7	-22	1
6	150062955	rs10872644	T	G	SpliceAI=G	NUP43	0.02	0	0	0	20	-21	20	41
6	150088952	rs12213779	T	A	SpliceAI=A	PCMT1	0.01	0	0	0	2	-1	2	-1
6	150088952	rs12213779	T	G	SpliceAI=G	PCMT1	0.01	0	0	0	1	-1	1	-1
6	150093678	rs3805748	C	T	SpliceAI=T	PCMT1	0.13	0	0	0	13	16	45	-46
6	150093682	rs3805749	C	T	SpliceAI=T	PCMT1	0.22	0	0	0	9	-6	41	-50
6	150094714	rs9766444	T	A	SpliceAI=A	PCMT1	0.01	0	0	0	-16	9	1	-18
6	150094714	rs9766444	T	C	SpliceAI=C	PCMT1	0.01	0	0	0	-16	9	-16	-18
6	150095393	rs9765861	T	A	SpliceAI=A	PCMT1	0.11	0	0	0	2	4	2	4
6	150095393	rs9765861	T	C	SpliceAI=C	PCMT1	0.01	0	0	0	4	28	31	-2
6	150112201	rs3805750	G	A	SpliceAI=A	PCMT1	0.01	0	0	0	30	37	30	23
6	150116626	rs3805752	C	T	SpliceAI=T	PCMT1	0.23	0	0	0	-1	22	44	-27
6	150143879	rs9383546	T	C	SpliceAI=C	LRP11	0	0	0.02	0	-1	-27	-27	30
6	150152493	rs6903998	T	C	SpliceAI=C	LRP11	0.02	0	0	0	36	-3	36	-3
6	150154500	rs7740784	C	A	SpliceAI=A	LRP11	0.04	0	0	0	-12	-1	-12	-1
6	150154500	rs7740784	C	G	SpliceAI=G	LRP11	0.01	0	0	0	-12	-1	-12	-1
6	150154500	rs7740784	C	T	SpliceAI=T	LRP11	0.01	0	0	0	-12	-1	-12	-1
6	150158194	rs4870049	G	C	SpliceAI=C	LRP11	0.01	0	0	0	50	-3	-1	-3
6	150161114	rs4870052	G	C	SpliceAI=C	LRP11	0	0	0.2	0	21	-24	1	-24
6	150164378	rs2184370	G	C	SpliceAI=C	LRP11	0	0	0.02	0	-10	11	48	-11
6	152244647	rs4870063	C	T	SpliceAI=T	ESR1	0.03	0	0	0	42	45	42	8
6	163035389	rs2155504	C	A	SpliceAI=A	PARK2	0.08	0	0	0	-27	36	-27	-26
6	163035389	rs2155504	C	G	SpliceAI=G	PARK2	0.02	0	0	0	-27	0	-27	-26
6	163035389	rs2155504	C	T	SpliceAI=T	PARK2	0.26	0	0	0	-27	0	-27	1
6	163035390	rs2155503	C	A	SpliceAI=A	PARK2	0.07	0	0	0	-28	-1	-28	0
6	163035390	rs2155503	C	G	SpliceAI=G	PARK2	0.03	0	0	0	-28	-1	-28	0
6	163035390	rs2155503	C	T	SpliceAI=T	PARK2	0.01	0	0	0	-28	7	-2	-27
6	163072076	rs9458637	G	A	SpliceAI=A	PARK2	0.01	0	0	0	-50	36	-50	-18
6	163072076	rs9458637	G	T	SpliceAI=T	PARK2	0.01	0	0	0	-50	18	-18	0
7	1877311	rs4721096	T	A	SpliceAI=A	MAD1L1	0	0	0.01	0	40	-20	34	-20
7	1887037	rs73046334	T	A	SpliceAI=A	MAD1L1	0.01	0	0	0	16	-2	21	44
7	1887037	rs73046334	T	C	SpliceAI=C	MAD1L1	0.01	0	0	0	16	-13	21	44
7	1890002	rs62435130	C	G	SpliceAI=G	MAD1L1	0	0	0.01	0	42	-4	-6	50
7	1890002	rs62435130	C	T	SpliceAI=T	MAD1L1	0	0	0.01	0	42	50	-6	50
7	1914997	rs7787341	G	A	SpliceAI=A	MAD1L1	0	0	0.02	0	2	32	2	-46
7	1915423	rs7791637	G	A	SpliceAI=A	MAD1L1	0	0	0.01	0	-33	-20	23	-19
7	1915423	rs7791637	G	T	SpliceAI=T	MAD1L1	0	0	0.01	0	-33	-20	23	44
7	1915493	rs11770612	A	C	SpliceAI=C	MAD1L1	0	0	0.02	0	32	-14	-47	-14
7	1921362	rs10278591	C	A	SpliceAI=A	MAD1L1	0	0	0.01	0	-16	-1	-4	1
7	1921362	rs10278591	C	G	SpliceAI=G	MAD1L1	0	0	0.01	0	-16	-1	-4	6
7	1921362	rs10278591	C	T	SpliceAI=T	MAD1L1	0	0	0.01	0	-16	-1	-4	6
7	1926636	rs62436669	G	T	SpliceAI=T	MAD1L1	0.25	0	0	0	-2	-23	-2	43
7	1929019	rs73048106	G	C	SpliceAI=C	MAD1L1	0	0	0.02	0	0	-48	0	12
7	1936938	rs62442895	G	A	SpliceAI=A	MAD1L1	0.01	0	0	0	-7	-47	2	-5
7	1945442	rs11767036	C	G	SpliceAI=G	MAD1L1	0.01	0	0	0	-3	-1	-16	-1
7	1970229	rs78443464	C	G	SpliceAI=G	MAD1L1	0	0	0.04	0	4	1	-29	1
7	1970229	rs78443464	C	T	SpliceAI=T	MAD1L1	0	0	0.04	0	50	1	-29	1
7	1978002	rs56259105	T	A	SpliceAI=A	MAD1L1	0.01	0	0	0	-8	34	-44	-31
7	2239569	rs1637738	T	A	SpliceAI=A	MAD1L1	0.12	0	0	0	-15	-35	-15	3
7	2239569	rs1637738	T	G	SpliceAI=G	MAD1L1	0.08	0	0	0	-15	-35	-15	3
7	3550368	rs4291167	G	T	SpliceAI=T	SDK1	0.01	0	0	0	12	-46	12	-1
7	3551419	rs6462128	T	A	SpliceAI=A	SDK1	0.03	0	0	0	32	-13	32	4
7	3563804	rs73035954	C	G	SpliceAI=G	SDK1	0	0	0.03	0	25	5	16	-35
7	3571616	rs1922019	A	G	SpliceAI=G	SDK1	0	0	0.01	0	-18	2	28	1
7	12251560	rs7781670	C	G	SpliceAI=G	TMEM106B	0	0	0.01	0	-1	39	-1	39
7	12252659	rs6460896	G	C	SpliceAI=C	TMEM106B	0	0	0.01	0	-41	-1	25	-1
7	12253362	rs12699323	T	C	SpliceAI=C	TMEM106B	0.01	0	0.01	0	-12	50	37	-28
7	12255434	rs6460901	C	A	SpliceAI=A	TMEM106B	0	0	0.44	0	-4	46	-4	32
7	12255434	rs6460901	C	G	SpliceAI=G	TMEM106B	0	0	0.01	0	0	-4	-4	32
7	12266706	rs7804433	G	T	SpliceAI=T	TMEM106B	0.02	0	0	0	12	1	12	-1
7	12268668	rs5011432	A	T	SpliceAI=T	TMEM106B	0.01	0	0.01	0	6	-38	36	-38
7	12269575	rs13237715	G	A	SpliceAI=A	TMEM106B	0.02	0	0	0	-2	-12	-9	-6
7	12269575	rs13237715	G	C	SpliceAI=C	TMEM106B	0.02	0	0	0	-2	31	-9	0
7	12269575	rs13237715	G	T	SpliceAI=T	TMEM106B	0.01	0	0	0	-2	-6	-2	0
7	12269593	rs13237518	C	G	SpliceAI=G	TMEM106B	0.02	0	0	0	-20	13	-27	13
7	12269817	rs12668625	G	A	SpliceAI=A	TMEM106B	0	0	0.01	0	2	-43	1	9
7	13955326	rs1557946	C	G	SpliceAI=G	ETV1	0.13	0	0	0	31	-1	-43	6
7	13955326	rs1557946	C	T	SpliceAI=T	ETV1	0.04	0	0	0	31	-1	19	31
7	70164936	rs7779509	C	A	SpliceAI=A	AUTS2	0.01	0	0	0	-4	49	17	-38
7	70164936	rs7779509	C	G	SpliceAI=G	AUTS2	0.01	0	0	0	-4	17	17	-14
7	70194277	rs73181075	A	C	SpliceAI=C	AUTS2	0	0	0.01	0	17	2	39	2
7	70194277	rs73181075	A	G	SpliceAI=G	AUTS2	0	0	0.03	0	17	2	39	2
7	82509435	rs10250881	T	A	SpliceAI=A	PCLO	0.33	0	0	0	-5	8	-5	4
7	82509435	rs10250881	T	G	SpliceAI=G	PCLO	0.09	0	0	0	-5	8	-5	1
7	82517273	rs58043442	T	A	SpliceAI=A	PCLO	0	0	0.01	0	35	-9	-12	36
7	82517273	rs58043442	T	C	SpliceAI=C	PCLO	0	0	0.01	0	0	35	0	-12
7	82517273	rs58043442	T	G	SpliceAI=G	PCLO	0	0	0.04	0	-12	-9	-12	36
7	91874527	rs975707	C	T	SpliceAI=T	KRIT1	0	0.02	0	0	-2	-42	2	-41
7	91963000	rs6972939	G	C	SpliceAI=C	ANKIB1	0	0	0.01	0	34	-50	34	-5
7	91991187	rs12666899	A	C	SpliceAI=C	ANKIB1	0.01	0	0	0	-18	-5	31	-5
7	91991187	rs12666899	A	G	SpliceAI=G	ANKIB1	0.01	0	0	0	-18	2	31	2
7	117512932	rs12154872	A	C	SpliceAI=C	CTTNBP2	0	0	0.03	0	50	30	-27	30
7	117512932	rs12154872	A	G	SpliceAI=G	CTTNBP2	0	0	0.04	0	50	30	-27	30
7	117512932	rs12154872	A	T	SpliceAI=T	CTTNBP2	0	0	0.02	0	50	30	-27	30
7	135143971	rs1559535	G	C	SpliceAI=C	CNOT4	0.01	0	0	0	39	-15	-47	7
7	140173170	rs79453306	A	T	SpliceAI=T	MKRN1	0.01	0	0	0	-38	-14	-38	2
7	146625514	rs1916947	T	A	SpliceAI=A	CNTNAP2	0.03	0	0	0	-12	34	-12	34
7	146625514	rs1916947	T	C	SpliceAI=C	CNTNAP2	0.08	0	0	0	-12	34	-12	34
7	146625514	rs1916947	T	G	SpliceAI=G	CNTNAP2	0.11	0	0	0	-12	34	-12	34
7	146673848	rs12703871	A	G	SpliceAI=G	CNTNAP2	0	0	0.01	0	8	20	8	-32
8	14218081	rs28897173	T	G	SpliceAI=G	SGCZ	0	0	0.01	0	19	-2	-47	3
8	14249411	rs10110337	T	A	SpliceAI=A	SGCZ	0.01	0	0	0	1	27	2	27
8	14254628	rs1461884	G	C	SpliceAI=C	SGCZ	0	0	0.01	0	14	21	-11	-15
8	14256860	rs11993428	C	A	SpliceAI=A	SGCZ	0	0	0.03	0	33	-28	-13	5
8	14256860	rs11993428	C	G	SpliceAI=G	SGCZ	0	0	0.02	0	33	-28	-13	-10
8	14256860	rs11993428	C	T	SpliceAI=T	SGCZ	0	0	0.02	0	33	4	-13	-10
8	14269600	rs35194896	A	C	SpliceAI=C	SGCZ	0.01	0	0	0	-1	-25	-1	-13
8	14271156	rs10109761	C	A	SpliceAI=A	SGCZ	0	0	0.01	0	31	-1	31	6
8	14271156	rs10109761	C	T	SpliceAI=T	SGCZ	0	0	0.01	0	31	-1	31	6
8	14274541	rs56033452	A	C	SpliceAI=C	SGCZ	0.03	0	0	0	15	16	-18	20
8	14282998	rs13268559	C	T	SpliceAI=T	SGCZ	0	0	0.01	0	7	-33	7	23
8	59808307	rs6651298	C	A	SpliceAI=A	TOX	0.01	0	0	0	-20	17	-20	17
8	59808307	rs6651298	C	G	SpliceAI=G	TOX	0.01	0	0	0	-20	17	-20	17
8	59808307	rs6651298	C	T	SpliceAI=T	TOX	0.01	0	0	0	-20	17	-20	17
8	59809943	rs4738732	G	C	SpliceAI=C	TOX	0	0	0.02	0	4	-39	5	-14
8	59810378	rs7004274	T	A	SpliceAI=A	TOX	0	0	0.01	0	-6	-16	-16	-1
8	59810378	rs7004274	T	G	SpliceAI=G	TOX	0	0	0.06	0	-6	-16	-16	-1
8	65562019	rs7837935	T	C	SpliceAI=C	CYP7B1	0	0	0.01	0	44	-4	-28	23
8	65583091	rs9643389	T	A	SpliceAI=A	CYP7B1	0	0	0.41	0	2	-2	2	-2
8	65583091	rs9643389	T	C	SpliceAI=C	CYP7B1	0	0	0.01	0	27	-2	27	-2
8	77633344	rs1433965	T	A	SpliceAI=A	ZFHX4	0	0	0.01	0	28	-2	28	-2
8	77633344	rs1433965	T	G	SpliceAI=G	ZFHX4	0	0	0.01	0	-1	-2	28	-2
8	77643348	rs11985148	A	C	SpliceAI=C	ZFHX4	0	0	0.01	0	-37	2	22	-3
8	77652174	rs10504637	T	A	SpliceAI=A	ZFHX4	0	0	0.07	0	-15	-28	-3	-33
8	77652174	rs10504637	T	G	SpliceAI=G	ZFHX4	0	0	0.01	0	-15	-27	-3	-30
8	77652238	rs16939347	G	A	SpliceAI=A	ZFHX4	0	0	0.02	0	-43	41	17	-1
8	77652238	rs16939347	G	C	SpliceAI=C	ZFHX4	0	0	0.01	0	17	-1	17	-1
8	77663246	rs7841528	T	C	SpliceAI=C	ZFHX4	0.01	0	0	0	38	34	38	30
8	77663402	rs6472982	C	A	SpliceAI=A	ZFHX4	0	0	0.01	0	-3	25	24	-16
8	77663402	rs6472982	C	G	SpliceAI=G	ZFHX4	0	0	0.02	0	-41	25	24	-16
8	77663402	rs6472982	C	T	SpliceAI=T	ZFHX4	0	0	0.01	0	-41	-1	24	-5
8	77675312	rs7821604	C	G	SpliceAI=G	ZFHX4	0.02	0	0	0	1	10	1	-47
8	77685300	rs10957815	T	C	SpliceAI=C	ZFHX4	0.08	0	0	0	-25	-1	43	-38
8	77685300	rs10957815	T	G	SpliceAI=G	ZFHX4	0.08	0	0	0	-25	-37	-1	12
8	91866297	rs13261725	G	A	SpliceAI=A	NECAB1	0	0	0.01	0	-21	0	44	48
8	91866297	rs13261725	G	C	SpliceAI=C	NECAB1	0	0	0.01	0	-21	0	44	48
8	91866297	rs13261725	G	T	SpliceAI=T	NECAB1	0	0	0.01	0	-21	0	44	48
8	91963470	rs201487789	T	A	SpliceAI=A	NECAB1	0	0	0	0.05	-38	-43	31	-38
8	91963470	rs201487789	T	G	SpliceAI=G	NECAB1	0	0	0	0.01	-10	-43	0	-38
8	91963472	rs71528761	T	A	SpliceAI=A	NECAB1	0	0	0	0.01	-38	-45	-12	-40
8	91963472	rs71528761	T	C	SpliceAI=C	NECAB1	0	0	0	0.01	-40	-45	-12	-40
8	91963472	rs71528761	T	G	SpliceAI=G	NECAB1	0	0	0	0.01	-34	-45	-12	-40
8	92021036	rs2054805	C	T	SpliceAI=T	TMEM55A	0	0.02	0	0	-11	-13	-13	-26
9	37001471	rs1329572	T	C	SpliceAI=C	PAX5	0	0	0.07	0	20	-28	0	-44
9	37121785	rs10973222	A	G	SpliceAI=G	ZCCHC7	0	0	0.02	0	0	15	0	-41
9	37140170	rs2068020	G	T	SpliceAI=T	ZCCHC7	0	0	0.01	0	-47	-8	-47	0
9	37219050	rs10973257	A	G	SpliceAI=G	ZCCHC7	0	0	0.01	0	-1	45	-1	45
9	37271781	rs62533797	G	C	SpliceAI=C	ZCCHC7	0.01	0	0	0	-32	43	-32	0
9	96212066	rs7862998	C	A	SpliceAI=A	FAM120AOS	0.04	0	0	0	4	-1	4	10
9	96212066	rs7862998	C	G	SpliceAI=G	FAM120AOS	0.02	0	0	0	4	-1	4	16
9	96212066	rs7862998	C	T	SpliceAI=T	FAM120AOS	0.09	0	0	0	4	-1	4	-1
9	96395801	rs2001589	G	T	SpliceAI=T	PHF2	0.01	0	0	0	12	-3	12	-3
9	96396185	rs2398848	T	A	SpliceAI=A	PHF2	0.01	0	0	0	4	26	4	-29
9	96398999	rs10821185	C	A	SpliceAI=A	PHF2	0	0	0.01	0	19	44	13	-15
9	96398999	rs10821185	C	G	SpliceAI=G	PHF2	0	0	0.02	0	19	44	13	-15
9	96399184	rs10992819	G	T	SpliceAI=T	PHF2	0.01	0	0	0	24	-24	-7	-1
9	96407848	rs7851271	A	C	SpliceAI=C	PHF2	0.01	0	0	0	18	2	-49	11
9	96407848	rs7851271	A	T	SpliceAI=T	PHF2	0.01	0	0	0	18	-16	18	-49
9	96413192	rs10761249	A	C	SpliceAI=C	PHF2	0	0	0.01	0	-19	20	-19	-33
9	96413192	rs10761249	A	T	SpliceAI=T	PHF2	0	0	0.03	0	-19	-42	-19	-33
9	96414935	rs10821191	T	C	SpliceAI=C	PHF2	0.01	0	0	0	-21	5	-21	5
9	96414935	rs10821191	T	G	SpliceAI=G	PHF2	0.01	0	0	0	-21	5	-21	5
9	96419085	rs10992831	G	T	SpliceAI=T	PHF2	0.01	0	0	0	18	-37	-2	46
9	96421221	rs10821193	G	A	SpliceAI=A	PHF2	0.01	0	0	0	-40	33	-28	33
9	96421221	rs10821193	G	C	SpliceAI=C	PHF2	0.07	0	0.14	0	-40	0	33	0
9	96421269	rs10821194	C	T	SpliceAI=T	PHF2	0	0	0.01	0	-15	-16	-15	35
9	96425777	rs7036592	C	T	SpliceAI=T	PHF2	0.01	0	0	0	-3	49	-3	27
9	96435650	rs34103739	A	C	SpliceAI=C	PHF2	0.01	0	0	0	-21	2	5	-1
9	96435650	rs34103739	A	G	SpliceAI=G	PHF2	0.01	0	0	0	-21	10	-1	5
9	96436925	rs10992853	T	C	SpliceAI=C	PHF2	0	0	0.01	0	31	9	31	-42
9	126414732	rs913784	A	C	SpliceAI=C	DENND1A	0	0	0.11	0	1	-21	1	-21
9	126429694	rs7034279	G	A	SpliceAI=A	DENND1A	0.01	0	0	0	35	3	35	3
9	126429694	rs7034279	G	C	SpliceAI=C	DENND1A	0.02	0	0	0	35	-28	35	-43
9	126429694	rs7034279	G	T	SpliceAI=T	DENND1A	0.02	0	0	0	35	17	35	-43
9	126439580	rs77183410	T	A	SpliceAI=A	DENND1A	0	0	0.01	0	-42	-2	-12	3
9	126439580	rs77183410	T	C	SpliceAI=C	DENND1A	0	0	0.01	0	-42	-2	-12	3
9	126439580	rs77183410	T	G	SpliceAI=G	DENND1A	0	0	0.01	0	-42	-2	-12	3
9	126440861	rs78870382	G	A	SpliceAI=A	DENND1A	0.01	0	0	0	-41	9	1	-41
9	126440861	rs78870382	G	C	SpliceAI=C	DENND1A	0.03	0	0	0	-41	9	-40	-1
9	126440861	rs78870382	G	T	SpliceAI=T	DENND1A	0.01	0	0	0	-41	9	-1	-15
9	126465562	rs56801052	T	A	SpliceAI=A	DENND1A	0.23	0	0	0	-13	-2	-13	-2
9	126465562	rs56801052	T	C	SpliceAI=C	DENND1A	0.07	0	0	0	-13	-2	-13	-2
9	126465562	rs56801052	T	G	SpliceAI=G	DENND1A	0.12	0	0	0	-13	-2	-13	-2
9	126502204	rs61184681	A	G	SpliceAI=G	DENND1A	0.01	0	0	0	-17	-26	-17	-5
9	126572394	rs73666293	C	G	SpliceAI=G	DENND1A	0.01	0	0	0	8	-49	9	36
9	127818276	rs589292	C	A	SpliceAI=A	SCAI	0.19	0	0	0	-10	10	-10	1
9	127821554	rs588818	A	C	SpliceAI=C	SCAI	0	0	0.02	0	36	-10	7	33
9	127821554	rs588818	A	T	SpliceAI=T	SCAI	0	0	0.13	0	36	-10	7	37
9	127833905	rs687654	C	A	SpliceAI=A	SCAI	0.01	0	0	0	-11	32	-11	32
9	127913974	rs543162122	T	C	SpliceAI=C	PPP6C	0.01	0	0	0	33	41	39	18
9	127913980	rs556629350	T	C	SpliceAI=C	PPP6C	0.01	0	0	0	22	33	22	33
9	127913981	rs576489947	C	G	SpliceAI=G	PPP6C	0.01	0	0	0	21	-1	26	11
9	127915421	rs7855700	G	A	SpliceAI=A	PPP6C	0	0	0.13	0	29	6	6	4
9	127923013	rs4837010	T	A	SpliceAI=A	PPP6C	0.01	0	0	0	-13	10	45	-2
9	127929938	rs10986603	T	A	SpliceAI=A	PPP6C	0.01	0	0	0	16	-2	-33	3
9	127929938	rs10986603	T	C	SpliceAI=C	PPP6C	0.01	0	0	0	16	-2	-33	3
9	127970845	rs500438	C	A	SpliceAI=A	RABEPK	0.02	0	0	0	-9	15	-50	0
9	127970845	rs500438	C	G	SpliceAI=G	RABEPK	0.04	0	0	0	-9	15	-50	-43
9	127970845	rs500438	C	T	SpliceAI=T	RABEPK	0.01	0	0	0	-9	1	-50	0
9	129897994	rs1001138	C	G	SpliceAI=G	RALGPS1	0	0	0.01	0	-39	29	-39	42
9	129913558	rs7045289	A	T	SpliceAI=T	RALGPS1	0	0	0.01	0	-2	11	-2	11
9	132967196	rs7024495	A	T	SpliceAI=T	NCS1	0.02	0	0	0	13	38	-18	-14
9	132976855	rs7044792	G	T	SpliceAI=T	NCS1	0	0	0.1	0	-2	17	-2	28
9	140262424	rs11507683	C	A	SpliceAI=A	EXD3	0	0.06	0	0	-36	17	17	-36
9	140262424	rs11507683	C	G	SpliceAI=G	EXD3	0	0.04	0	0	-3	17	17	-36
9	140262424	rs11507683	C	T	SpliceAI=T	EXD3	0	0.03	0	0	-36	17	17	-36
9	140265782	rs77641763	C	T	SpliceAI=T	EXD3	0.05	0	0.01	0	-2	-39	-1	-39
9	140278206	rs112535944	C	A	SpliceAI=A	EXD3	0	0	0.02	0	13	-43	-6	0
9	140278206	rs112535944	C	G	SpliceAI=G	EXD3	0	0	0.03	0	13	-43	-6	0
9	140278206	rs112535944	C	T	SpliceAI=T	EXD3	0	0	0.03	0	13	-43	-6	0
10	75997002	rs10824123	C	A	SpliceAI=A	ADK	0.03	0	0	0	0	3	25	3
10	75997002	rs10824123	C	G	SpliceAI=G	ADK	0.14	0	0	0	0	3	25	3
10	76098920	rs10762599	T	A	SpliceAI=A	ADK	0.02	0	0	0	-17	10	-17	10
10	76098920	rs10762599	T	C	SpliceAI=C	ADK	0.02	0	0	0	-17	10	-17	-47
10	76140251	rs61863363	C	G	SpliceAI=G	ADK	0	0	0.01	0	-27	3	50	0
10	76873952	rs4746264	T	A	SpliceAI=A	SAMD8	0.01	0	0	0	4	32	3	-38
10	104385132	rs72845807	G	A	SpliceAI=A	SUFU	0	0	0.01	0	-22	18	-3	18
10	104591393	rs17115100	G	A	SpliceAI=A	CYP17A1	0.07	0	0	0	-22	-50	-22	-29
10	104591393	rs17115100	G	C	SpliceAI=C	CYP17A1	0.02	0.04	0	0	-1	-25	-29	-28
10	104591393	rs17115100	G	T	SpliceAI=T	CYP17A1	0.04	0	0	0	-22	-15	-22	-29
10	104614350	rs3824754	C	A	SpliceAI=A	BORCS7-ASMT	0	0	0.01	0	-10	18	-48	6
10	104614350	rs3824754	C	A	SpliceAI=A	BORCS7	0	0	0.01	0	-10	18	-48	6
10	104614350	rs3824754	C	G	SpliceAI=G	BORCS7-ASMT	0	0	0.01	0	-10	18	-48	6
10	104614350	rs3824754	C	G	SpliceAI=G	BORCS7	0	0	0.01	0	12	18	-48	6
10	104614350	rs3824754	C	T	SpliceAI=T	BORCS7-ASMT	0	0	0.01	0	-1	18	-48	6
10	104614350	rs3824754	C	T	SpliceAI=T	BORCS7	0	0	0.01	0	-1	18	-48	6
10	104616663	rs4409766	T	A	SpliceAI=A	BORCS7-ASMT	0.21	0	0	0	2	20	2	-46
10	104616663	rs4409766	T	A	SpliceAI=A	BORCS7	0.2	0	0	0	2	20	2	-46
10	104625970	rs11191425	C	G	SpliceAI=G	BORCS7-ASMT	0.02	0	0.02	0	-12	3	45	-8
10	104630412	rs17878846	A	C	SpliceAI=C	AS3MT	0.01	0	0	0	3	-31	3	11
10	104630412	rs17878846	A	C	SpliceAI=C	BORCS7-ASMT	0.01	0	0	0	3	-31	3	2
10	104638480	rs3740390	C	G	SpliceAI=G	AS3MT	0.01	0	0	0	-36	3	46	-11
10	104638480	rs3740390	C	G	SpliceAI=G	BORCS7-ASMT	0.01	0	0	0	-36	3	46	-11
10	104684544	rs78821730	G	A	SpliceAI=A	CNNM2	0	0	0.01	0	-39	1	9	1
10	104684544	rs78821730	G	C	SpliceAI=C	CNNM2	0	0	0.03	0	-39	1	9	-40
10	104684544	rs78821730	G	T	SpliceAI=T	CNNM2	0	0	0.01	0	10	1	9	-40
10	104851301	rs17094683	G	T	SpliceAI=T	NT5C2	0	0	0	0.01	20	-21	1	20
10	104886374	rs11191568	G	A	SpliceAI=A	NT5C2	0.01	0	0	0	9	-23	1	9
10	106505957	rs11192180	C	A	SpliceAI=A	SORCS3	0.04	0	0.01	0	-41	33	-4	31
10	106505957	rs11192180	C	T	SpliceAI=T	SORCS3	0.01	0	0	0	-41	-5	32	-4
10	106506283	rs11594644	G	T	SpliceAI=T	SORCS3	0	0	0.01	0	-16	-5	-13	-5
10	106539496	rs4917428	A	G	SpliceAI=G	SORCS3	0	0	0.02	0	-21	4	46	-39
10	106556964	rs2451462	C	A	SpliceAI=A	SORCS3	0	0	0.01	0	-32	3	37	3
10	106556964	rs2451462	C	G	SpliceAI=G	SORCS3	0	0	0.02	0	-32	3	37	3
10	106600901	rs2496011	A	G	SpliceAI=G	SORCS3	0	0	0.02	0	-41	42	-1	-13
10	106606106	rs76105184	G	T	SpliceAI=T	SORCS3	0.01	0	0	0	24	-15	-27	-1
10	106622757	rs77201367	T	A	SpliceAI=A	SORCS3	0	0	0.01	0	46	47	46	-49
10	106622757	rs77201367	T	C	SpliceAI=C	SORCS3	0	0	0.01	0	1	47	46	-49
10	106622757	rs77201367	T	G	SpliceAI=G	SORCS3	0	0	0.03	0	1	47	46	-49
10	106638740	rs923546	C	G	SpliceAI=G	SORCS3	0	0	0.01	0	-31	-39	-31	13
10	106718878	rs73349913	C	A	SpliceAI=A	SORCS3	0	0	0.01	0	17	14	17	-18
10	106739695	rs10400186	T	C	SpliceAI=C	SORCS3	0.13	0	0	0	3	-40	44	-38
10	106739695	rs10400186	T	G	SpliceAI=G	SORCS3	0.01	0	0	0	1	3	1	44
11	380242	rs111471551	G	C	SpliceAI=C	B4GALNT4	0	0	0	0.03	-40	50	-21	-40
11	380242	rs111471551	G	T	SpliceAI=T	B4GALNT4	0	0	0	0.01	43	32	-21	-40
11	381072	rs79979374	C	A	SpliceAI=A	B4GALNT4	0.81	0	0	0	2	12	1	12
11	381072	rs79979374	C	T	SpliceAI=T	B4GALNT4	0.04	0	0	0	12	2	22	10
11	381073	rs79255845	G	A	SpliceAI=A	B4GALNT4	0.32	0	0	0	2	11	2	16
11	381073	rs79255845	G	C	SpliceAI=C	B4GALNT4	0.16	0	0	0	11	1	16	0
11	381073	rs79255845	G	T	SpliceAI=T	B4GALNT4	0.37	0	0	0	11	2	16	0
11	381147	rs61876285	G	A	SpliceAI=A	B4GALNT4	0.18	0	0.04	0	2	1	11	49
11	381147	rs61876285	G	C	SpliceAI=C	B4GALNT4	0.01	0	0.07	0	12	1	11	1
11	381147	rs61876285	G	T	SpliceAI=T	B4GALNT4	0.01	0	0.01	0	12	1	11	1
11	31825518	rs694617	T	C	SpliceAI=C	PAX6	0	0	0.04	0	-18	-2	-18	-37
11	31836627	rs1806159	C	G	SpliceAI=G	PAX6	0	0	0.08	0	-12	-42	-11	1
11	31837443	rs1540320	C	G	SpliceAI=G	PAX6	0	0	0.01	0	-13	-9	-32	-50
11	31837443	rs1540320	C	T	SpliceAI=T	PAX6	0	0	0.01	0	-13	-32	-32	-50
11	31837617	rs1540319	C	A	SpliceAI=A	PAX6	0	0	0.01	0	42	-1	-32	-1
11	31837617	rs1540319	C	G	SpliceAI=G	PAX6	0	0	0.02	0	42	-1	-32	-1
11	31837617	rs1540319	C	T	SpliceAI=T	PAX6	0	0	0.1	0	42	-17	-1	-34
11	31838128	rs4440995	G	C	SpliceAI=C	PAX6	0	0	0.01	0	-38	-14	3	-12
11	31838128	rs4440995	G	T	SpliceAI=T	PAX6	0	0	0.24	0	3	-14	3	-12
11	31838581	rs73470373	A	C	SpliceAI=C	PAX6	0	0	0.02	0	-37	-6	-37	-41
11	31838581	rs73470373	A	G	SpliceAI=G	PAX6	0	0	0.01	0	-34	-37	-37	-6
11	31838581	rs73470373	A	T	SpliceAI=T	PAX6	0	0	0.02	0	-37	-6	-37	-6
11	31838788	rs1806158	C	G	SpliceAI=G	PAX6	0	0	0.01	0	43	29	43	-17
11	31839182	rs7936522	C	A	SpliceAI=A	PAX6	0	0	0.05	0	47	5	2	25
11	46911781	rs2306037	G	A	SpliceAI=A	LRP4	0.01	0	0	0	-16	-30	-16	47
11	46931157	rs11039026	C	T	SpliceAI=T	LRP4	0.01	0	0	0	-2	2	-2	46
11	57507983	rs4827	C	A	SpliceAI=A	TMX2-CTNND1	0	0	0.71	0	22	30	-3	-21
11	57507983	rs4827	C	G	SpliceAI=G	TMX2-CTNND1	0	0	0.58	0	22	30	-3	-21
11	57507983	rs4827	C	G	SpliceAI=G	TMX2	0	0	0.01	0	22	30	-3	1
11	57507983	rs4827	C	T	SpliceAI=T	TMX2-CTNND1	0	0	0.06	0	-3	22	-3	30
11	57571883	rs10896647	C	G	SpliceAI=G	CTNND1	0.01	0	0	0	1	7	1	36
11	61543499	rs174528	T	A	SpliceAI=A	MYRF	0.01	0	0	0	2	29	3	4
11	61543499	rs174528	T	G	SpliceAI=G	MYRF	0	0.01	0	0	47	29	3	4
11	61543961	rs174529	T	A	SpliceAI=A	MYRF	0	0	0.01	0	36	43	-49	-13
11	61552680	rs174537	G	C	SpliceAI=C	MYRF	0.01	0	0	0	-9	0	44	0
11	61557803	rs102275	T	A	SpliceAI=A	TMEM258	0	0	0.01	0	44	-2	44	-50
11	61557803	rs102275	T	C	SpliceAI=C	TMEM258	0	0	0.01	0	44	-2	-20	44
11	61557803	rs102275	T	G	SpliceAI=G	TMEM258	0	0	0.04	0	44	-2	-20	44
11	61557826	rs102274	T	A	SpliceAI=A	TMEM258	0	0	0.05	0	-12	-39	21	47
11	61557826	rs102274	T	C	SpliceAI=C	TMEM258	0	0	0.06	0	-44	-18	21	47
11	61557826	rs102274	T	G	SpliceAI=G	TMEM258	0	0	0.04	0	-43	-18	21	47
11	61570783	rs174547	T	C	SpliceAI=C	FADS1	0	0	0.05	0	1	46	1	-7
11	61571348	rs174548	C	G	SpliceAI=G	FADS1	0.01	0	0	0	28	1	37	1
11	61581764	rs174560	T	A	SpliceAI=A	FADS1	0.01	0	0	0	2	-2	2	3
11	61581764	rs174560	T	C	SpliceAI=C	FADS1	0.01	0	0	0	2	-2	5	3
11	61581764	rs174560	T	G	SpliceAI=G	FADS1	0.03	0	0	0	7	-2	5	3
11	61604814	rs174577	C	G	SpliceAI=G	FADS2	0.12	0	0.16	0	-48	-28	15	3
11	88745739	rs10765183	C	T	SpliceAI=T	GRM5	0	0	0.04	0	49	1	-34	-21
11	112931625	rs1836798	A	C	SpliceAI=C	NCAM1	0	0	0.01	0	-47	48	28	8
11	113236199	rs10789942	A	C	SpliceAI=C	TTC12	0.16	0	0	0	-32	2	-32	2
11	113236199	rs10789942	A	G	SpliceAI=G	TTC12	0.16	0	0	0	-32	2	-32	2
11	113236199	rs10789942	A	T	SpliceAI=T	TTC12	0.06	0	0	0	-32	2	-32	2
11	113260898	rs34601878	G	A	SpliceAI=A	ANKK1	0.01	0	0	0	21	1	45	-34
11	113260898	rs34601878	G	C	SpliceAI=C	ANKK1	0.03	0	0	0	21	-34	45	-34
11	113260898	rs34601878	G	T	SpliceAI=T	ANKK1	0.02	0	0	0	21	-34	3	-34
11	113264511	rs11214596	C	A	SpliceAI=A	ANKK1	0	0	0.15	0.01	38	-47	38	-14
11	113344912	rs61902807	T	A	SpliceAI=A	DRD2	0	0	0.01	0	-11	8	40	8
11	113344912	rs61902807	T	G	SpliceAI=G	DRD2	0	0	0.01	0	-11	8	40	32
11	132043945	rs6590628	T	A	SpliceAI=A	NTM	0.01	0	0	0	-47	3	-47	3
11	132043945	rs6590628	T	G	SpliceAI=G	NTM	0.01	0	0	0	-47	3	-47	3
11	132045517	rs4554894	A	C	SpliceAI=C	NTM	0.01	0	0	0	-14	2	-14	-38
11	132045517	rs4554894	A	G	SpliceAI=G	NTM	0.01	0	0	0	-14	2	-14	-18
12	28676960	rs11502741	A	T	SpliceAI=T	CCDC91	0	0	0.01	0	-2	29	-2	29
12	38710523	rs7315028	G	A	SpliceAI=A	ALG10B	0	0	0.01	0	33	-8	-47	48
12	38710523	rs7315028	G	C	SpliceAI=C	ALG10B	0	0	0.02	0	-47	-8	-47	48
12	38710523	rs7315028	G	T	SpliceAI=T	ALG10B	0	0	0.02	0	-47	-8	-47	48
12	38720051	rs11183339	G	C	SpliceAI=C	ALG10B	0.02	0	0	0	-23	-21	-23	-5
12	39086074	rs864325	A	C	SpliceAI=C	CPNE8	0.01	0	0	0	9	-11	9	-11
12	39100790	rs826892	T	A	SpliceAI=A	CPNE8	0.01	0	0	0	-25	-2	-25	16
12	39101076	rs826889	G	T	SpliceAI=T	CPNE8	0.01	0	0	0	36	-3	-33	2
12	52346983	rs4761839	G	A	SpliceAI=A	ACVR1B	0.01	0	0	0	36	-41	-13	35
12	52346983	rs4761839	G	C	SpliceAI=C	ACVR1B	0.01	0	0	0	36	-41	-13	35
12	52346983	rs4761839	G	T	SpliceAI=T	ACVR1B	0.03	0	0	0	36	-41	-13	35
12	52371341	rs11169971	T	G	SpliceAI=G	ACVR1B	0	0	0.01	0	38	-8	38	-50
12	52379238	rs34437092	A	C	SpliceAI=C	ACVR1B	0.02	0	0	0	-27	-4	-19	-4
12	57946510	rs11172247	G	A	SpliceAI=A	KIF5A	0.01	0	0.01	0	-25	7	49	-5
12	117669914	rs3741475	G	A	SpliceAI=A	NOS1	0.01	0	0	0	-34	12	23	-41
12	117694020	rs12829185	C	T	SpliceAI=T	NOS1	0.11	0	0	0	38	0	-27	0
12	117699505	rs9658417	C	G	SpliceAI=G	NOS1	0	0	0.01	0	16	-7	-7	-30
12	117699505	rs9658417	C	T	SpliceAI=T	NOS1	0	0	0.02	0	-3	-48	-7	-30
12	118589862	rs795484	T	C	SpliceAI=C	TAOK3	0.01	0	0	0	0	24	25	30
12	118590579	rs795483	T	C	SpliceAI=C	TAOK3	0.01	0	0.02	0	32	-42	-24	31
12	118613257	rs2454758	T	G	SpliceAI=G	TAOK3	0	0	0.01	0	9	-2	-44	50
12	118652976	rs61945179	A	C	SpliceAI=C	TAOK3	0	0	0.03	0	38	-5	38	2
12	118693870	rs461801	T	A	SpliceAI=A	TAOK3	0.02	0	0	0	-9	12	-9	12
12	118693870	rs461801	T	C	SpliceAI=C	TAOK3	0.01	0	0	0	12	-9	12	-9
12	118693870	rs461801	T	G	SpliceAI=G	TAOK3	0.01	0	0	0	12	27	-9	11
12	118814838	rs884844	C	G	SpliceAI=G	SUDS3	0	0	0.01	0	-17	33	-17	33
12	118814838	rs884844	C	T	SpliceAI=T	SUDS3	0	0	0.01	0	-17	7	-17	39
12	118819707	rs7967900	G	C	SpliceAI=C	SUDS3	0.01	0	0	0	27	1	27	-50
12	118819707	rs7967900	G	T	SpliceAI=T	SUDS3	0.01	0	0	0	27	1	27	-50
12	118824332	rs2055534	G	A	SpliceAI=A	SUDS3	0	0	0.22	0	-30	0	-4	0
12	118824332	rs2055534	G	C	SpliceAI=C	SUDS3	0	0	0.02	0	-30	0	-4	0
12	118838638	rs7309484	C	A	SpliceAI=A	SUDS3	0	0	0.07	0	-4	-36	-4	26
12	118838638	rs7309484	C	T	SpliceAI=T	SUDS3	0	0	0.01	0	-3	-36	-4	26
12	118841906	rs17441033	A	C	SpliceAI=C	SUDS3	0.02	0	0	0	-45	12	-9	12
12	118842835	rs61943405	T	A	SpliceAI=A	SUDS3	0	0	0.04	0	0	-2	27	-2
12	118842835	rs61943405	T	C	SpliceAI=C	SUDS3	0	0	0.02	0	27	-2	27	-2
12	118842835	rs61943405	T	G	SpliceAI=G	SUDS3	0	0	0.02	0	0	24	27	-2
12	118847009	rs2393403	G	A	SpliceAI=A	SUDS3	0.01	0	0	0	-35	1	38	-39
12	121207147	rs12579868	C	G	SpliceAI=G	SPPL3	0.01	0	0	0	39	-1	-21	0
12	121319474	rs665585	C	A	SpliceAI=A	SPPL3	0	0	0.01	0	47	-1	24	47
12	121332953	rs58918988	G	A	SpliceAI=A	SPPL3	0.02	0	0	0	-21	-37	-21	-15
12	121340599	rs1151849	G	C	SpliceAI=C	SPPL3	0	0	0.01	0	0	-5	0	-37
12	121893626	rs6489811	A	C	SpliceAI=C	KDM2B	0	0	0.04	0	20	16	0	-34
12	121902725	rs10849890	T	G	SpliceAI=G	KDM2B	0.02	0	0	0	13	-2	13	-2
13	66939588	rs7319883	T	G	SpliceAI=G	PCDH9	0.02	0	0	0	31	-34	-11	3
13	97130559	rs7317433	T	C	SpliceAI=C	HS6ST3	0.01	0	0	0	-19	5	-19	-2
14	42092565	rs72684563	C	A	SpliceAI=A	LRFN5	0	0	0.01	0	-15	-40	15	-21
14	42092565	rs72684563	C	G	SpliceAI=G	LRFN5	0	0	0.02	0	-15	34	15	-21
14	42092565	rs72684563	C	T	SpliceAI=T	LRFN5	0	0	0.01	0	-15	-21	15	-40
14	42143061	rs10149052	T	G	SpliceAI=G	LRFN5	0	0	0.01	0	30	14	30	-35
14	64688175	rs1152588	G	A	SpliceAI=A	SYNE2	0	0	0.01	0	9	-23	3	44
14	64688175	rs1152588	G	C	SpliceAI=C	SYNE2	0	0	0.01	0	9	-23	3	44
14	64719018	rs34569310	G	C	SpliceAI=C	ESR2	0.01	0	0	0	8	-16	8	10
14	64734027	rs1256044	G	T	SpliceAI=T	ESR2	0	0	0.01	0	-1	-34	-1	-34
14	64734282	rs1256043	A	C	SpliceAI=C	ESR2	0	0	0.06	0	-44	-6	0	41
14	64734567	rs1256042	A	G	SpliceAI=G	ESR2	0.03	0	0	0	31	11	-42	2
14	64734567	rs1256042	A	T	SpliceAI=T	ESR2	0.04	0	0	0	31	2	-42	2
14	64738029	rs1256041	A	G	SpliceAI=G	ESR2	0	0	0.01	0	48	0	-18	0
14	64747170	rs1256030	A	G	SpliceAI=G	ESR2	0	0	0.04	0	48	9	48	9
14	75130235	rs1045430	T	A	SpliceAI=A	AREL1	0.04	0	0	0	-7	-20	-20	-24
14	75130235	rs1045430	T	G	SpliceAI=G	AREL1	0.02	0	0	0	-7	-20	7	-20
14	75157713	rs35591392	G	A	SpliceAI=A	AREL1	0	0	0.03	0	49	48	49	-21
14	75157713	rs35591392	G	C	SpliceAI=C	AREL1	0	0	0.01	0	49	-21	49	-21
14	75157713	rs35591392	G	T	SpliceAI=T	AREL1	0	0	0.02	0	49	48	49	-21
14	75178693	rs12434646	C	A	SpliceAI=A	AC007956.1	0.03	0	0	0	25	-1	-1	-3
14	75178693	rs12434646	C	A	SpliceAI=A	AREL1	0.03	0	0.01	0	25	-10	-1	-3
14	75178693	rs12434646	C	G	SpliceAI=G	AC007956.1	0.06	0	0.05	0	25	-46	-1	1
14	75178693	rs12434646	C	G	SpliceAI=G	AREL1	0.06	0	0.06	0	25	-46	-1	1
14	75178693	rs12434646	C	T	SpliceAI=T	AC007956.1	0.07	0	0.24	0	25	-44	-1	-44
14	75178693	rs12434646	C	T	SpliceAI=T	AREL1	0.07	0	0.26	0	25	-44	-1	-44
14	91439180	rs1286086	C	T	SpliceAI=T	RPS6KA5	0	0	0.01	0	31	-1	4	-37
14	91454044	rs1743433	C	G	SpliceAI=G	RPS6KA5	0	0	0.02	0	-29	-6	-36	3
14	91454044	rs1743433	C	T	SpliceAI=T	RPS6KA5	0.06	0	0.02	0	-2	-29	-36	36
14	91492590	rs10142710	T	C	SpliceAI=C	RPS6KA5	0	0	0.01	0	-28	-2	-28	-1
14	91492590	rs10142710	T	G	SpliceAI=G	RPS6KA5	0	0	0.01	0	-28	-2	-28	-1
14	103331590	rs10144464	A	C	SpliceAI=C	TRAF3	0.01	0	0.01	0	-35	2	36	-30
14	103335242	rs28372031	T	C	SpliceAI=C	TRAF3	0	0	0.01	0	-42	45	44	3
14	103335242	rs28372031	T	G	SpliceAI=G	TRAF3	0	0	0.02	0	-42	9	44	3
14	103337253	rs8004192	T	A	SpliceAI=A	TRAF3	0.01	0	0	0	-14	9	44	-15
14	103337253	rs8004192	T	G	SpliceAI=G	TRAF3	0.01	0	0	0	1	-14	0	44
15	29850789	rs12905831	C	T	SpliceAI=T	FAM189A1	0	0	0.01	0	-2	-1	-1	40
15	63800237	rs62011292	T	G	SpliceAI=G	USP3	0.01	0	0	0	-33	11	-33	11
15	63809838	rs17184592	C	G	SpliceAI=G	USP3	0	0	0.01	0	-5	29	-5	29
15	63844745	rs17766277	A	C	SpliceAI=C	USP3	0	0	0.01	0	41	-4	41	-4
15	63874881	rs7180729	A	C	SpliceAI=C	USP3	0.02	0	0	0	-47	2	-22	1
16	13055220	rs72782673	C	A	SpliceAI=A	SHISA9	0.01	0	0	0	2	-40	2	-33
16	13055766	rs34976840	C	G	SpliceAI=G	SHISA9	0.01	0	0	0	-14	3	-14	-12
16	13091332	rs56261252	C	G	SpliceAI=G	SHISA9	0.01	0	0	0	-45	3	26	2
16	72985338	rs13336147	T	C	SpliceAI=C	ZFHX3	0	0	0.02	0	-1	-5	-27	-4
17	8066107	rs2304909	G	T	SpliceAI=T	RP11-599B13.6	0	0	0.01	0	-27	14	-36	0
17	8066107	rs2304909	G	T	SpliceAI=T	VAMP2	0	0	0.01	0	-27	14	-36	0
17	8079029	rs8064449	G	C	SpliceAI=C	TMEM107	0	0	0	0.03	-43	46	-31	46
17	65833002	rs1976053	C	G	SpliceAI=G	BPTF	0.17	0	0	0	1	22	35	-45
17	65847325	rs7212293	A	G	SpliceAI=G	BPTF	0	0	0.01	0	37	0	37	-11
17	65853437	rs62084235	C	A	SpliceAI=A	BPTF	0	0	0.02	0	1	26	1	-18
17	65857177	rs2128792	C	G	SpliceAI=G	BPTF	0	0	0.01	0	0	-15	0	-15
17	65861059	rs8077872	G	A	SpliceAI=A	BPTF	0.03	0	0	0	47	50	4	-12
17	65861059	rs8077872	G	C	SpliceAI=C	BPTF	0.02	0	0	0	47	50	-29	-12
17	65861059	rs8077872	G	T	SpliceAI=T	BPTF	0.03	0	0	0	47	50	-2	-12
17	65874998	rs62084249	A	C	SpliceAI=C	BPTF	0	0	0.07	0	-44	2	11	-15
17	65874998	rs62084249	A	G	SpliceAI=G	BPTF	0	0	0.04	0	-44	2	11	-15
17	65886048	rs6504548	T	G	SpliceAI=G	BPTF	0	0	0.01	0	32	-2	43	-2
17	65887896	rs8079754	A	C	SpliceAI=C	BPTF	0.02	0	0	0	34	48	5	-5
17	65918807	rs12600941	A	C	SpliceAI=C	BPTF	0.02	0	0	0	11	7	11	2
17	65918807	rs12600941	A	T	SpliceAI=T	BPTF	0.05	0	0	0	11	7	11	1
17	65940727	rs6504555	A	C	SpliceAI=C	BPTF	0	0	0.01	0	-20	49	17	2
17	65940727	rs6504555	A	G	SpliceAI=G	BPTF	0	0	0.01	0	17	49	17	8
17	65947970	rs11867401	G	A	SpliceAI=A	BPTF	0	0	0.01	0	-26	-30	-26	-30
17	65947970	rs11867401	G	C	SpliceAI=C	BPTF	0	0	0.01	0	3	-46	-26	42
17	65970837	rs62086044	G	A	SpliceAI=A	BPTF	0	0	0.05	0	-32	33	-3	33
17	65973731	rs62086045	G	C	SpliceAI=C	BPTF	0.03	0	0	0	-19	-9	45	-40
17	65973731	rs62086045	G	T	SpliceAI=T	BPTF	0.01	0	0	0	-19	0	45	-40
17	77809823	rs1285251	T	A	SpliceAI=A	CBX4	0	0	0.01	0	24	-2	-47	7
17	77809823	rs1285251	T	G	SpliceAI=G	CBX4	0.1	0	0.04	0	24	-2	-47	-50
17	79078610	rs72854146	A	C	SpliceAI=C	BAIAP2	0.09	0	0	0	13	2	0	-47
17	79078610	rs72854146	A	G	SpliceAI=G	BAIAP2	0.13	0	0	0	0	2	-47	2
17	79078610	rs72854146	A	T	SpliceAI=T	BAIAP2	0.12	0	0	0	13	2	0	-47
17	79091103	rs8071392	G	A	SpliceAI=A	BAIAP2	0.01	0	0	0	30	7	-10	-1
17	79091103	rs8071392	G	C	SpliceAI=C	BAIAP2	0.02	0	0	0	7	30	-10	-1
17	79091103	rs8071392	G	T	SpliceAI=T	BAIAP2	0.02	0	0	0	7	-32	-10	-1
18	35127427	rs1557341	A	C	SpliceAI=C	CELF4	0	0	0.03	0	0	-4	0	-4
18	35127427	rs1557341	A	G	SpliceAI=G	CELF4	0	0	0.01	0	-4	-5	-4	-5
18	35138245	rs12967855	A	T	SpliceAI=T	CELF4	0	0	0.01	0	13	-3	-2	2
18	50364871	rs13313672	T	C	SpliceAI=C	DCC	0.06	0	0.03	0	-14	7	42	-2
18	50743533	rs6508209	G	A	SpliceAI=A	DCC	0.03	0	0	0	-46	1	46	-29
18	50743533	rs6508209	G	C	SpliceAI=C	DCC	0.09	0	0	0	-46	1	46	1
18	50743533	rs6508209	G	T	SpliceAI=T	DCC	0.05	0	0	0	-46	1	46	1
18	52497204	rs12454336	A	C	SpliceAI=C	RAB27B	0.01	0	0	0	-1	23	21	-1
18	52497204	rs12454336	A	T	SpliceAI=T	RAB27B	0.1	0	0	0	-1	23	-49	-7
19	59067623	rs2305119	C	A	SpliceAI=A	UBE2M	0.02	0	0	0	-30	-27	46	50
19	59067623	rs2305119	C	G	SpliceAI=G	UBE2M	0.02	0	0	0	-30	-27	46	50
19	59083594	rs735278	T	A	SpliceAI=A	MZF1	0	0	0.01	0	38	-2	39	-15
19	59083594	rs735278	T	C	SpliceAI=C	MZF1	0	0	0.02	0	38	-2	39	-15
20	39790635	rs6072289	A	G	SpliceAI=G	PLCG1	0	0	0.01	0	-26	49	16	-32
20	39792063	rs2228246	A	C	SpliceAI=C	PLCG1	0.03	0	0	0	-18	-42	-19	-42
20	39792063	rs2228246	A	G	SpliceAI=G	PLCG1	0.03	0	0	0	-18	2	17	-19
20	39792063	rs2228246	A	T	SpliceAI=T	PLCG1	0.01	0	0	0	-18	-12	-19	-42
20	47555536	rs6012565	A	C	SpliceAI=C	ARFGEF2	0.01	0	0	0	3	-1	3	-3
20	47555536	rs6012565	A	G	SpliceAI=G	ARFGEF2	0.01	0	0	0	-1	3	1	3
20	47599690	rs6019570	C	A	SpliceAI=A	ARFGEF2	0	0	0.01	0	-4	30	0	35
20	47599690	rs6019570	C	G	SpliceAI=G	ARFGEF2	0	0	0.28	0	0	30	0	35
20	47625544	rs6095394	T	A	SpliceAI=A	ARFGEF2	0	0	0.01	0	26	-2	-22	-2
20	47625544	rs6095394	T	C	SpliceAI=C	ARFGEF2	0	0	0.01	0	26	-2	-22	-2
20	47625544	rs6095394	T	G	SpliceAI=G	ARFGEF2	0	0	0.02	0	26	-2	-22	-2
20	47627170	rs6095396	G	C	SpliceAI=C	ARFGEF2	0.03	0	0	0	-6	-4	-8	-3
20	47663382	rs3091427	A	G	SpliceAI=G	CSE1L	0	0	0.02	0	0	-12	0	2
20	47692392	rs2426114	T	A	SpliceAI=A	CSE1L	0.04	0	0	0	2	22	2	22
20	47692392	rs2426114	T	C	SpliceAI=C	CSE1L	0.07	0	0	0	22	-1	22	-1
20	47692392	rs2426114	T	G	SpliceAI=G	CSE1L	0.01	0	0	0	1	22	1	22
20	47704039	rs6125540	C	G	SpliceAI=G	CSE1L	0	0	0.03	0	-1	-49	0	-49
20	47707944	rs6063351	C	G	SpliceAI=G	CSE1L	0	0	0.01	0	-5	-4	-5	3
20	47739193	rs3795081	G	A	SpliceAI=A	STAU1	0	0	0.03	0	2	25	2	-24
20	47739193	rs3795081	G	C	SpliceAI=C	STAU1	0	0	0.11	0	0	-40	0	-24
20	47739415	rs3795079	C	A	SpliceAI=A	STAU1	0.05	0	0	0	35	-1	35	-7
20	47739415	rs3795079	C	G	SpliceAI=G	STAU1	0.04	0	0	0	35	-1	35	-7
20	47739415	rs3795079	C	T	SpliceAI=T	STAU1	0.07	0	0	0	35	-1	35	-7
20	47739814	rs2295714	C	A	SpliceAI=A	STAU1	0.01	0	0	0	-17	-48	-17	0
20	47739814	rs2295714	C	G	SpliceAI=G	STAU1	0.01	0	0	0	-17	-48	-17	0
20	47750377	rs6066975	C	A	SpliceAI=A	STAU1	0	0	0.01	0	9	10	9	-34
20	47750377	rs6066975	C	G	SpliceAI=G	STAU1	0	0	0.01	0	10	1	9	-34
20	47760000	rs2869715	T	C	SpliceAI=C	STAU1	0	0	0.05	0	5	-38	5	3
20	47760856	rs6066979	A	C	SpliceAI=C	STAU1	0	0	0.02	0	50	-17	-30	-17
20	47766197	rs7272164	T	C	SpliceAI=C	STAU1	0	0	0.01	0	-20	-2	-20	4
20	47766197	rs7272164	T	G	SpliceAI=G	STAU1	0	0	0.01	0	-20	-2	-20	4
20	47776919	rs6125576	A	C	SpliceAI=C	STAU1	0	0	0.03	0	14	-44	1	2
20	47859217	rs1130146	G	T	SpliceAI=T	DDX27	0	0	0	0.02	-2	-1	-11	1
21	46571889	rs407133	G	A	SpliceAI=A	ADARB1	0	0	0.1	0	-15	-1	20	-1
21	46571889	rs407133	G	C	SpliceAI=C	ADARB1	0	0	0.13	0	-15	-1	20	-1
21	46571889	rs407133	G	T	SpliceAI=T	ADARB1	0	0	0.1	0	-15	-1	20	-1
22	41508414	rs13058113	G	A	SpliceAI=A	EP300	0.01	0	0	0	-29	0	-29	-1
22	41508414	rs13058113	G	C	SpliceAI=C	EP300	0.01	0	0	0	-29	0	-29	-1
22	41508414	rs13058113	G	T	SpliceAI=T	EP300	0.01	0	0	0	-29	0	-29	-1
22	41537589	rs4820428	A	G	SpliceAI=G	EP300	0	0	0.02	0	-39	33	-39	20
22	41537589	rs4820428	A	T	SpliceAI=T	EP300	0	0	0.01	0	-39	33	-39	20
22	41613188	rs9611519	C	G	SpliceAI=G	L3MBTL2	0	0	0.01	0	-32	6	0	14
22	41613303	rs9611520	C	G	SpliceAI=G	L3MBTL2	0	0	0.01	0	-5	-23	-5	9
22	41619350	rs5758267	T	A	SpliceAI=A	L3MBTL2	0.23	0	0	0	-17	9	4	-17
22	41619350	rs5758267	T	C	SpliceAI=C	L3MBTL2	0.03	0	0	0	-17	6	-17	-2
22	46447097	rs9627391	C	A	SpliceAI=A	PRR34	0	0	0.07	0	-26	10	10	1
22	46447097	rs9627391	C	G	SpliceAI=G	PRR34	0	0	0.08	0	-26	10	10	1
22	46447097	rs9627391	C	T	SpliceAI=T	PRR34	0	0	0.05	0	-26	10	10	1

### Sheet: Splicing_disrupting_SNP-sQTL
Supplementary Table S19: Associations between splicAI predict SNPs and gene expression (sQTL) in BrainMeta v2 dataset
SNP	Chr	BP	A1	A2	Freq	Probe	Probe_Chr	Probe_bp	Gene	Orientation	b	SE	p
rs55880172	1	23141696	T	G	0.188525	chr1:21212864:21219112:clu_208657_	1	21215988	EIF4G3	N	-0.00239149	0.0367344	0.948093
rs55880172	1	23141696	T	G	0.188525	chr1:21212864:21220010:clu_208657_	1	21216437	EIF4G3	N	0.0286551	0.0383953	0.455476
rs55880172	1	23141696	T	G	0.188525	ENSG00000075151.22	1	21318083	EIF4G3	-	0.0033845	0.010664	0.750957
rs55880172	1	23141696	T	G	0.188525	chr1:21763302:21763911:clu_100546_	1	21763606	NBPF3	N	-0.0442139	0.037145	0.233926
rs55880172	1	23141696	T	G	0.188525	chr1:21764025:21766683:clu_100546_	1	21765354	NBPF3	N	-0.0382738	0.0374078	0.306237
rs55880172	1	23141696	T	G	0.188525	chr1:21763302:21771441:clu_100546_	1	21767372	NBPF3	N	-0.00120104	0.0345034	0.972232
rs55880172	1	23141696	T	G	0.188525	chr1:21763802:21771441:clu_100546_	1	21767622	NBPF3	N	-0.0404536	0.0367274	0.270698
rs55880172	1	23141696	T	G	0.188525	chr1:21764025:21771441:clu_100546_	1	21767733	NBPF3	N	-0.0441836	0.0321505	0.169357
rs55880172	1	23141696	T	G	0.188525	chr1:21766841:21768733:clu_100546_	1	21767787	NBPF3	N	-0.0389384	0.037579	0.30012
rs55880172	1	23141696	T	G	0.188525	chr1:21766678:21771441:clu_100546_	1	21769060	NBPF3	N	-0.03403	0.0363055	0.348593
rs55880172	1	23141696	T	G	0.188525	chr1:21766682:21771441:clu_100546_	1	21769062	NBPF3	N	-0.0370059	0.0365937	0.311891
rs55880172	1	23141696	T	G	0.188525	chr1:21767412:21771441:clu_100546_	1	21769426	NBPF3	N	-0.0409339	0.0382657	0.284742
rs55880172	1	23141696	T	G	0.188525	chr1:21767738:21771441:clu_100546_	1	21769590	NBPF3	N	-0.0396013	0.0376159	0.292442
rs55880172	1	23141696	T	G	0.188525	chr1:21771712:21779866:clu_100547_	1	21775789	NBPF3	N	-0.0171705	0.0329861	0.60269
rs55880172	1	23141696	T	G	0.188525	chr1:21771712:21781349:clu_100547_	1	21776530	NBPF3	N	-0.0204135	0.0391044	0.601652
rs55880172	1	23141696	T	G	0.188525	chr1:21771712:21788593:clu_100547_	1	21780152	NBPF3	N	-0.0572671	0.0387847	0.139799
rs55880172	1	23141696	T	G	0.188525	chr1:21779923:21781349:clu_100547_	1	21780636	NBPF3	N	-0.0437529	0.0393453	0.266128
rs55880172	1	23141696	T	G	0.188525	chr1:21771712:21791628:clu_100547_	1	21781670	NBPF3	N	-0.0751473	0.0378372	0.0470254
rs55880172	1	23141696	T	G	0.188525	chr1:21771712:21792580:clu_100547_	1	21782146	NBPF3	N	0.0054397	0.0350533	0.876677
rs55880172	1	23141696	T	G	0.188525	chr1:21771712:21797125:clu_100547_	1	21784418	NBPF3	N	-0.0867361	0.0393623	0.0275573
rs55880172	1	23141696	T	G	0.188525	chr1:21779923:21792580:clu_100547_	1	21786252	NBPF3	N	-0.0336533	0.037671	0.371671
rs55880172	1	23141696	T	G	0.188525	ENSG00000142794.19	1	21789059	NBPF3	+	0.00113695	0.010664	0.915094
rs55880172	1	23141696	T	G	0.188525	chr1:21792310:21792580:clu_100547_	1	21792445	NBPF3	N	-0.0120458	0.0313245	0.700573
rs55880172	1	23141696	T	G	0.188525	chr1:21792649:21793489:clu_100548_	1	21793069	NBPF3	N	0.0139067	0.0364108	0.702506
rs55880172	1	23141696	T	G	0.188525	chr1:21792649:21793675:clu_100548_	1	21793162	NBPF3	N	-0.0299396	0.0360689	0.4065
rs55880172	1	23141696	T	G	0.188525	chr1:21799408:21799716:clu_100549_	1	21799562	NBPF3	N	0.0382005	0.0383183	0.3188
rs55880172	1	23141696	T	G	0.188525	chr1:21799408:21799873:clu_100549_	1	21799640	NBPF3	N	0.00944749	0.036205	0.794136
rs55880172	1	23141696	T	G	0.188525	chr1:21804689:21805842:clu_100550_	1	21805266	NBPF3	N	-0.017175	0.0335832	0.609058
rs55880172	1	23141696	T	G	0.188525	chr1:21807474:21808090:clu_100551_	1	21807782	NBPF3	N	0.0146246	0.0350269	0.676295
rs55880172	1	23141696	T	G	0.188525	chr1:21807474:21809636:clu_100551_	1	21808555	NBPF3	N	0.0107236	0.0388262	0.782398
rs55880172	1	23141696	T	G	0.188525	chr1:21809028:21809636:clu_100551_	1	21809332	NBPF3	N	-0.0158678	0.0353209	0.653255
rs55880172	1	23141696	T	G	0.188525	ENSG00000162551.14	1	21870396	ALPL	+	0.0268961	0.0106628	0.011655
rs55880172	1	23141696	T	G	0.188525	chr1:21926110:21929297:clu_208786_	1	21927704	RAP1GAP	N	-0.0363978	0.035565	0.306111
rs55880172	1	23141696	T	G	0.188525	chr1:21930405:21932559:clu_208787_	1	21931482	RAP1GAP	N	0.0641651	0.0378747	0.0902385
rs55880172	1	23141696	T	G	0.188525	ENSG00000076864.19	1	21959282	RAP1GAP	-	0.00737535	0.0106639	0.489177
rs55880172	1	23141696	T	G	0.188525	chr1:21952890:21976254:clu_208788_	1	21964572	RAP1GAP	N	0.0349561	0.039737	0.37903
rs55880172	1	23141696	T	G	0.188525	chr1:21952890:21995747:clu_208788_	1	21974318	RAP1GAP	N	-0.00790266	0.0397781	0.842522
rs55880172	1	23141696	T	G	0.188525	chr1:21976289:21991704:clu_208788_	1	21983996	RAP1GAP	N	0.0259359	0.0374816	0.488959
rs55880172	1	23141696	T	G	0.188525	chr1:21976289:21995747:clu_208788_	1	21986018	RAP1GAP	N	-0.0535136	0.0387795	0.167603
rs55880172	1	23141696	T	G	0.188525	chr1:21991810:21995004:clu_208788_	1	21993407	RAP1GAP	N	0.0317867	0.0351119	0.365308
rs55880172	1	23141696	T	G	0.188525	chr1:21991810:21995747:clu_208788_	1	21993778	RAP1GAP	N	0.0027697	0.0373501	0.940887
rs55880172	1	23141696	T	G	0.188525	chr1:21995086:21995747:clu_208788_	1	21995416	RAP1GAP	N	-0.0129202	0.0357227	0.717591
rs55880172	1	23141696	T	G	0.188525	ENSG00000090686.16	1	22057445	USP48	-	0.00995853	0.0106638	0.350375
rs55880172	1	23141696	T	G	0.188525	chr1:22154412:22154748:clu_208819_	1	22154580	HSPG2	N	0.00687598	0.0332149	0.835998
rs55880172	1	23141696	T	G	0.188525	chr1:22158289:22158988:clu_208821_	1	22158638	HSPG2	N	-0.00655666	0.0335729	0.845161
rs55880172	1	23141696	T	G	0.188525	chr1:22158289:22159761:clu_208821_	1	22159025	HSPG2	N	0.0280263	0.0346612	0.418758
rs55880172	1	23141696	T	G	0.188525	chr1:22159099:22159368:clu_208821_	1	22159234	HSPG2	N	0.000472917	0.0360762	0.989541
rs55880172	1	23141696	T	G	0.188525	chr1:22159099:22159761:clu_208821_	1	22159430	HSPG2	N	0.0462583	0.0320315	0.148697
rs55880172	1	23141696	T	G	0.188525	chr1:22159385:22159761:clu_208821_	1	22159573	HSPG2	N	-0.0202404	0.036209	0.57617
rs55880172	1	23141696	T	G	0.188525	chr1:22162130:22165318:clu_208823_	1	22163724	HSPG2	N	0.0124259	0.0361632	0.731142
rs55880172	1	23141696	T	G	0.188525	chr1:22163440:22165318:clu_208823_	1	22164379	HSPG2	N	0.0478043	0.0378244	0.206284
rs55880172	1	23141696	T	G	0.188525	chr1:22163463:22165318:clu_208823_	1	22164390	HSPG2	N	0.0186226	0.0377384	0.621685
rs55880172	1	23141696	T	G	0.188525	chr1:22167778:22168495:clu_208826_	1	22168136	HSPG2	N	0.0334743	0.0337531	0.321325
rs55880172	1	23141696	T	G	0.188525	ENSG00000142798.20	1	22206270	HSPG2	-	0.000838733	0.010664	0.93731
rs55880172	1	23141696	T	G	0.188525	ENSG00000218510.8	1	22354383	LINC00339	+	0.0001776	0.010664	0.986712
rs55880172	1	23141696	T	G	0.188525	ENSG00000070831.17	1	22389928	CDC42	+	0.00743783	0.0106639	0.485504
rs55880172	1	23141696	T	G	0.188525	chr1:22379235:22404922:clu_100618_	1	22392078	CDC42	N	-0.0267782	0.0408676	0.512311
rs55880172	1	23141696	T	G	0.188525	chr1:22379361:22404922:clu_100618_	1	22392142	CDC42	N	0.119168	0.0371085	0.00132123
rs55880172	1	23141696	T	G	0.188525	chr1:22395811:22404922:clu_100618_	1	22400366	CDC42	N	0.049325	0.0367225	0.179213
rs55880172	1	23141696	T	G	0.188525	chr1:22405076:22405199:clu_100619_	1	22405138	CDC42	N	-0.0285908	0.0372634	0.442927
rs55880172	1	23141696	T	G	0.188525	chr1:22405076:22408215:clu_100619_	1	22406646	CDC42	N	0.0210854	0.0368588	0.567282
rs55880172	1	23141696	T	G	0.188525	chr1:22405374:22408215:clu_100619_	1	22406794	CDC42	N	0.0305489	0.0381039	0.422712
rs55880172	1	23141696	T	G	0.188525	chr1:22413359:22417921:clu_100620_	1	22415640	CDC42	N	0.0247257	0.0349204	0.478909
rs55880172	1	23141696	T	G	0.188525	chr1:22839623:22846554:clu_100639_	1	22843088	ZBTB40	N	0.0163385	0.0359837	0.649791
rs55880172	1	23141696	T	G	0.188525	chr1:22850892:22852695:clu_100641_	1	22851794	ZBTB40	N	-0.0436728	0.0335491	0.193
rs55880172	1	23141696	T	G	0.188525	chr1:22900337:22902710:clu_100649_	1	22901524	EPHA8	N	-0.00379635	0.0358228	0.915602
rs55880172	1	23141696	T	G	0.188525	ENSG00000070886.12	1	22910035	EPHA8	+	0.0128686	0.0106637	0.227524
rs55880172	1	23141696	T	G	0.188525	chr1:22970207:22970504:clu_100657_	1	22970356	C1QC	N	-0.0165022	0.0339222	0.626632
rs55880172	1	23141696	T	G	0.188525	chr1:22970207:22973720:clu_100657_	1	22971964	C1QC	N	0.0876654	0.0406117	0.0308795
rs55880172	1	23141696	T	G	0.188525	chr1:22970230:22973720:clu_100657_	1	22971975	C1QC	N	0.0622242	0.0370412	0.0929833
rs55880172	1	23141696	T	G	0.188525	chr1:22970379:22973720:clu_100657_	1	22972050	C1QC	N	0.0126041	0.0377671	0.738581
rs55880172	1	23141696	T	G	0.188525	chr1:22970697:22973720:clu_100657_	1	22972208	C1QC	N	-0.018891	0.0351787	0.591266
rs55880172	1	23141696	T	G	0.188525	ENSG00000159189.12	1	22972364	C1QC	+	0.01527	0.0106636	0.152151
rs55880172	1	23141696	T	G	0.188525	chr1:22979796:22980501:clu_100658_	1	22980148	C1QB	N	0.0107915	0.0348213	0.756628
rs55880172	1	23141696	T	G	0.188525	chr1:22979796:22985933:clu_100658_	1	22982864	C1QB	N	-0.0211842	0.0378645	0.575839
rs55880172	1	23141696	T	G	0.188525	chr1:22980653:22985933:clu_100658_	1	22983293	C1QB	N	0.0507897	0.0361826	0.160407
rs55880172	1	23141696	T	G	0.188525	chr1:23370979:23376880:clu_100643_	1	23373930	KDM1A	N	0.0311042	0.0352146	0.377087
rs55880172	1	23141696	T	G	0.188525	ENSG00000004487.17	1	23378059	KDM1A	+	0.00968554	0.0106638	0.36374
rs55880172	1	23141696	T	G	0.188525	chr1:23403853:23407939:clu_100646_	1	23405896	KDM1A	N	-0.0420463	0.0354699	0.235856
rs55880172	1	23141696	T	G	0.188525	chr1:23435620:23436755:clu_208908_	1	23436188	LUZP1	N	-0.00911208	0.0365069	0.802897
rs55880172	1	23141696	T	G	0.188525	ENSG00000169641.13	1	23457408	LUZP1	-	0.00717284	0.0106639	0.501184
rs55880172	1	23141696	T	G	0.188525	chr1:23420873:23495259:clu_208908_	1	23458066	LUZP1	N	-0.0331014	0.0341373	0.332219
rs55880172	1	23141696	T	G	0.188525	chr1:23436143:23492044:clu_208908_	1	23464094	LUZP1	N	-0.0210843	0.0347067	0.543519
rs55880172	1	23141696	T	G	0.188525	chr1:23436143:23503984:clu_208908_	1	23470064	LUZP1	N	-0.00454884	0.0370067	0.902171
rs55880172	1	23141696	T	G	0.188525	chr1:23492129:23494078:clu_208908_	1	23493104	LUZP1	N	-0.0643001	0.0377594	0.0885892
rs55880172	1	23141696	T	G	0.188525	chr1:23492129:23495259:clu_208908_	1	23493694	LUZP1	N	0.0131712	0.0373546	0.724389
rs55880172	1	23141696	T	G	0.188525	chr1:23495684:23503984:clu_208908_	1	23499834	LUZP1	N	-0.0277245	0.0352799	0.431959
rs55880172	1	23141696	T	G	0.188525	chr1:23610642:23615053:clu_208960_	1	23612848	HNRNPR	N	0.0196873	0.0338839	0.561225
rs55880172	1	23141696	T	G	0.188525	chr1:23695522:23695818:clu_100724_	1	23695670	C1orf213	N	0.0116585	0.0352101	0.74056
rs55880172	1	23141696	T	G	0.188525	chr1:23695522:23695876:clu_100724_	1	23695699	C1orf213	N	0.0230667	0.0368564	0.531411
rs55880172	1	23141696	T	G	0.188525	chr1:23696006:23696490:clu_100724_	1	23696248	C1orf213	N	0.0214015	0.0375458	0.568671
rs55880172	1	23141696	T	G	0.188525	chr1:23695090:23697632:clu_100724_	1	23696361	C1orf213	N	-0.0155245	0.0362675	0.668611
rs55880172	1	23141696	T	G	0.188525	chr1:23695522:23697632:clu_100724_	1	23696577	C1orf213	N	0.00141832	0.0370401	0.969455
rs55880172	1	23141696	T	G	0.188525	chr1:23696555:23697632:clu_100724_	1	23697094	C1orf213	N	0.010583	0.0377074	0.77897
rs55880172	1	23141696	T	G	0.188525	chr1:23697123:23697632:clu_100724_	1	23697378	C1orf213	N	0.0425043	0.03777	0.260443
rs55880172	1	23141696	T	G	0.188525	chr1:23697474:23697632:clu_100724_	1	23697553	C1orf213	N	0.0404045	0.0369501	0.27418
rs55880172	1	23141696	T	G	0.188525	chr1:23707967:23708616:clu_208976_	1	23708292	TCEA3	N	0.0813348	0.0394428	0.0391986
rs55880172	1	23141696	T	G	0.188525	chr1:23707967:23710119:clu_208976_	1	23709043	TCEA3	N	0.0129903	0.040015	0.745456
rs55880172	1	23141696	T	G	0.188525	chr1:23707967:23710839:clu_208976_	1	23709403	TCEA3	N	-0.00798783	0.036909	0.828661
rs55880172	1	23141696	T	G	0.188525	chr1:23708024:23710839:clu_208976_	1	23709432	TCEA3	N	-0.00749494	0.0381564	0.844276
rs55880172	1	23141696	T	G	0.188525	chr1:23710561:23710839:clu_208976_	1	23710700	TCEA3	N	0.015939	0.0389524	0.682399
rs55880172	1	23141696	T	G	0.188525	chr1:23724448:23730275:clu_208977_	1	23727362	TCEA3	N	0.0416926	0.0396252	0.29272
rs55880172	1	23141696	T	G	0.188525	ENSG00000204219.11	1	23729321	TCEA3	-	0.0111692	0.0106638	0.294916
rs55880172	1	23141696	T	G	0.188525	chr1:23724448:23743742:clu_208977_	1	23734095	TCEA3	N	0.0194798	0.0458823	0.671157
rs55880172	1	23141696	T	G	0.188525	chr1:23745632:23751058:clu_208978_	1	23748345	TCEA3	N	0.00254243	0.0350641	0.942198
rs55880172	1	23141696	T	G	0.188525	chr1:23767966:23768679:clu_208992_	1	23768322	ASAP3	N	-0.033299	0.0334203	0.31907
rs55880172	1	23141696	T	G	0.188525	ENSG00000088280.19	1	23783058	ASAP3	-	0.0135167	0.0106637	0.20496
rs55880172	1	23141696	T	G	0.188525	ENSG00000117318.9	1	23885204	ID3	-	0.00386266	0.010664	0.71719
rs55880172	1	23141696	T	G	0.188525	chr1:24020403:24022288:clu_100757_	1	24021346	RPL11	N	0.0389149	0.0377188	0.302207
rs55880172	1	23141696	T	G	0.188525	ENSG00000117305.15	1	24146742	HMGCL	-	0.00575216	0.0106639	0.589609
rs55880172	1	23141696	T	G	0.188525	ENSG00000189266.13	1	24286640	PNRC2	+	0.00786389	0.0106639	0.460859
rs55880172	1	23141696	T	G	0.188525	chr1:24286696:24287419:clu_100824_	1	24287058	PNRC2	N	0.0160484	0.0389721	0.680491
rs55880172	1	23141696	T	G	0.188525	ENSG00000188529.15	1	24299127	SRSF10	-	0.00820592	0.0106639	0.441593
rs55880172	1	23141696	T	G	0.188525	chr1:24298502:24300959:clu_209071_	1	24299730	SRSF10	N	-0.0334139	0.041711	0.423085
rs55880172	1	23141696	T	G	0.188525	chr1:24303943:24304401:clu_209072_	1	24304172	SRSF10	N	-0.109393	0.0327915	0.000849916
rs55880172	1	23141696	T	G	0.188525	chr1:24496091:24496663:clu_209095_	1	24496377	IFNLR1	N	-0.0193565	0.0366085	0.596983
rs55880172	1	23141696	T	G	0.188525	chr1:24496091:24506029:clu_209095_	1	24501060	IFNLR1	N	-0.0315369	0.0352834	0.371419
rs55880172	1	23141696	T	G	0.188525	chr1:24496091:24507221:clu_209095_	1	24501656	IFNLR1	N	0.0182867	0.0344272	0.595302
rs55880172	1	23141696	T	G	0.188525	ENSG00000001460.18	1	24713456	STPG1	-	0.00556415	0.0106639	0.601829
rs55880172	1	23141696	T	G	0.188525	chr1:24710493:24718051:clu_209105_	1	24714272	STPG1	N	0.0214023	0.043766	0.62483
rs55880172	1	23141696	T	G	0.188525	chr1:24718169:24718414:clu_209105_	1	24718292	STPG1	N	0.000176294	0.0421498	0.996663
rs55880172	1	23141696	T	G	0.188525	chr1:24710493:24727809:clu_209105_	1	24719151	STPG1	N	9.48536e-05	0.0452501	0.998327
rs55880172	1	23141696	T	G	0.188525	chr1:24718169:24727809:clu_209105_	1	24722989	STPG1	N	0.0089687	0.0415753	0.829205
rs55880172	1	23141696	T	G	0.188525	chr1:24718557:24727809:clu_209105_	1	24723183	STPG1	N	0.0148821	0.0388831	0.701913
rs55880172	1	23141696	T	G	0.188525	chr1:24727705:24727809:clu_209105_	1	24727757	STPG1	N	0.00137177	0.0379324	0.971152
rs55880172	1	23141696	T	G	0.188525	chr1:24740264:24745781:clu_100861_	1	24743022	NIPAL3	N	0.0456408	0.0364822	0.210919
rs55880172	1	23141696	T	G	0.188525	chr1:24766730:24768545:clu_100862_	1	24767638	NIPAL3	N	-0.00149235	0.0361953	0.967112
rs55880172	1	23141696	T	G	0.188525	chr1:24768296:24768545:clu_100862_	1	24768420	NIPAL3	N	0.0280994	0.0391221	0.472603
rs55880172	1	23141696	T	G	0.188525	chr1:24770674:24771675:clu_100863_	1	24771174	NIPAL3	N	-0.0638547	0.0335225	0.056802
rs55880172	1	23141696	T	G	0.188525	ENSG00000133226.17	1	24978989	SRRM1	+	0.0135253	0.0106637	0.204672
rs55880172	1	23141696	T	G	0.188525	ENSG00000169504.15	1	25121342	CLIC4	+	0.00489269	0.0106639	0.646373
rs55880172	1	23141696	T	G	0.188525	chr1:25119704:25124233:clu_100915_	1	25121968	CLIC4	N	0.0163886	0.0374711	0.661844
rs12727100	1	49995988	A	G	0.103825	chr1:48727340:48730415:clu_211866_	1	48728878	SPATA6	N	0.0146773	0.0535654	0.784079
rs12727100	1	49995988	A	G	0.103825	chr1:48727340:48771459:clu_211866_	1	48749400	SPATA6	N	-0.00403379	0.0442459	0.92736
rs12727100	1	49995988	A	G	0.103825	chr1:48730486:48771459:clu_211866_	1	48750972	SPATA6	N	-0.000225561	0.0451404	0.996013
rs12727100	1	49995988	A	G	0.103825	chr1:48764565:48771459:clu_211866_	1	48768012	SPATA6	N	-0.0239725	0.051702	0.642887
rs12727100	1	49995988	A	G	0.103825	ENSG00000132122.12	1	48849462	SPATA6	-	0.0222194	0.0136733	0.104158
rs12727100	1	49995988	A	G	0.103825	chr1:48918803:48919374:clu_211871_	1	48919088	SPATA6	N	-0.00138177	0.0460459	0.97606
rs12727100	1	49995988	A	G	0.103825	chr1:49227142:49238732:clu_211882_	1	49232937	BEND5	N	0.251925	0.0554221	5.47862e-06
rs12727100	1	49995988	A	G	0.103825	chr1:49227142:49242278:clu_211882_	1	49234710	BEND5	N	-0.0869235	0.0488488	0.0751676
rs12727100	1	49995988	A	G	0.103825	chr1:49238808:49241637:clu_211882_	1	49240222	BEND5	N	0.291745	0.0568671	2.89291e-07
rs12727100	1	49995988	A	G	0.103825	ENSG00000186094.17	1	49744076	AGBL4	-	0.00147062	0.013674	0.914353
rs12727100	1	49995988	A	G	0.103825	ENSG00000162374.18	1	50579572	ELAVL4	+	0.0162814	0.0136736	0.233765
