## Supplementary Table for "Cross-ancestry genome-wide association study and systems-level integrative analyses implicate new risk genes and therapeutic targets for depression" (part 3 of 3)

### Sheet: Splicing_disrupting_SNP-sQTL (continued)
Supplementary Table S19: Associations between splicAI predict SNPs and gene expression (sQTL) in BrainMeta v2 dataset
rs12727100	1	49995988	A	G	0.103825	ENSG00000185104.20	1	51164319	FAF1	-	0.00528	0.0136739	0.699395
rs12727100	1	49995988	A	G	0.103825	chr1:51754021:51754511:clu_211978_	1	51754266	TTC39A	N	-0.071102	0.0466254	0.127269
rs12727100	1	49995988	A	G	0.103825	chr1:51871780:51875207:clu_211950_	1	51873494	EPS15	N	-0.0121724	0.0499057	0.807302
rs12727100	1	49995988	A	G	0.103825	chr1:51874004:51875207:clu_211950_	1	51874606	EPS15	N	-0.0128397	0.0428238	0.76431
rs12727100	1	49995988	A	G	0.103825	ENSG00000085832.17	1	51902436	EPS15	-	0.0230461	0.0136733	0.0918951
rs3008858	1	67390416	G	C	0.215847	ENSG00000226891.9	1	65453040	LINC01359	-	0.00872964	0.0101382	0.389204
rs1886686	1	67390468	C	G	0.215847	ENSG00000226891.9	1	65453040	LINC01359	-	0.00872964	0.0101382	0.389204
rs2985825	1	67412822	T	G	0.215847	ENSG00000226891.9	1	65453040	LINC01359	-	0.00892329	0.0101382	0.378771
rs12131222	1	67438535	T	A	0.218579	ENSG00000226891.9	1	65453040	LINC01359	-	0.00794197	0.0100923	0.431321
rs11208979	1	67442275	T	C	0.218579	ENSG00000226891.9	1	65453040	LINC01359	-	0.00794197	0.0100923	0.431321
rs3008858	1	67390416	G	C	0.215847	chr1:65613348:65613961:clu_104310_	1	65613654	AK4	N	-0.021566	0.0327081	0.509672
rs1886686	1	67390468	C	G	0.215847	chr1:65613348:65613961:clu_104310_	1	65613654	AK4	N	-0.021566	0.0327081	0.509672
rs2985825	1	67412822	T	G	0.215847	chr1:65613348:65613961:clu_104310_	1	65613654	AK4	N	-0.0242536	0.0327512	0.458973
rs12131222	1	67438535	T	A	0.218579	chr1:65613348:65613961:clu_104310_	1	65613654	AK4	N	-0.0222781	0.0327482	0.496325
rs11208979	1	67442275	T	C	0.218579	chr1:65613348:65613961:clu_104310_	1	65613654	AK4	N	-0.0222781	0.0327482	0.496325
rs3008858	1	67390416	G	C	0.215847	chr1:65613740:65613961:clu_104310_	1	65613850	AK4	N	-0.0126112	0.0316435	0.690233
rs1886686	1	67390468	C	G	0.215847	chr1:65613740:65613961:clu_104310_	1	65613850	AK4	N	-0.0126112	0.0316435	0.690233
rs2985825	1	67412822	T	G	0.215847	chr1:65613740:65613961:clu_104310_	1	65613850	AK4	N	-0.0120672	0.0316911	0.70337
rs12131222	1	67438535	T	A	0.218579	chr1:65613740:65613961:clu_104310_	1	65613850	AK4	N	-0.0132305	0.0316863	0.676279
rs11208979	1	67442275	T	C	0.218579	chr1:65613740:65613961:clu_104310_	1	65613850	AK4	N	-0.0132305	0.0316863	0.676279
rs3008858	1	67390416	G	C	0.215847	chr1:65613348:65656393:clu_104310_	1	65634870	AK4	N	-0.0348429	0.0341986	0.308279
rs1886686	1	67390468	C	G	0.215847	chr1:65613348:65656393:clu_104310_	1	65634870	AK4	N	-0.0348429	0.0341986	0.308279
rs2985825	1	67412822	T	G	0.215847	chr1:65613348:65656393:clu_104310_	1	65634870	AK4	N	-0.0340843	0.0342328	0.319414
rs12131222	1	67438535	T	A	0.218579	chr1:65613348:65656393:clu_104310_	1	65634870	AK4	N	-0.0375586	0.034227	0.272492
rs11208979	1	67442275	T	C	0.218579	chr1:65613348:65656393:clu_104310_	1	65634870	AK4	N	-0.0375586	0.034227	0.272492
rs3008858	1	67390416	G	C	0.215847	chr1:65656512:65661592:clu_104311_	1	65659052	AK4	N	0.0392223	0.0307141	0.201598
rs1886686	1	67390468	C	G	0.215847	chr1:65656512:65661592:clu_104311_	1	65659052	AK4	N	0.0392223	0.0307141	0.201598
rs2985825	1	67412822	T	G	0.215847	chr1:65656512:65661592:clu_104311_	1	65659052	AK4	N	0.0401946	0.0307639	0.191366
rs12131222	1	67438535	T	A	0.218579	chr1:65656512:65661592:clu_104311_	1	65659052	AK4	N	0.038498	0.0307577	0.210697
rs11208979	1	67442275	T	C	0.218579	chr1:65656512:65661592:clu_104311_	1	65659052	AK4	N	0.038498	0.0307577	0.210697
rs3008858	1	67390416	G	C	0.215847	chr1:65656512:65684437:clu_104311_	1	65670474	AK4	N	-0.0344374	0.0317478	0.278047
rs1886686	1	67390468	C	G	0.215847	chr1:65656512:65684437:clu_104311_	1	65670474	AK4	N	-0.0344374	0.0317478	0.278047
rs2985825	1	67412822	T	G	0.215847	chr1:65656512:65684437:clu_104311_	1	65670474	AK4	N	-0.0346475	0.0317932	0.275811
rs12131222	1	67438535	T	A	0.218579	chr1:65656512:65684437:clu_104311_	1	65670474	AK4	N	-0.0365198	0.0317884	0.250621
rs11208979	1	67442275	T	C	0.218579	chr1:65656512:65684437:clu_104311_	1	65670474	AK4	N	-0.0365198	0.0317884	0.250621
rs3008858	1	67390416	G	C	0.215847	chr1:65661692:65684437:clu_104311_	1	65673064	AK4	N	0.0488265	0.0324856	0.132834
rs1886686	1	67390468	C	G	0.215847	chr1:65661692:65684437:clu_104311_	1	65673064	AK4	N	0.0488265	0.0324856	0.132834
rs2985825	1	67412822	T	G	0.215847	chr1:65661692:65684437:clu_104311_	1	65673064	AK4	N	0.0493309	0.0325176	0.129253
rs12131222	1	67438535	T	A	0.218579	chr1:65661692:65684437:clu_104311_	1	65673064	AK4	N	0.0478248	0.0325068	0.141231
rs11208979	1	67442275	T	C	0.218579	chr1:65661692:65684437:clu_104311_	1	65673064	AK4	N	0.0478248	0.0325068	0.141231
rs3008858	1	67390416	G	C	0.215847	chr1:65684573:65690435:clu_104312_	1	65687504	AK4	N	0.00400708	0.0345016	0.90754
rs1886686	1	67390468	C	G	0.215847	chr1:65684573:65690435:clu_104312_	1	65687504	AK4	N	0.00400708	0.0345016	0.90754
rs2985825	1	67412822	T	G	0.215847	chr1:65684573:65690435:clu_104312_	1	65687504	AK4	N	0.00222934	0.0345513	0.948554
rs12131222	1	67438535	T	A	0.218579	chr1:65684573:65690435:clu_104312_	1	65687504	AK4	N	0.00346951	0.0345523	0.920016
rs11208979	1	67442275	T	C	0.218579	chr1:65684573:65690435:clu_104312_	1	65687504	AK4	N	0.00346951	0.0345523	0.920016
rs3008858	1	67390416	G	C	0.215847	ENSG00000116675.16	1	65797728	DNAJC6	+	0.00136518	0.0101384	0.892885
rs1886686	1	67390468	C	G	0.215847	ENSG00000116675.16	1	65797728	DNAJC6	+	0.00136518	0.0101384	0.892885
rs2985825	1	67412822	T	G	0.215847	ENSG00000116675.16	1	65797728	DNAJC6	+	0.00187384	0.0101384	0.853365
rs12131222	1	67438535	T	A	0.218579	ENSG00000116675.16	1	65797728	DNAJC6	+	0.00204396	0.0100924	0.839507
rs11208979	1	67442275	T	C	0.218579	ENSG00000116675.16	1	65797728	DNAJC6	+	0.00204396	0.0100924	0.839507
rs3008858	1	67390416	G	C	0.215847	ENSG00000213625.9	1	65893980	LEPROT	+	0.0100414	0.0101382	0.321955
rs1886686	1	67390468	C	G	0.215847	ENSG00000213625.9	1	65893980	LEPROT	+	0.0100414	0.0101382	0.321955
rs2985825	1	67412822	T	G	0.215847	ENSG00000213625.9	1	65893980	LEPROT	+	0.0102516	0.0101382	0.311928
rs12131222	1	67438535	T	A	0.218579	ENSG00000213625.9	1	65893980	LEPROT	+	0.00849959	0.0100923	0.399684
rs11208979	1	67442275	T	C	0.218579	ENSG00000213625.9	1	65893980	LEPROT	+	0.00849959	0.0100923	0.399684
rs3008858	1	67390416	G	C	0.215847	ENSG00000116678.20	1	65996788	LEPR	+	0.00342513	0.0101384	0.735485
rs1886686	1	67390468	C	G	0.215847	ENSG00000116678.20	1	65996788	LEPR	+	0.00342513	0.0101384	0.735485
rs2985825	1	67412822	T	G	0.215847	ENSG00000116678.20	1	65996788	LEPR	+	0.00369761	0.0101383	0.715324
rs12131222	1	67438535	T	A	0.218579	ENSG00000116678.20	1	65996788	LEPR	+	0.00366195	0.0100924	0.716722
rs11208979	1	67442275	T	C	0.218579	ENSG00000116678.20	1	65996788	LEPR	+	0.00366195	0.0100924	0.716722
rs3008858	1	67390416	G	C	0.215847	chr1:66081907:66083687:clu_104337_	1	66082797	LEPR	N	-0.0360235	0.0324025	0.266246
rs1886686	1	67390468	C	G	0.215847	chr1:66081907:66083687:clu_104337_	1	66082797	LEPR	N	-0.0360235	0.0324025	0.266246
rs2985825	1	67412822	T	G	0.215847	chr1:66081907:66083687:clu_104337_	1	66082797	LEPR	N	-0.0328027	0.032443	0.311974
rs12131222	1	67438535	T	A	0.218579	chr1:66081907:66083687:clu_104337_	1	66082797	LEPR	N	-0.0322751	0.0324419	0.319805
rs11208979	1	67442275	T	C	0.218579	chr1:66081907:66083687:clu_104337_	1	66082797	LEPR	N	-0.0322751	0.0324419	0.319805
rs3008858	1	67390416	G	C	0.215847	chr1:66088664:66099501:clu_104338_	1	66094082	LEPR	N	-0.0265306	0.0343067	0.439323
rs1886686	1	67390468	C	G	0.215847	chr1:66088664:66099501:clu_104338_	1	66094082	LEPR	N	-0.0265306	0.0343067	0.439323
rs2985825	1	67412822	T	G	0.215847	chr1:66088664:66099501:clu_104338_	1	66094082	LEPR	N	-0.0276045	0.0343524	0.421646
rs12131222	1	67438535	T	A	0.218579	chr1:66088664:66099501:clu_104338_	1	66094082	LEPR	N	-0.0275428	0.0343563	0.422737
rs11208979	1	67442275	T	C	0.218579	chr1:66088664:66099501:clu_104338_	1	66094082	LEPR	N	-0.0275428	0.0343563	0.422737
rs3008858	1	67390416	G	C	0.215847	ENSG00000184588.18	1	66549229	PDE4B	+	0.00957255	0.0101382	0.345065
rs1886686	1	67390468	C	G	0.215847	ENSG00000184588.18	1	66549229	PDE4B	+	0.00957255	0.0101382	0.345065
rs2985825	1	67412822	T	G	0.215847	ENSG00000184588.18	1	66549229	PDE4B	+	0.00983195	0.0101382	0.33215
rs12131222	1	67438535	T	A	0.218579	ENSG00000184588.18	1	66549229	PDE4B	+	0.0101067	0.0100922	0.316618
rs11208979	1	67442275	T	C	0.218579	ENSG00000184588.18	1	66549229	PDE4B	+	0.0101067	0.0100922	0.316618
rs3008858	1	67390416	G	C	0.215847	chr1:67099846:67105460:clu_104364_	1	67102653	SGIP1	N	-0.0705087	0.0336213	0.0359808
rs1886686	1	67390468	C	G	0.215847	chr1:67099846:67105460:clu_104364_	1	67102653	SGIP1	N	-0.0705087	0.0336213	0.0359808
rs2985825	1	67412822	T	G	0.215847	chr1:67099846:67105460:clu_104364_	1	67102653	SGIP1	N	-0.0715186	0.0336645	0.0336326
rs12131222	1	67438535	T	A	0.218579	chr1:67099846:67105460:clu_104364_	1	67102653	SGIP1	N	-0.0721161	0.0336603	0.0321562
rs11208979	1	67442275	T	C	0.218579	chr1:67099846:67105460:clu_104364_	1	67102653	SGIP1	N	-0.0721161	0.0336603	0.0321562
rs3008858	1	67390416	G	C	0.215847	ENSG00000118473.22	1	67107944	SGIP1	+	0.00598599	0.0101383	0.554901
rs1886686	1	67390468	C	G	0.215847	ENSG00000118473.22	1	67107944	SGIP1	+	0.00598599	0.0101383	0.554901
rs2985825	1	67412822	T	G	0.215847	ENSG00000118473.22	1	67107944	SGIP1	+	0.00575945	0.0101383	0.569976
rs12131222	1	67438535	T	A	0.218579	ENSG00000118473.22	1	67107944	SGIP1	+	0.00620133	0.0100923	0.538912
rs11208979	1	67442275	T	C	0.218579	ENSG00000118473.22	1	67107944	SGIP1	+	0.00620133	0.0100923	0.538912
rs3008858	1	67390416	G	C	0.215847	chr1:67155999:67161117:clu_104367_	1	67158558	SGIP1	N	0.0122196	0.0350555	0.727406
rs1886686	1	67390468	C	G	0.215847	chr1:67155999:67161117:clu_104367_	1	67158558	SGIP1	N	0.0122196	0.0350555	0.727406
rs2985825	1	67412822	T	G	0.215847	chr1:67155999:67161117:clu_104367_	1	67158558	SGIP1	N	0.00799502	0.0351088	0.819863
rs12131222	1	67438535	T	A	0.218579	chr1:67155999:67161117:clu_104367_	1	67158558	SGIP1	N	0.00572062	0.0351047	0.870551
rs11208979	1	67442275	T	C	0.218579	chr1:67155999:67161117:clu_104367_	1	67158558	SGIP1	N	0.00572062	0.0351047	0.870551
rs3008858	1	67390416	G	C	0.215847	chr1:67161176:67184977:clu_104367_	1	67173076	SGIP1	N	0.00762521	0.0334863	0.81987
rs1886686	1	67390468	C	G	0.215847	chr1:67161176:67184977:clu_104367_	1	67173076	SGIP1	N	0.00762521	0.0334863	0.81987
rs2985825	1	67412822	T	G	0.215847	chr1:67161176:67184977:clu_104367_	1	67173076	SGIP1	N	0.00531541	0.0335248	0.874022
rs12131222	1	67438535	T	A	0.218579	chr1:67161176:67184977:clu_104367_	1	67173076	SGIP1	N	0.00592535	0.0335246	0.859707
rs11208979	1	67442275	T	C	0.218579	chr1:67161176:67184977:clu_104367_	1	67173076	SGIP1	N	0.00592535	0.0335246	0.859707
rs3008858	1	67390416	G	C	0.215847	ENSG00000152760.10	1	67231436	TCTEX1D1	+	0.00174555	0.0101384	0.863302
rs1886686	1	67390468	C	G	0.215847	ENSG00000152760.10	1	67231436	TCTEX1D1	+	0.00174555	0.0101384	0.863302
rs2985825	1	67412822	T	G	0.215847	ENSG00000152760.10	1	67231436	TCTEX1D1	+	0.00108276	0.0101384	0.914949
rs12131222	1	67438535	T	A	0.218579	ENSG00000152760.10	1	67231436	TCTEX1D1	+	0.00120472	0.0100924	0.904983
rs11208979	1	67442275	T	C	0.218579	ENSG00000152760.10	1	67231436	TCTEX1D1	+	0.00120472	0.0100924	0.904983
rs3008858	1	67390416	G	C	0.215847	chr1:67268614:67269269:clu_212707_	1	67268942	WDR78	N	0.0291872	0.0334528	0.382942
rs1886686	1	67390468	C	G	0.215847	chr1:67268614:67269269:clu_212707_	1	67268942	WDR78	N	0.0291872	0.0334528	0.382942
rs2985825	1	67412822	T	G	0.215847	chr1:67268614:67269269:clu_212707_	1	67268942	WDR78	N	0.0296737	0.0335021	0.375764
rs12131222	1	67438535	T	A	0.218579	chr1:67268614:67269269:clu_212707_	1	67268942	WDR78	N	0.0296567	0.0334968	0.375963
rs11208979	1	67442275	T	C	0.218579	chr1:67268614:67269269:clu_212707_	1	67268942	WDR78	N	0.0296567	0.0334968	0.375963
rs3008858	1	67390416	G	C	0.215847	chr1:67266849:67288044:clu_212707_	1	67277446	WDR78	N	0.0513282	0.0332244	0.122371
rs1886686	1	67390468	C	G	0.215847	chr1:67266849:67288044:clu_212707_	1	67277446	WDR78	N	0.0513282	0.0332244	0.122371
rs2985825	1	67412822	T	G	0.215847	chr1:67266849:67288044:clu_212707_	1	67277446	WDR78	N	0.0500344	0.0332741	0.132657
rs12131222	1	67438535	T	A	0.218579	chr1:67266849:67288044:clu_212707_	1	67277446	WDR78	N	0.0499271	0.0332687	0.133427
rs11208979	1	67442275	T	C	0.218579	chr1:67266849:67288044:clu_212707_	1	67277446	WDR78	N	0.0499271	0.0332687	0.133427
rs3008858	1	67390416	G	C	0.215847	chr1:67268614:67288044:clu_212707_	1	67278329	WDR78	N	0.0399576	0.032365	0.216982
rs1886686	1	67390468	C	G	0.215847	chr1:67268614:67288044:clu_212707_	1	67278329	WDR78	N	0.0399576	0.032365	0.216982
rs2985825	1	67412822	T	G	0.215847	chr1:67268614:67288044:clu_212707_	1	67278329	WDR78	N	0.0404704	0.0323973	0.211595
rs12131222	1	67438535	T	A	0.218579	chr1:67268614:67288044:clu_212707_	1	67278329	WDR78	N	0.0416118	0.0323958	0.198974
rs11208979	1	67442275	T	C	0.218579	chr1:67268614:67288044:clu_212707_	1	67278329	WDR78	N	0.0416118	0.0323958	0.198974
rs3008858	1	67390416	G	C	0.215847	chr1:67279863:67284384:clu_212707_	1	67282124	WDR78	N	0.0466717	0.0330089	0.157388
rs1886686	1	67390468	C	G	0.215847	chr1:67279863:67284384:clu_212707_	1	67282124	WDR78	N	0.0466717	0.0330089	0.157388
rs2985825	1	67412822	T	G	0.215847	chr1:67279863:67284384:clu_212707_	1	67282124	WDR78	N	0.0457169	0.0330524	0.166614
rs12131222	1	67438535	T	A	0.218579	chr1:67279863:67284384:clu_212707_	1	67282124	WDR78	N	0.0455808	0.0330469	0.167809
rs11208979	1	67442275	T	C	0.218579	chr1:67279863:67284384:clu_212707_	1	67282124	WDR78	N	0.0455808	0.0330469	0.167809
rs3008858	1	67390416	G	C	0.215847	chr1:67299831:67303393:clu_212708_	1	67301612	WDR78	N	0.00958347	0.0307148	0.75503
rs1886686	1	67390468	C	G	0.215847	chr1:67299831:67303393:clu_212708_	1	67301612	WDR78	N	0.00958347	0.0307148	0.75503
rs2985825	1	67412822	T	G	0.215847	chr1:67299831:67303393:clu_212708_	1	67301612	WDR78	N	0.00790162	0.030754	0.797233
rs12131222	1	67438535	T	A	0.218579	chr1:67299831:67303393:clu_212708_	1	67301612	WDR78	N	0.00906378	0.0307498	0.768178
rs11208979	1	67442275	T	C	0.218579	chr1:67299831:67303393:clu_212708_	1	67301612	WDR78	N	0.00906378	0.0307498	0.768178
rs3008858	1	67390416	G	C	0.215847	chr1:67306354:67327830:clu_212711_	1	67317092	WDR78	N	0.0273771	0.0355158	0.4408
rs1886686	1	67390468	C	G	0.215847	chr1:67306354:67327830:clu_212711_	1	67317092	WDR78	N	0.0273771	0.0355158	0.4408
rs2985825	1	67412822	T	G	0.215847	chr1:67306354:67327830:clu_212711_	1	67317092	WDR78	N	0.0281849	0.0355635	0.428056
rs12131222	1	67438535	T	A	0.218579	chr1:67306354:67327830:clu_212711_	1	67317092	WDR78	N	0.0275712	0.0355621	0.438164
rs11208979	1	67442275	T	C	0.218579	chr1:67306354:67327830:clu_212711_	1	67317092	WDR78	N	0.0275712	0.0355621	0.438164
rs3008858	1	67390416	G	C	0.215847	chr1:67313361:67327830:clu_212711_	1	67320596	WDR78	N	0.0881614	0.033725	0.00894553
rs1886686	1	67390468	C	G	0.215847	chr1:67313361:67327830:clu_212711_	1	67320596	WDR78	N	0.0881614	0.033725	0.00894553
rs2985825	1	67412822	T	G	0.215847	chr1:67313361:67327830:clu_212711_	1	67320596	WDR78	N	0.0888003	0.0337762	0.00856167
rs12131222	1	67438535	T	A	0.218579	chr1:67313361:67327830:clu_212711_	1	67320596	WDR78	N	0.089613	0.0337729	0.00796851
rs11208979	1	67442275	T	C	0.218579	chr1:67313361:67327830:clu_212711_	1	67320596	WDR78	N	0.089613	0.0337729	0.00796851
rs3008858	1	67390416	G	C	0.215847	chr1:67327985:67337053:clu_212711_	1	67332519	WDR78	N	0.0623393	0.0347296	0.0726555
rs1886686	1	67390468	C	G	0.215847	chr1:67327985:67337053:clu_212711_	1	67332519	WDR78	N	0.0623393	0.0347296	0.0726555
rs2985825	1	67412822	T	G	0.215847	chr1:67327985:67337053:clu_212711_	1	67332519	WDR78	N	0.0609775	0.0347767	0.0795335
rs12131222	1	67438535	T	A	0.218579	chr1:67327985:67337053:clu_212711_	1	67332519	WDR78	N	0.0600438	0.0347695	0.0841835
rs11208979	1	67442275	T	C	0.218579	chr1:67327985:67337053:clu_212711_	1	67332519	WDR78	N	0.0600438	0.0347695	0.0841835
rs3008858	1	67390416	G	C	0.215847	ENSG00000152763.17	1	67334553	DNAI4	-	0.0388513	0.0101358	0.000126548
rs1886686	1	67390468	C	G	0.215847	ENSG00000152763.17	1	67334553	DNAI4	-	0.0388513	0.0101358	0.000126548
rs2985825	1	67412822	T	G	0.215847	ENSG00000152763.17	1	67334553	DNAI4	-	0.0388482	0.0101358	0.000126707
rs12131222	1	67438535	T	A	0.218579	ENSG00000152763.17	1	67334553	DNAI4	-	0.0390004	0.0100898	0.000110937
rs11208979	1	67442275	T	C	0.218579	ENSG00000152763.17	1	67334553	DNAI4	-	0.0390004	0.0100898	0.000110937
rs3008858	1	67390416	G	C	0.215847	chr1:67470131:67474768:clu_212716_	1	67472450	SLC35D1	N	0.230722	0.0350145	4.41768e-11
rs1886686	1	67390468	C	G	0.215847	chr1:67470131:67474768:clu_212716_	1	67472450	SLC35D1	N	0.230722	0.0350145	4.41768e-11
rs2985825	1	67412822	T	G	0.215847	chr1:67470131:67474768:clu_212716_	1	67472450	SLC35D1	N	0.23109	0.0350433	4.26975e-11
rs12131222	1	67438535	T	A	0.218579	chr1:67470131:67474768:clu_212716_	1	67472450	SLC35D1	N	0.232359	0.0350372	3.3165e-11
rs11208979	1	67442275	T	C	0.218579	chr1:67470131:67474768:clu_212716_	1	67472450	SLC35D1	N	0.232359	0.0350372	3.3165e-11
rs3008858	1	67390416	G	C	0.215847	chr1:67474130:67474768:clu_212716_	1	67474449	SLC35D1	N	-0.253055	0.0337829	6.8546e-14
rs1886686	1	67390468	C	G	0.215847	chr1:67474130:67474768:clu_212716_	1	67474449	SLC35D1	N	-0.253055	0.0337829	6.8546e-14
rs2985825	1	67412822	T	G	0.215847	chr1:67474130:67474768:clu_212716_	1	67474449	SLC35D1	N	-0.253283	0.0338231	6.96827e-14
rs12131222	1	67438535	T	A	0.218579	chr1:67474130:67474768:clu_212716_	1	67474449	SLC35D1	N	-0.253331	0.03382	6.85828e-14
rs11208979	1	67442275	T	C	0.218579	chr1:67474130:67474768:clu_212716_	1	67474449	SLC35D1	N	-0.253331	0.03382	6.85828e-14
rs3008858	1	67390416	G	C	0.215847	chr1:67508011:67512948:clu_212719_	1	67510480	SLC35D1	N	-0.178449	0.0343375	2.02623e-07
rs1886686	1	67390468	C	G	0.215847	chr1:67508011:67512948:clu_212719_	1	67510480	SLC35D1	N	-0.178449	0.0343375	2.02623e-07
rs2985825	1	67412822	T	G	0.215847	chr1:67508011:67512948:clu_212719_	1	67510480	SLC35D1	N	-0.177131	0.0343985	2.61332e-07
rs12131222	1	67438535	T	A	0.218579	chr1:67508011:67512948:clu_212719_	1	67510480	SLC35D1	N	-0.176584	0.0343964	2.83968e-07
rs11208979	1	67442275	T	C	0.218579	chr1:67508011:67512948:clu_212719_	1	67510480	SLC35D1	N	-0.176584	0.0343964	2.83968e-07
rs3008858	1	67390416	G	C	0.215847	chr1:67518540:67518639:clu_212722_	1	67518590	SLC35D1	N	-0.0444985	0.0331228	0.17913
rs1886686	1	67390468	C	G	0.215847	chr1:67518540:67518639:clu_212722_	1	67518590	SLC35D1	N	-0.0444985	0.0331228	0.17913
rs2985825	1	67412822	T	G	0.215847	chr1:67518540:67518639:clu_212722_	1	67518590	SLC35D1	N	-0.0465105	0.0331537	0.160654
rs12131222	1	67438535	T	A	0.218579	chr1:67518540:67518639:clu_212722_	1	67518590	SLC35D1	N	-0.0478808	0.0331459	0.148585
rs11208979	1	67442275	T	C	0.218579	chr1:67518540:67518639:clu_212722_	1	67518590	SLC35D1	N	-0.0478808	0.0331459	0.148585
rs3008858	1	67390416	G	C	0.215847	chr1:67518565:67518639:clu_212722_	1	67518602	SLC35D1	N	-0.0154798	0.029725	0.602528
rs1886686	1	67390468	C	G	0.215847	chr1:67518565:67518639:clu_212722_	1	67518602	SLC35D1	N	-0.0154798	0.029725	0.602528
rs2985825	1	67412822	T	G	0.215847	chr1:67518565:67518639:clu_212722_	1	67518602	SLC35D1	N	-0.0156689	0.0297628	0.598569
rs12131222	1	67438535	T	A	0.218579	chr1:67518565:67518639:clu_212722_	1	67518602	SLC35D1	N	-0.0159883	0.02976	0.5911
rs11208979	1	67442275	T	C	0.218579	chr1:67518565:67518639:clu_212722_	1	67518602	SLC35D1	N	-0.0159883	0.02976	0.5911
rs3008858	1	67390416	G	C	0.215847	chr1:67518540:67519494:clu_212722_	1	67519017	SLC35D1	N	-0.0091043	0.0305764	0.765889
rs1886686	1	67390468	C	G	0.215847	chr1:67518540:67519494:clu_212722_	1	67519017	SLC35D1	N	-0.0091043	0.0305764	0.765889
rs2985825	1	67412822	T	G	0.215847	chr1:67518540:67519494:clu_212722_	1	67519017	SLC35D1	N	-0.00921623	0.0306119	0.763364
rs12131222	1	67438535	T	A	0.218579	chr1:67518540:67519494:clu_212722_	1	67519017	SLC35D1	N	-0.00976304	0.0306094	0.74976
rs11208979	1	67442275	T	C	0.218579	chr1:67518540:67519494:clu_212722_	1	67519017	SLC35D1	N	-0.00976304	0.0306094	0.74976
rs3008858	1	67390416	G	C	0.215847	chr1:67518672:67519494:clu_212722_	1	67519083	SLC35D1	N	0.0025064	0.034275	0.941706
rs1886686	1	67390468	C	G	0.215847	chr1:67518672:67519494:clu_212722_	1	67519083	SLC35D1	N	0.0025064	0.034275	0.941706
rs2985825	1	67412822	T	G	0.215847	chr1:67518672:67519494:clu_212722_	1	67519083	SLC35D1	N	0.00353777	0.0343051	0.917862
rs12131222	1	67438535	T	A	0.218579	chr1:67518672:67519494:clu_212722_	1	67519083	SLC35D1	N	0.00521569	0.0342971	0.879129
rs11208979	1	67442275	T	C	0.218579	chr1:67518672:67519494:clu_212722_	1	67519083	SLC35D1	N	0.00521569	0.0342971	0.879129
rs3008858	1	67390416	G	C	0.215847	chr1:67562004:67568921:clu_212724_	1	67565462	C1orf141	N	0.0461754	0.0315926	0.143854
rs1886686	1	67390468	C	G	0.215847	chr1:67562004:67568921:clu_212724_	1	67565462	C1orf141	N	0.0461754	0.0315926	0.143854
rs2985825	1	67412822	T	G	0.215847	chr1:67562004:67568921:clu_212724_	1	67565462	C1orf141	N	0.0456296	0.0316414	0.149278
rs12131222	1	67438535	T	A	0.218579	chr1:67562004:67568921:clu_212724_	1	67565462	C1orf141	N	0.0452997	0.0316391	0.152211
rs11208979	1	67442275	T	C	0.218579	chr1:67562004:67568921:clu_212724_	1	67565462	C1orf141	N	0.0452997	0.0316391	0.152211
rs3008858	1	67390416	G	C	0.215847	chr1:67562004:67574286:clu_212724_	1	67568145	C1orf141	N	0.0604567	0.0323739	0.0618387
rs1886686	1	67390468	C	G	0.215847	chr1:67562004:67574286:clu_212724_	1	67568145	C1orf141	N	0.0604567	0.0323739	0.0618387
rs2985825	1	67412822	T	G	0.215847	chr1:67562004:67574286:clu_212724_	1	67568145	C1orf141	N	0.0600034	0.0324287	0.0642679
rs12131222	1	67438535	T	A	0.218579	chr1:67562004:67574286:clu_212724_	1	67568145	C1orf141	N	0.0600566	0.0324266	0.0640142
rs11208979	1	67442275	T	C	0.218579	chr1:67562004:67574286:clu_212724_	1	67568145	C1orf141	N	0.0600566	0.0324266	0.0640142
rs3008858	1	67390416	G	C	0.215847	chr1:67569065:67577260:clu_212724_	1	67573162	C1orf141	N	0.0550183	0.0319362	0.084932
rs1886686	1	67390468	C	G	0.215847	chr1:67569065:67577260:clu_212724_	1	67573162	C1orf141	N	0.0550183	0.0319362	0.084932
rs2985825	1	67412822	T	G	0.215847	chr1:67569065:67577260:clu_212724_	1	67573162	C1orf141	N	0.0546382	0.0319893	0.0876332
rs12131222	1	67438535	T	A	0.218579	chr1:67569065:67577260:clu_212724_	1	67573162	C1orf141	N	0.0540874	0.0319866	0.0908484
rs11208979	1	67442275	T	C	0.218579	chr1:67569065:67577260:clu_212724_	1	67573162	C1orf141	N	0.0540874	0.0319866	0.0908484
rs3008858	1	67390416	G	C	0.215847	chr1:67559287:67591435:clu_212724_	1	67575361	C1orf141	N	0.0428014	0.0315146	0.174418
rs1886686	1	67390468	C	G	0.215847	chr1:67559287:67591435:clu_212724_	1	67575361	C1orf141	N	0.0428014	0.0315146	0.174418
rs2985825	1	67412822	T	G	0.215847	chr1:67559287:67591435:clu_212724_	1	67575361	C1orf141	N	0.0422178	0.0315577	0.180962
rs12131222	1	67438535	T	A	0.218579	chr1:67559287:67591435:clu_212724_	1	67575361	C1orf141	N	0.0414569	0.0315554	0.18892
rs11208979	1	67442275	T	C	0.218579	chr1:67559287:67591435:clu_212724_	1	67575361	C1orf141	N	0.0414569	0.0315554	0.18892
rs3008858	1	67390416	G	C	0.215847	chr1:67574403:67577260:clu_212724_	1	67575832	C1orf141	N	0.0619133	0.0312723	0.0477246
rs1886686	1	67390468	C	G	0.215847	chr1:67574403:67577260:clu_212724_	1	67575832	C1orf141	N	0.0619133	0.0312723	0.0477246
rs2985825	1	67412822	T	G	0.215847	chr1:67574403:67577260:clu_212724_	1	67575832	C1orf141	N	0.0615581	0.0313224	0.0493786
rs12131222	1	67438535	T	A	0.218579	chr1:67574403:67577260:clu_212724_	1	67575832	C1orf141	N	0.0612965	0.0313204	0.0503381
rs11208979	1	67442275	T	C	0.218579	chr1:67574403:67577260:clu_212724_	1	67575832	C1orf141	N	0.0612965	0.0313204	0.0503381
rs3008858	1	67390416	G	C	0.215847	chr1:67574844:67577260:clu_212724_	1	67576052	C1orf141	N	0.044978	0.031609	0.15475
rs1886686	1	67390468	C	G	0.215847	chr1:67574844:67577260:clu_212724_	1	67576052	C1orf141	N	0.044978	0.031609	0.15475
rs2985825	1	67412822	T	G	0.215847	chr1:67574844:67577260:clu_212724_	1	67576052	C1orf141	N	0.0446292	0.0316581	0.158622
rs12131222	1	67438535	T	A	0.218579	chr1:67574844:67577260:clu_212724_	1	67576052	C1orf141	N	0.0442522	0.0316561	0.162142
rs11208979	1	67442275	T	C	0.218579	chr1:67574844:67577260:clu_212724_	1	67576052	C1orf141	N	0.0442522	0.0316561	0.162142
rs3008858	1	67390416	G	C	0.215847	chr1:67571922:67581035:clu_212724_	1	67576478	C1orf141	N	0.0490061	0.0323264	0.129525
rs1886686	1	67390468	C	G	0.215847	chr1:67571922:67581035:clu_212724_	1	67576478	C1orf141	N	0.0490061	0.0323264	0.129525
rs2985825	1	67412822	T	G	0.215847	chr1:67571922:67581035:clu_212724_	1	67576478	C1orf141	N	0.0485988	0.0323766	0.133343
rs12131222	1	67438535	T	A	0.218579	chr1:67571922:67581035:clu_212724_	1	67576478	C1orf141	N	0.0482442	0.0323741	0.136169
rs11208979	1	67442275	T	C	0.218579	chr1:67571922:67581035:clu_212724_	1	67576478	C1orf141	N	0.0482442	0.0323741	0.136169
rs3008858	1	67390416	G	C	0.215847	chr1:67562004:67592849:clu_212724_	1	67577426	C1orf141	N	0.0676366	0.0320169	0.034641
rs1886686	1	67390468	C	G	0.215847	chr1:67562004:67592849:clu_212724_	1	67577426	C1orf141	N	0.0676366	0.0320169	0.034641
rs2985825	1	67412822	T	G	0.215847	chr1:67562004:67592849:clu_212724_	1	67577426	C1orf141	N	0.0672821	0.0320676	0.0358932
rs12131222	1	67438535	T	A	0.218579	chr1:67562004:67592849:clu_212724_	1	67577426	C1orf141	N	0.0667584	0.0320647	0.0373432
rs11208979	1	67442275	T	C	0.218579	chr1:67562004:67592849:clu_212724_	1	67577426	C1orf141	N	0.0667584	0.0320647	0.0373432
rs3008858	1	67390416	G	C	0.215847	chr1:67577327:67581035:clu_212724_	1	67579181	C1orf141	N	0.0519393	0.0320196	0.104779
rs1886686	1	67390468	C	G	0.215847	chr1:67577327:67581035:clu_212724_	1	67579181	C1orf141	N	0.0519393	0.0320196	0.104779
rs2985825	1	67412822	T	G	0.215847	chr1:67577327:67581035:clu_212724_	1	67579181	C1orf141	N	0.051746	0.0320628	0.106551
rs12131222	1	67438535	T	A	0.218579	chr1:67577327:67581035:clu_212724_	1	67579181	C1orf141	N	0.0514363	0.03206	0.108631
rs11208979	1	67442275	T	C	0.218579	chr1:67577327:67581035:clu_212724_	1	67579181	C1orf141	N	0.0514363	0.03206	0.108631
rs3008858	1	67390416	G	C	0.215847	chr1:67577327:67591435:clu_212724_	1	67584381	C1orf141	N	0.0873073	0.0316141	0.00575082
rs1886686	1	67390468	C	G	0.215847	chr1:67577327:67591435:clu_212724_	1	67584381	C1orf141	N	0.0873073	0.0316141	0.00575082
rs2985825	1	67412822	T	G	0.215847	chr1:67577327:67591435:clu_212724_	1	67584381	C1orf141	N	0.087205	0.0316648	0.00588714
rs12131222	1	67438535	T	A	0.218579	chr1:67577327:67591435:clu_212724_	1	67584381	C1orf141	N	0.0867292	0.0316623	0.00615891
rs11208979	1	67442275	T	C	0.218579	chr1:67577327:67591435:clu_212724_	1	67584381	C1orf141	N	0.0867292	0.0316623	0.00615891
rs3008858	1	67390416	G	C	0.215847	chr1:67588039:67591435:clu_212724_	1	67589737	C1orf141	N	0.00139216	0.0329669	0.966316
rs1886686	1	67390468	C	G	0.215847	chr1:67588039:67591435:clu_212724_	1	67589737	C1orf141	N	0.00139216	0.0329669	0.966316
rs2985825	1	67412822	T	G	0.215847	chr1:67588039:67591435:clu_212724_	1	67589737	C1orf141	N	0.0032891	0.0330214	0.920658
rs12131222	1	67438535	T	A	0.218579	chr1:67588039:67591435:clu_212724_	1	67589737	C1orf141	N	0.00403568	0.0330215	0.90273
rs11208979	1	67442275	T	C	0.218579	chr1:67588039:67591435:clu_212724_	1	67589737	C1orf141	N	0.00403568	0.0330215	0.90273
rs3008858	1	67390416	G	C	0.215847	chr1:67591213:67591435:clu_212724_	1	67591324	C1orf141	N	0.0542932	0.0313486	0.0832883
rs1886686	1	67390468	C	G	0.215847	chr1:67591213:67591435:clu_212724_	1	67591324	C1orf141	N	0.0542932	0.0313486	0.0832883
rs2985825	1	67412822	T	G	0.215847	chr1:67591213:67591435:clu_212724_	1	67591324	C1orf141	N	0.0542497	0.0314001	0.0840435
rs12131222	1	67438535	T	A	0.218579	chr1:67591213:67591435:clu_212724_	1	67591324	C1orf141	N	0.0536624	0.0313974	0.0874257
rs11208979	1	67442275	T	C	0.218579	chr1:67591213:67591435:clu_212724_	1	67591324	C1orf141	N	0.0536624	0.0313974	0.0874257
rs3008858	1	67390416	G	C	0.215847	chr1:67591584:67592849:clu_212724_	1	67592216	C1orf141	N	0.0527491	0.0319503	0.0987438
rs1886686	1	67390468	C	G	0.215847	chr1:67591584:67592849:clu_212724_	1	67592216	C1orf141	N	0.0527491	0.0319503	0.0987438
rs2985825	1	67412822	T	G	0.215847	chr1:67591584:67592849:clu_212724_	1	67592216	C1orf141	N	0.0522847	0.0319962	0.102239
rs12131222	1	67438535	T	A	0.218579	chr1:67591584:67592849:clu_212724_	1	67592216	C1orf141	N	0.0520402	0.0319934	0.103823
rs11208979	1	67442275	T	C	0.218579	chr1:67591584:67592849:clu_212724_	1	67592216	C1orf141	N	0.0520402	0.0319934	0.103823
rs3008858	1	67390416	G	C	0.215847	chr1:67591592:67592849:clu_212724_	1	67592220	C1orf141	N	0.0297425	0.0319621	0.352084
rs1886686	1	67390468	C	G	0.215847	chr1:67591592:67592849:clu_212724_	1	67592220	C1orf141	N	0.0297425	0.0319621	0.352084
rs2985825	1	67412822	T	G	0.215847	chr1:67591592:67592849:clu_212724_	1	67592220	C1orf141	N	0.025199	0.0320053	0.431084
rs12131222	1	67438535	T	A	0.218579	chr1:67591592:67592849:clu_212724_	1	67592220	C1orf141	N	0.0244477	0.0320016	0.444895
rs11208979	1	67442275	T	C	0.218579	chr1:67591592:67592849:clu_212724_	1	67592220	C1orf141	N	0.0244477	0.0320016	0.444895
rs3008858	1	67390416	G	C	0.215847	chr1:67773650:67786016:clu_104391_	1	67779833	IL12RB2	N	-0.0576135	0.028542	0.0435334
rs1886686	1	67390468	C	G	0.215847	chr1:67773650:67786016:clu_104391_	1	67779833	IL12RB2	N	-0.0576135	0.028542	0.0435334
rs2985825	1	67412822	T	G	0.215847	chr1:67773650:67786016:clu_104391_	1	67779833	IL12RB2	N	-0.0539792	0.0285741	0.0588791
rs12131222	1	67438535	T	A	0.218579	chr1:67773650:67786016:clu_104391_	1	67779833	IL12RB2	N	-0.0544212	0.0285691	0.0567932
rs11208979	1	67442275	T	C	0.218579	chr1:67773650:67786016:clu_104391_	1	67779833	IL12RB2	N	-0.0544212	0.0285691	0.0567932
rs3008858	1	67390416	G	C	0.215847	chr1:67773650:67786020:clu_104391_	1	67779835	IL12RB2	N	0.0243174	0.0320056	0.447383
rs1886686	1	67390468	C	G	0.215847	chr1:67773650:67786020:clu_104391_	1	67779835	IL12RB2	N	0.0243174	0.0320056	0.447383
rs2985825	1	67412822	T	G	0.215847	chr1:67773650:67786020:clu_104391_	1	67779835	IL12RB2	N	0.0251689	0.0320508	0.432289
rs12131222	1	67438535	T	A	0.218579	chr1:67773650:67786020:clu_104391_	1	67779835	IL12RB2	N	0.0273791	0.0320429	0.392856
rs11208979	1	67442275	T	C	0.218579	chr1:67773650:67786020:clu_104391_	1	67779835	IL12RB2	N	0.0273791	0.0320429	0.392856
rs3008858	1	67390416	G	C	0.215847	chr1:67787572:67787874:clu_104392_	1	67787723	IL12RB2	N	-0.0353087	0.032676	0.279889
rs1886686	1	67390468	C	G	0.215847	chr1:67787572:67787874:clu_104392_	1	67787723	IL12RB2	N	-0.0353087	0.032676	0.279889
rs2985825	1	67412822	T	G	0.215847	chr1:67787572:67787874:clu_104392_	1	67787723	IL12RB2	N	-0.0355762	0.0327222	0.276941
rs12131222	1	67438535	T	A	0.218579	chr1:67787572:67787874:clu_104392_	1	67787723	IL12RB2	N	-0.0347125	0.0327206	0.288747
rs11208979	1	67442275	T	C	0.218579	chr1:67787572:67787874:clu_104392_	1	67787723	IL12RB2	N	-0.0347125	0.0327206	0.288747
rs3008858	1	67390416	G	C	0.215847	chr1:67787572:67804307:clu_104392_	1	67795940	IL12RB2	N	-0.029578	0.0319783	0.354997
rs1886686	1	67390468	C	G	0.215847	chr1:67787572:67804307:clu_104392_	1	67795940	IL12RB2	N	-0.029578	0.0319783	0.354997
rs2985825	1	67412822	T	G	0.215847	chr1:67787572:67804307:clu_104392_	1	67795940	IL12RB2	N	-0.028131	0.0320295	0.379789
rs12131222	1	67438535	T	A	0.218579	chr1:67787572:67804307:clu_104392_	1	67795940	IL12RB2	N	-0.0267971	0.0320273	0.402763
rs11208979	1	67442275	T	C	0.218579	chr1:67787572:67804307:clu_104392_	1	67795940	IL12RB2	N	-0.0267971	0.0320273	0.402763
rs3008858	1	67390416	G	C	0.215847	ENSG00000081985.13	1	67818727	IL12RB2	+	0.00816217	0.0101383	0.42077
rs1886686	1	67390468	C	G	0.215847	ENSG00000081985.13	1	67818727	IL12RB2	+	0.00816217	0.0101383	0.42077
rs2985825	1	67412822	T	G	0.215847	ENSG00000081985.13	1	67818727	IL12RB2	+	0.00822055	0.0101383	0.417455
rs12131222	1	67438535	T	A	0.218579	ENSG00000081985.13	1	67818727	IL12RB2	+	0.00873558	0.0100923	0.386726
rs11208979	1	67442275	T	C	0.218579	ENSG00000081985.13	1	67818727	IL12RB2	+	0.00873558	0.0100923	0.386726
rs3008858	1	67390416	G	C	0.215847	chr1:67845806:67855712:clu_104398_	1	67850759	IL12RB2	N	0.0325919	0.0350533	0.352484
rs1886686	1	67390468	C	G	0.215847	chr1:67845806:67855712:clu_104398_	1	67850759	IL12RB2	N	0.0325919	0.0350533	0.352484
rs2985825	1	67412822	T	G	0.215847	chr1:67845806:67855712:clu_104398_	1	67850759	IL12RB2	N	0.0317761	0.035104	0.36536
rs12131222	1	67438535	T	A	0.218579	chr1:67845806:67855712:clu_104398_	1	67850759	IL12RB2	N	0.0331486	0.0350999	0.344961
rs11208979	1	67442275	T	C	0.218579	chr1:67845806:67855712:clu_104398_	1	67850759	IL12RB2	N	0.0331486	0.0350999	0.344961
rs3008858	1	67390416	G	C	0.215847	chr1:67845806:67861230:clu_104398_	1	67853518	IL12RB2	N	0.0232477	0.0348241	0.504405
rs1886686	1	67390468	C	G	0.215847	chr1:67845806:67861230:clu_104398_	1	67853518	IL12RB2	N	0.0232477	0.0348241	0.504405
rs2985825	1	67412822	T	G	0.215847	chr1:67845806:67861230:clu_104398_	1	67853518	IL12RB2	N	0.0234439	0.0348736	0.501421
rs12131222	1	67438535	T	A	0.218579	chr1:67845806:67861230:clu_104398_	1	67853518	IL12RB2	N	0.0247112	0.0348708	0.478541
rs11208979	1	67442275	T	C	0.218579	chr1:67845806:67861230:clu_104398_	1	67853518	IL12RB2	N	0.0247112	0.0348708	0.478541
rs3008858	1	67390416	G	C	0.215847	chr1:67852352:67861230:clu_104398_	1	67856791	IL12RB2	N	0.00815771	0.0331556	0.805649
rs1886686	1	67390468	C	G	0.215847	chr1:67852352:67861230:clu_104398_	1	67856791	IL12RB2	N	0.00815771	0.0331556	0.805649
rs2985825	1	67412822	T	G	0.215847	chr1:67852352:67861230:clu_104398_	1	67856791	IL12RB2	N	0.00845291	0.0332111	0.799093
rs12131222	1	67438535	T	A	0.218579	chr1:67852352:67861230:clu_104398_	1	67856791	IL12RB2	N	0.00853368	0.0332071	0.797192
rs11208979	1	67442275	T	C	0.218579	chr1:67852352:67861230:clu_104398_	1	67856791	IL12RB2	N	0.00853368	0.0332071	0.797192
rs3008858	1	67390416	G	C	0.215847	ENSG00000142864.15	1	67884795	SERBP1	-	0.0013846	0.0101384	0.891371
rs1886686	1	67390468	C	G	0.215847	ENSG00000142864.15	1	67884795	SERBP1	-	0.0013846	0.0101384	0.891371
rs2985825	1	67412822	T	G	0.215847	ENSG00000142864.15	1	67884795	SERBP1	-	0.001317	0.0101384	0.896643
rs12131222	1	67438535	T	A	0.218579	ENSG00000142864.15	1	67884795	SERBP1	-	0.000979028	0.0100924	0.922721
rs11208979	1	67442275	T	C	0.218579	ENSG00000142864.15	1	67884795	SERBP1	-	0.000979028	0.0100924	0.922721
rs3008858	1	67390416	G	C	0.215847	chr1:68151221:68152033:clu_104408_	1	68151627	GADD45A	N	0.0340604	0.0325846	0.295888
rs1886686	1	67390468	C	G	0.215847	chr1:68151221:68152033:clu_104408_	1	68151627	GADD45A	N	0.0340604	0.0325846	0.295888
rs2985825	1	67412822	T	G	0.215847	chr1:68151221:68152033:clu_104408_	1	68151627	GADD45A	N	0.0302753	0.0326135	0.353249
rs12131222	1	67438535	T	A	0.218579	chr1:68151221:68152033:clu_104408_	1	68151627	GADD45A	N	0.0328164	0.0326034	0.314159
rs11208979	1	67442275	T	C	0.218579	chr1:68151221:68152033:clu_104408_	1	68151627	GADD45A	N	0.0328164	0.0326034	0.314159
rs3008858	1	67390416	G	C	0.215847	ENSG00000116717.13	1	68152450	GADD45A	+	0.00380102	0.0101383	0.707724
rs1886686	1	67390468	C	G	0.215847	ENSG00000116717.13	1	68152450	GADD45A	+	0.00380102	0.0101383	0.707724
rs2985825	1	67412822	T	G	0.215847	ENSG00000116717.13	1	68152450	GADD45A	+	0.00397812	0.0101383	0.694775
rs12131222	1	67438535	T	A	0.218579	ENSG00000116717.13	1	68152450	GADD45A	+	0.00468247	0.0100924	0.642676
rs11208979	1	67442275	T	C	0.218579	ENSG00000116717.13	1	68152450	GADD45A	+	0.00468247	0.0100924	0.642676
rs3008858	1	67390416	G	C	0.215847	ENSG00000172380.6	1	68233154	GNG12	-	0.00359564	0.0101383	0.722846
rs1886686	1	67390468	C	G	0.215847	ENSG00000172380.6	1	68233154	GNG12	-	0.00359564	0.0101383	0.722846
rs2985825	1	67412822	T	G	0.215847	ENSG00000172380.6	1	68233154	GNG12	-	0.0031384	0.0101384	0.756898
rs12131222	1	67438535	T	A	0.218579	ENSG00000172380.6	1	68233154	GNG12	-	0.00293768	0.0100924	0.770991
rs11208979	1	67442275	T	C	0.218579	ENSG00000172380.6	1	68233154	GNG12	-	0.00293768	0.0100924	0.770991
rs3008858	1	67390416	G	C	0.215847	chr1:68564436:68603463:clu_212752_	1	68583950	WLS	N	0.000812692	0.0346902	0.98131
rs1886686	1	67390468	C	G	0.215847	chr1:68564436:68603463:clu_212752_	1	68583950	WLS	N	0.000812692	0.0346902	0.98131
rs2985825	1	67412822	T	G	0.215847	chr1:68564436:68603463:clu_212752_	1	68583950	WLS	N	0.00367528	0.034743	0.915753
rs12131222	1	67438535	T	A	0.218579	chr1:68564436:68603463:clu_212752_	1	68583950	WLS	N	0.00196084	0.0347382	0.954986
rs11208979	1	67442275	T	C	0.218579	chr1:68564436:68603463:clu_212752_	1	68583950	WLS	N	0.00196084	0.0347382	0.954986
rs3008858	1	67390416	G	C	0.215847	chr1:68592018:68603463:clu_212752_	1	68597740	WLS	N	-0.0042627	0.0325879	0.895929
rs1886686	1	67390468	C	G	0.215847	chr1:68592018:68603463:clu_212752_	1	68597740	WLS	N	-0.0042627	0.0325879	0.895929
rs2985825	1	67412822	T	G	0.215847	chr1:68592018:68603463:clu_212752_	1	68597740	WLS	N	-0.00485483	0.0326356	0.881744
rs12131222	1	67438535	T	A	0.218579	chr1:68592018:68603463:clu_212752_	1	68597740	WLS	N	-0.00289612	0.0326343	0.929285
rs11208979	1	67442275	T	C	0.218579	chr1:68592018:68603463:clu_212752_	1	68597740	WLS	N	-0.00289612	0.0326343	0.929285
rs3008858	1	67390416	G	C	0.215847	ENSG00000116729.14	1	68631479	WLS	-	0.00335545	0.0101384	0.74067
rs1886686	1	67390468	C	G	0.215847	ENSG00000116729.14	1	68631479	WLS	-	0.00335545	0.0101384	0.74067
rs2985825	1	67412822	T	G	0.215847	ENSG00000116729.14	1	68631479	WLS	-	0.00360498	0.0101383	0.722157
rs12131222	1	67438535	T	A	0.218579	ENSG00000116729.14	1	68631479	WLS	-	0.00368491	0.0100924	0.715023
rs11208979	1	67442275	T	C	0.218579	ENSG00000116729.14	1	68631479	WLS	-	0.00368491	0.0100924	0.715023
rs141130184	1	173695008	T	C	0.106557	chr1:171701493:171707489:clu_216969_	1	171704491	VAMP4	N	0.0309567	0.0471157	0.511158
rs141130184	1	173695008	T	C	0.106557	chr1:171707603:171710857:clu_216970_	1	171709230	VAMP4	N	0.00357484	0.0538944	0.947115
rs141130184	1	173695008	T	C	0.106557	chr1:171750935:171751128:clu_108834_	1	171751032	METTL13	N	0.0742927	0.0531959	0.162537
rs141130184	1	173695008	T	C	0.106557	chr1:171750935:171752880:clu_108834_	1	171751908	METTL13	N	0.0242891	0.0482139	0.614418
rs141130184	1	173695008	T	C	0.106557	chr1:171751260:171752880:clu_108834_	1	171752070	METTL13	N	-0.0306174	0.0501111	0.541206
rs141130184	1	173695008	T	C	0.106557	chr1:171757070:171761157:clu_108836_	1	171759114	METTL13	N	0.116958	0.0558519	0.0362535
rs141130184	1	173695008	T	C	0.106557	ENSG00000010165.20	1	171766981	EEF1AKNMT	+	0.00845336	0.0135181	0.531749
rs141130184	1	173695008	T	C	0.106557	chr1:171810957:171890888:clu_108838_	1	171850922	DNM3	N	-0.117002	0.0558445	0.0361594
rs3791021	1	173807157	T	C	0.122951	chr1:171810957:171890888:clu_108838_	1	171850922	DNM3	N	-0.077518	0.055229	0.160445
rs74202626	1	173811248	T	C	0.106557	chr1:171810957:171890888:clu_108838_	1	171850922	DNM3	N	-0.106787	0.055744	0.0554081
rs141130184	1	173695008	T	C	0.106557	chr1:171868507:171890888:clu_108838_	1	171879698	DNM3	N	0.0726742	0.0545018	0.182392
rs3791021	1	173807157	T	C	0.122951	chr1:171868507:171890888:clu_108838_	1	171879698	DNM3	N	0.0635519	0.0537982	0.237483
rs74202626	1	173811248	T	C	0.106557	chr1:171868507:171890888:clu_108838_	1	171879698	DNM3	N	0.0665372	0.054403	0.221313
rs2759328	1	173876705	T	C	0.131148	chr1:171868507:171890888:clu_108838_	1	171879698	DNM3	N	0.0230085	0.0498082	0.644123
rs141130184	1	173695008	T	C	0.106557	chr1:172292480:172348158:clu_108840_	1	172320319	DNM3	N	-0.0403361	0.0470492	0.39127
rs3791021	1	173807157	T	C	0.122951	chr1:172292480:172348158:clu_108840_	1	172320319	DNM3	N	-0.0311567	0.0464536	0.502408
rs74202626	1	173811248	T	C	0.106557	chr1:172292480:172348158:clu_108840_	1	172320319	DNM3	N	-0.0426218	0.0469618	0.364097
rs2759328	1	173876705	T	C	0.131148	chr1:172292480:172348158:clu_108840_	1	172320319	DNM3	N	-0.0136705	0.0428376	0.749633
rs941988	1	173881893	T	C	0.131148	chr1:172292480:172348158:clu_108840_	1	172320319	DNM3	N	-0.0177957	0.0429556	0.678669
rs2227592	1	173885712	T	C	0.131148	chr1:172292480:172348158:clu_108840_	1	172320319	DNM3	N	-0.00409571	0.0428803	0.923906
rs141130184	1	173695008	T	C	0.106557	chr1:172339451:172345694:clu_216987_	1	172342572	PIGC	N	-0.053058	0.0566822	0.349242
rs3791021	1	173807157	T	C	0.122951	chr1:172339451:172345694:clu_216987_	1	172342572	PIGC	N	-0.0427792	0.0558786	0.44393
rs74202626	1	173811248	T	C	0.106557	chr1:172339451:172345694:clu_216987_	1	172342572	PIGC	N	-0.050328	0.0566035	0.373932
rs2759328	1	173876705	T	C	0.131148	chr1:172339451:172345694:clu_216987_	1	172342572	PIGC	N	-0.0401697	0.0510764	0.431596
rs941988	1	173881893	T	C	0.131148	chr1:172339451:172345694:clu_216987_	1	172342572	PIGC	N	-0.037471	0.0512112	0.464354
rs2227592	1	173885712	T	C	0.131148	chr1:172339451:172345694:clu_216987_	1	172342572	PIGC	N	-0.0435662	0.0511039	0.393935
rs141130184	1	173695008	T	C	0.106557	chr1:172345776:172347271:clu_216987_	1	172346524	PIGC	N	0.0460793	0.0540193	0.393651
rs3791021	1	173807157	T	C	0.122951	chr1:172345776:172347271:clu_216987_	1	172346524	PIGC	N	0.0277674	0.0532996	0.602388
rs74202626	1	173811248	T	C	0.106557	chr1:172345776:172347271:clu_216987_	1	172346524	PIGC	N	0.0498646	0.0539368	0.355226
rs2759328	1	173876705	T	C	0.131148	chr1:172345776:172347271:clu_216987_	1	172346524	PIGC	N	0.0112031	0.0491918	0.819846
rs941988	1	173881893	T	C	0.131148	chr1:172345776:172347271:clu_216987_	1	172346524	PIGC	N	0.0132933	0.049315	0.7875
rs2227592	1	173885712	T	C	0.131148	chr1:172345776:172347271:clu_216987_	1	172346524	PIGC	N	0.0161649	0.0492112	0.742548
rs141130184	1	173695008	T	C	0.106557	chr1:172339451:172355921:clu_216987_	1	172347686	PIGC	N	-0.040986	0.0486803	0.399821
rs3791021	1	173807157	T	C	0.122951	chr1:172339451:172355921:clu_216987_	1	172347686	PIGC	N	-0.0440393	0.0480469	0.359358
rs74202626	1	173811248	T	C	0.106557	chr1:172339451:172355921:clu_216987_	1	172347686	PIGC	N	-0.033645	0.0485904	0.488673
rs2759328	1	173876705	T	C	0.131148	chr1:172339451:172355921:clu_216987_	1	172347686	PIGC	N	-0.0135484	0.0444156	0.760339
rs941988	1	173881893	T	C	0.131148	chr1:172339451:172355921:clu_216987_	1	172347686	PIGC	N	-0.0182159	0.0445418	0.682568
rs2227592	1	173885712	T	C	0.131148	chr1:172339451:172355921:clu_216987_	1	172347686	PIGC	N	-0.0209532	0.0444506	0.637368
rs141130184	1	173695008	T	C	0.106557	chr1:172345776:172355921:clu_216987_	1	172350848	PIGC	N	0.00322276	0.0509839	0.949598
rs3791021	1	173807157	T	C	0.122951	chr1:172345776:172355921:clu_216987_	1	172350848	PIGC	N	0.0106705	0.0503016	0.832006
rs74202626	1	173811248	T	C	0.106557	chr1:172345776:172355921:clu_216987_	1	172350848	PIGC	N	0.0094629	0.0508803	0.852458
rs2759328	1	173876705	T	C	0.131148	chr1:172345776:172355921:clu_216987_	1	172350848	PIGC	N	-0.0189542	0.0465624	0.683956
rs941988	1	173881893	T	C	0.131148	chr1:172345776:172355921:clu_216987_	1	172350848	PIGC	N	-0.0168143	0.0466848	0.718723
rs2227592	1	173885712	T	C	0.131148	chr1:172345776:172355921:clu_216987_	1	172350848	PIGC	N	-0.0228506	0.0465766	0.623707
rs141130184	1	173695008	T	C	0.106557	chr1:172347398:172355921:clu_216987_	1	172351660	PIGC	N	0.0247469	0.049258	0.615391
rs3791021	1	173807157	T	C	0.122951	chr1:172347398:172355921:clu_216987_	1	172351660	PIGC	N	0.0133755	0.0485975	0.78314
rs74202626	1	173811248	T	C	0.106557	chr1:172347398:172355921:clu_216987_	1	172351660	PIGC	N	0.0328958	0.0491631	0.503421
rs2759328	1	173876705	T	C	0.131148	chr1:172347398:172355921:clu_216987_	1	172351660	PIGC	N	-0.00187659	0.0445304	0.966386
rs941988	1	173881893	T	C	0.131148	chr1:172347398:172355921:clu_216987_	1	172351660	PIGC	N	-0.0039317	0.0446471	0.929828
rs2227592	1	173885712	T	C	0.131148	chr1:172347398:172355921:clu_216987_	1	172351660	PIGC	N	-0.00771413	0.0446171	0.862733
rs141130184	1	173695008	T	C	0.106557	chr1:172339451:172368959:clu_216987_	1	172354205	PIGC	N	-0.00913282	0.0490522	0.852299
rs3791021	1	173807157	T	C	0.122951	chr1:172339451:172368959:clu_216987_	1	172354205	PIGC	N	-0.0149679	0.0483803	0.757033
rs74202626	1	173811248	T	C	0.106557	chr1:172339451:172368959:clu_216987_	1	172354205	PIGC	N	-0.00240615	0.0489637	0.960807
rs2759328	1	173876705	T	C	0.131148	chr1:172339451:172368959:clu_216987_	1	172354205	PIGC	N	0.00734996	0.04465	0.869249
rs941988	1	173881893	T	C	0.131148	chr1:172339451:172368959:clu_216987_	1	172354205	PIGC	N	0.00822237	0.0447681	0.854276
rs2227592	1	173885712	T	C	0.131148	chr1:172339451:172368959:clu_216987_	1	172354205	PIGC	N	0.00476483	0.04472	0.915148
rs141130184	1	173695008	T	C	0.106557	chr1:172347398:172368959:clu_216987_	1	172358178	PIGC	N	0.0775986	0.0481952	0.107378
rs3791021	1	173807157	T	C	0.122951	chr1:172347398:172368959:clu_216987_	1	172358178	PIGC	N	0.0610662	0.0475478	0.199033
rs74202626	1	173811248	T	C	0.106557	chr1:172347398:172368959:clu_216987_	1	172358178	PIGC	N	0.0848935	0.0480902	0.0775139
rs2759328	1	173876705	T	C	0.131148	chr1:172347398:172368959:clu_216987_	1	172358178	PIGC	N	0.0636744	0.0437826	0.145855
rs941988	1	173881893	T	C	0.131148	chr1:172347398:172368959:clu_216987_	1	172358178	PIGC	N	0.0545866	0.043906	0.213772
rs2227592	1	173885712	T	C	0.131148	chr1:172347398:172368959:clu_216987_	1	172358178	PIGC	N	0.0497509	0.0438217	0.256248
rs141130184	1	173695008	T	C	0.106557	chr1:172356046:172368959:clu_216987_	1	172362502	PIGC	N	0.0725079	0.052081	0.163857
rs3791021	1	173807157	T	C	0.122951	chr1:172356046:172368959:clu_216987_	1	172362502	PIGC	N	0.0468879	0.051374	0.361412
rs74202626	1	173811248	T	C	0.106557	chr1:172356046:172368959:clu_216987_	1	172362502	PIGC	N	0.0790304	0.0519725	0.128355
rs2759328	1	173876705	T	C	0.131148	chr1:172356046:172368959:clu_216987_	1	172362502	PIGC	N	0.0528784	0.0471811	0.262392
rs941988	1	173881893	T	C	0.131148	chr1:172356046:172368959:clu_216987_	1	172362502	PIGC	N	0.0488997	0.0473266	0.301492
rs2227592	1	173885712	T	C	0.131148	chr1:172356046:172368959:clu_216987_	1	172362502	PIGC	N	0.0446513	0.0472831	0.344996
rs141130184	1	173695008	T	C	0.106557	chr1:172356097:172368959:clu_216987_	1	172362528	PIGC	N	-0.0453311	0.0504692	0.369083
rs3791021	1	173807157	T	C	0.122951	chr1:172356097:172368959:clu_216987_	1	172362528	PIGC	N	-0.0378168	0.0498239	0.447847
rs74202626	1	173811248	T	C	0.106557	chr1:172356097:172368959:clu_216987_	1	172362528	PIGC	N	-0.0395971	0.0503753	0.431844
rs2759328	1	173876705	T	C	0.131148	chr1:172356097:172368959:clu_216987_	1	172362528	PIGC	N	-0.041168	0.0460757	0.371597
rs941988	1	173881893	T	C	0.131148	chr1:172356097:172368959:clu_216987_	1	172362528	PIGC	N	-0.0429889	0.0461996	0.352111
rs2227592	1	173885712	T	C	0.131148	chr1:172356097:172368959:clu_216987_	1	172362528	PIGC	N	-0.0495601	0.0460849	0.282192
rs141130184	1	173695008	T	C	0.106557	chr1:172363550:172368959:clu_216987_	1	172366254	PIGC	N	0.0146627	0.0604493	0.808345
rs3791021	1	173807157	T	C	0.122951	chr1:172363550:172368959:clu_216987_	1	172366254	PIGC	N	0.0114758	0.059709	0.847589
rs74202626	1	173811248	T	C	0.106557	chr1:172363550:172368959:clu_216987_	1	172366254	PIGC	N	0.0164953	0.0603383	0.784561
rs2759328	1	173876705	T	C	0.131148	chr1:172363550:172368959:clu_216987_	1	172366254	PIGC	N	0.0253196	0.0553682	0.647458
rs941988	1	173881893	T	C	0.131148	chr1:172363550:172368959:clu_216987_	1	172366254	PIGC	N	0.0272034	0.0555265	0.624192
rs2227592	1	173885712	T	C	0.131148	chr1:172363550:172368959:clu_216987_	1	172366254	PIGC	N	0.0254469	0.055408	0.646045
rs141130184	1	173695008	T	C	0.106557	chr1:172366412:172368959:clu_216987_	1	172367686	PIGC	N	0.0032344	0.0499344	0.948355
rs3791021	1	173807157	T	C	0.122951	chr1:172366412:172368959:clu_216987_	1	172367686	PIGC	N	-0.00739683	0.0492547	0.880626
rs74202626	1	173811248	T	C	0.106557	chr1:172366412:172368959:clu_216987_	1	172367686	PIGC	N	0.0108173	0.0498285	0.828138
rs2759328	1	173876705	T	C	0.131148	chr1:172366412:172368959:clu_216987_	1	172367686	PIGC	N	-0.0051987	0.0455096	0.909053
rs941988	1	173881893	T	C	0.131148	chr1:172366412:172368959:clu_216987_	1	172367686	PIGC	N	-0.00895273	0.0456439	0.844499
rs2227592	1	173885712	T	C	0.131148	chr1:172366412:172368959:clu_216987_	1	172367686	PIGC	N	-0.0094452	0.0455672	0.835791
rs141130184	1	173695008	T	C	0.106557	ENSG00000135845.10	1	172376277	PIGC	-	0.000442639	0.0135181	0.973879
rs3791021	1	173807157	T	C	0.122951	ENSG00000135845.10	1	172376277	PIGC	-	0.00042609	0.0127018	0.973239
rs74202626	1	173811248	T	C	0.106557	ENSG00000135845.10	1	172376277	PIGC	-	0.000356643	0.0135181	0.978952
rs2759328	1	173876705	T	C	0.131148	ENSG00000135845.10	1	172376277	PIGC	-	0.00144057	0.0123563	0.907188
rs941988	1	173881893	T	C	0.131148	ENSG00000135845.10	1	172376277	PIGC	-	0.00163281	0.0123563	0.89487
rs2227592	1	173885712	T	C	0.131148	ENSG00000135845.10	1	172376277	PIGC	-	0.00166487	0.0123563	0.892818
rs141130184	1	173695008	T	C	0.106557	chr1:172363550:172413128:clu_216987_	1	172388339	PIGC	N	-0.0017608	0.0481843	0.970849
rs3791021	1	173807157	T	C	0.122951	chr1:172363550:172413128:clu_216987_	1	172388339	PIGC	N	-0.00468436	0.0476215	0.921641
rs74202626	1	173811248	T	C	0.106557	chr1:172363550:172413128:clu_216987_	1	172388339	PIGC	N	0.00330218	0.0481068	0.945274
rs2759328	1	173876705	T	C	0.131148	chr1:172363550:172413128:clu_216987_	1	172388339	PIGC	N	0.00240633	0.0441131	0.956498
rs941988	1	173881893	T	C	0.131148	chr1:172363550:172413128:clu_216987_	1	172388339	PIGC	N	0.00150475	0.0442165	0.972852
rs2227592	1	173885712	T	C	0.131148	chr1:172363550:172413128:clu_216987_	1	172388339	PIGC	N	-0.0057224	0.0441213	0.896806
rs141130184	1	173695008	T	C	0.106557	chr1:172369056:172413128:clu_216987_	1	172391092	PIGC	N	0.0267824	0.0508618	0.598491
rs3791021	1	173807157	T	C	0.122951	chr1:172369056:172413128:clu_216987_	1	172391092	PIGC	N	0.0206467	0.0501654	0.680652
rs74202626	1	173811248	T	C	0.106557	chr1:172369056:172413128:clu_216987_	1	172391092	PIGC	N	0.0265747	0.0507629	0.600622
rs2759328	1	173876705	T	C	0.131148	chr1:172369056:172413128:clu_216987_	1	172391092	PIGC	N	0.0553868	0.0461492	0.230074
rs941988	1	173881893	T	C	0.131148	chr1:172369056:172413128:clu_216987_	1	172391092	PIGC	N	0.0592125	0.0462896	0.200835
rs2227592	1	173885712	T	C	0.131148	chr1:172369056:172413128:clu_216987_	1	172391092	PIGC	N	0.0545812	0.0461806	0.237242
rs141130184	1	173695008	T	C	0.106557	chr1:172411970:172413128:clu_216987_	1	172412549	PIGC	N	0.0262932	0.0504261	0.602073
rs3791021	1	173807157	T	C	0.122951	chr1:172411970:172413128:clu_216987_	1	172412549	PIGC	N	0.0367016	0.0497208	0.460421
rs74202626	1	173811248	T	C	0.106557	chr1:172411970:172413128:clu_216987_	1	172412549	PIGC	N	0.026613	0.0503381	0.597024
rs2759328	1	173876705	T	C	0.131148	chr1:172411970:172413128:clu_216987_	1	172412549	PIGC	N	0.0208204	0.0457662	0.649161
rs941988	1	173881893	T	C	0.131148	chr1:172411970:172413128:clu_216987_	1	172412549	PIGC	N	0.0215838	0.0459121	0.638276
rs2227592	1	173885712	T	C	0.131148	chr1:172411970:172413128:clu_216987_	1	172412549	PIGC	N	0.0173348	0.0458395	0.705309
rs141130184	1	173695008	T	C	0.106557	ENSG00000117592.9	1	173452211	PRDX6	+	0.00618388	0.0135181	0.647346
rs3791021	1	173807157	T	C	0.122951	ENSG00000117592.9	1	173452211	PRDX6	+	0.00757724	0.0127017	0.550805
rs74202626	1	173811248	T	C	0.106557	ENSG00000117592.9	1	173452211	PRDX6	+	0.00556439	0.0135181	0.680614
rs2759328	1	173876705	T	C	0.131148	ENSG00000117592.9	1	173452211	PRDX6	+	0.0162974	0.0123559	0.18717
rs941988	1	173881893	T	C	0.131148	ENSG00000117592.9	1	173452211	PRDX6	+	0.0145955	0.012356	0.237504
rs2227592	1	173885712	T	C	0.131148	ENSG00000117592.9	1	173452211	PRDX6	+	0.0142365	0.012356	0.249242
rs141130184	1	173695008	T	C	0.106557	chr1:173450621:173454500:clu_108873_	1	173452560	PRDX6	N	-0.00328659	0.0422439	0.937987
rs3791021	1	173807157	T	C	0.122951	chr1:173450621:173454500:clu_108873_	1	173452560	PRDX6	N	-0.00300161	0.0417038	0.942622
rs74202626	1	173811248	T	C	0.106557	chr1:173450621:173454500:clu_108873_	1	173452560	PRDX6	N	-0.00724119	0.0421478	0.863591
rs2759328	1	173876705	T	C	0.131148	chr1:173450621:173454500:clu_108873_	1	173452560	PRDX6	N	-0.0262603	0.0386597	0.496969
rs941988	1	173881893	T	C	0.131148	chr1:173450621:173454500:clu_108873_	1	173452560	PRDX6	N	-0.0383144	0.0388018	0.323427
rs2227592	1	173885712	T	C	0.131148	chr1:173450621:173454500:clu_108873_	1	173452560	PRDX6	N	-0.0481117	0.0387043	0.213847
rs141130184	1	173695008	T	C	0.106557	chr1:173455540:173456874:clu_108874_	1	173456207	PRDX6	N	0.21537	0.0654618	0.00100182
rs3791021	1	173807157	T	C	0.122951	chr1:173455540:173456874:clu_108874_	1	173456207	PRDX6	N	0.24332	0.0645316	0.000162886
rs74202626	1	173811248	T	C	0.106557	chr1:173455540:173456874:clu_108874_	1	173456207	PRDX6	N	0.214903	0.0653624	0.0010095
rs2759328	1	173876705	T	C	0.131148	chr1:173455540:173456874:clu_108874_	1	173456207	PRDX6	N	0.251902	0.0597435	2.48242e-05
rs941988	1	173881893	T	C	0.131148	chr1:173455540:173456874:clu_108874_	1	173456207	PRDX6	N	0.261223	0.0599117	1.29979e-05
rs2227592	1	173885712	T	C	0.131148	chr1:173455540:173456874:clu_108874_	1	173456207	PRDX6	N	0.246291	0.0598083	3.82161e-05
rs141130184	1	173695008	T	C	0.106557	chr1:173455540:173468461:clu_108874_	1	173462000	PRDX6	N	-0.283866	0.0692927	4.1922e-05
rs3791021	1	173807157	T	C	0.122951	chr1:173455540:173468461:clu_108874_	1	173462000	PRDX6	N	-0.284362	0.0682599	3.10177e-05
rs74202626	1	173811248	T	C	0.106557	chr1:173455540:173468461:clu_108874_	1	173462000	PRDX6	N	-0.282546	0.0691643	4.40487e-05
rs2759328	1	173876705	T	C	0.131148	chr1:173455540:173468461:clu_108874_	1	173462000	PRDX6	N	-0.319894	0.0635573	4.82466e-07
rs941988	1	173881893	T	C	0.131148	chr1:173455540:173468461:clu_108874_	1	173462000	PRDX6	N	-0.327776	0.0638027	2.78662e-07
rs2227592	1	173885712	T	C	0.131148	chr1:173455540:173468461:clu_108874_	1	173462000	PRDX6	N	-0.319511	0.0636387	5.14829e-07
rs141130184	1	173695008	T	C	0.106557	ENSG00000162753.13	1	173520905	SLC9C2	-	0.000582869	0.0135181	0.965608
rs3791021	1	173807157	T	C	0.122951	ENSG00000162753.13	1	173520905	SLC9C2	-	0.000786115	0.0127018	0.95065
rs74202626	1	173811248	T	C	0.106557	ENSG00000162753.13	1	173520905	SLC9C2	-	0.000582869	0.0135181	0.965608
rs2759328	1	173876705	T	C	0.131148	ENSG00000162753.13	1	173520905	SLC9C2	-	0.0124073	0.0123561	0.315308
rs941988	1	173881893	T	C	0.131148	ENSG00000162753.13	1	173520905	SLC9C2	-	0.0142027	0.012356	0.250368
rs2227592	1	173885712	T	C	0.131148	ENSG00000162753.13	1	173520905	SLC9C2	-	0.0139093	0.012356	0.260287
rs141130184	1	173695008	T	C	0.106557	chr1:173579354:173580248:clu_217008_	1	173579801	ANKRD45	N	-0.112033	0.0682728	0.100806
rs3791021	1	173807157	T	C	0.122951	chr1:173579354:173580248:clu_217008_	1	173579801	ANKRD45	N	-0.132471	0.0674712	0.0496024
rs74202626	1	173811248	T	C	0.106557	chr1:173579354:173580248:clu_217008_	1	173579801	ANKRD45	N	-0.115981	0.0681349	0.0887138
rs2759328	1	173876705	T	C	0.131148	chr1:173579354:173580248:clu_217008_	1	173579801	ANKRD45	N	-0.00376419	0.063475	0.952712
rs941988	1	173881893	T	C	0.131148	chr1:173579354:173580248:clu_217008_	1	173579801	ANKRD45	N	0.00282577	0.0637434	0.964641
rs2227592	1	173885712	T	C	0.131148	chr1:173579354:173580248:clu_217008_	1	173579801	ANKRD45	N	0.00188529	0.0636689	0.976377
rs141130184	1	173695008	T	C	0.106557	chr1:173579354:173593926:clu_217008_	1	173586640	ANKRD45	N	0.0189456	0.0571207	0.740133
rs3791021	1	173807157	T	C	0.122951	chr1:173579354:173593926:clu_217008_	1	173586640	ANKRD45	N	0.0245315	0.056361	0.663377
rs74202626	1	173811248	T	C	0.106557	chr1:173579354:173593926:clu_217008_	1	173586640	ANKRD45	N	0.0208883	0.0570346	0.714186
rs2759328	1	173876705	T	C	0.131148	chr1:173579354:173593926:clu_217008_	1	173586640	ANKRD45	N	-0.0504592	0.0521179	0.332957
rs941988	1	173881893	T	C	0.131148	chr1:173579354:173593926:clu_217008_	1	173586640	ANKRD45	N	-0.055988	0.0522601	0.284019
rs2227592	1	173885712	T	C	0.131148	chr1:173579354:173593926:clu_217008_	1	173586640	ANKRD45	N	-0.0491187	0.0522289	0.346987
rs141130184	1	173695008	T	C	0.106557	chr1:173579354:173615985:clu_217008_	1	173597670	ANKRD45	N	-0.102364	0.0531385	0.0540584
rs3791021	1	173807157	T	C	0.122951	chr1:173579354:173615985:clu_217008_	1	173597670	ANKRD45	N	-0.106608	0.0524194	0.0419759
rs74202626	1	173811248	T	C	0.106557	chr1:173579354:173615985:clu_217008_	1	173597670	ANKRD45	N	-0.105218	0.0530693	0.0474072
rs2759328	1	173876705	T	C	0.131148	chr1:173579354:173615985:clu_217008_	1	173597670	ANKRD45	N	-0.0483315	0.0483296	0.317291
rs941988	1	173881893	T	C	0.131148	chr1:173579354:173615985:clu_217008_	1	173597670	ANKRD45	N	-0.0439214	0.048455	0.364705
rs2227592	1	173885712	T	C	0.131148	chr1:173579354:173615985:clu_217008_	1	173597670	ANKRD45	N	-0.0332507	0.0484229	0.492289
rs141130184	1	173695008	T	C	0.106557	chr1:173594064:173615985:clu_217008_	1	173605024	ANKRD45	N	-0.030036	0.0560122	0.591792
rs3791021	1	173807157	T	C	0.122951	chr1:173594064:173615985:clu_217008_	1	173605024	ANKRD45	N	-0.0462909	0.0552949	0.4025
rs74202626	1	173811248	T	C	0.106557	chr1:173594064:173615985:clu_217008_	1	173605024	ANKRD45	N	-0.0336221	0.0559142	0.547629
rs2759328	1	173876705	T	C	0.131148	chr1:173594064:173615985:clu_217008_	1	173605024	ANKRD45	N	0.0227467	0.0513677	0.657896
rs941988	1	173881893	T	C	0.131148	chr1:173594064:173615985:clu_217008_	1	173605024	ANKRD45	N	0.0238374	0.0515092	0.643522
rs2227592	1	173885712	T	C	0.131148	chr1:173594064:173615985:clu_217008_	1	173605024	ANKRD45	N	0.0282899	0.0514387	0.582338
rs141130184	1	173695008	T	C	0.106557	ENSG00000183831.7	1	173608232	ANKRD45	-	0.0088238	0.013518	0.513922
rs3791021	1	173807157	T	C	0.122951	ENSG00000183831.7	1	173608232	ANKRD45	-	0.0130764	0.0127015	0.303239
rs74202626	1	173811248	T	C	0.106557	ENSG00000183831.7	1	173608232	ANKRD45	-	0.00970229	0.013518	0.472924
rs2759328	1	173876705	T	C	0.131148	ENSG00000183831.7	1	173608232	ANKRD45	-	0.013486	0.012356	0.275073
rs941988	1	173881893	T	C	0.131148	ENSG00000183831.7	1	173608232	ANKRD45	-	0.0142485	0.012356	0.248844
rs2227592	1	173885712	T	C	0.131148	ENSG00000183831.7	1	173608232	ANKRD45	-	0.0184362	0.0123558	0.135672
rs141130184	1	173695008	T	C	0.106557	chr1:173594064:173628230:clu_217008_	1	173611147	ANKRD45	N	-0.0172531	0.0635442	0.785996
rs3791021	1	173807157	T	C	0.122951	chr1:173594064:173628230:clu_217008_	1	173611147	ANKRD45	N	-0.0246538	0.0627459	0.694382
rs74202626	1	173811248	T	C	0.106557	chr1:173594064:173628230:clu_217008_	1	173611147	ANKRD45	N	-0.0205711	0.063446	0.745764
rs2759328	1	173876705	T	C	0.131148	chr1:173594064:173628230:clu_217008_	1	173611147	ANKRD45	N	0.0408389	0.0582988	0.483609
rs941988	1	173881893	T	C	0.131148	chr1:173594064:173628230:clu_217008_	1	173611147	ANKRD45	N	0.0413356	0.058444	0.479399
rs2227592	1	173885712	T	C	0.131148	chr1:173594064:173628230:clu_217008_	1	173611147	ANKRD45	N	0.044103	0.0583671	0.449881
rs141130184	1	173695008	T	C	0.106557	chr1:173596298:173628230:clu_217008_	1	173612264	ANKRD45	N	-0.0833537	0.053791	0.121241
rs3791021	1	173807157	T	C	0.122951	chr1:173596298:173628230:clu_217008_	1	173612264	ANKRD45	N	-0.0837759	0.0530762	0.114472
rs74202626	1	173811248	T	C	0.106557	chr1:173596298:173628230:clu_217008_	1	173612264	ANKRD45	N	-0.0775891	0.0537203	0.14865
rs2759328	1	173876705	T	C	0.131148	chr1:173596298:173628230:clu_217008_	1	173612264	ANKRD45	N	0.0127747	0.0489989	0.794313
rs941988	1	173881893	T	C	0.131148	chr1:173596298:173628230:clu_217008_	1	173612264	ANKRD45	N	0.0127391	0.0491302	0.79541
rs2227592	1	173885712	T	C	0.131148	chr1:173596298:173628230:clu_217008_	1	173612264	ANKRD45	N	0.0157356	0.0491043	0.748625
rs141130184	1	173695008	T	C	0.106557	chr1:173628572:173638956:clu_217009_	1	173633764	ANKRD45	N	-0.297091	0.0652524	5.28969e-06
rs3791021	1	173807157	T	C	0.122951	chr1:173628572:173638956:clu_217009_	1	173633764	ANKRD45	N	-0.293567	0.0643215	5.01728e-06
rs74202626	1	173811248	T	C	0.106557	chr1:173628572:173638956:clu_217009_	1	173633764	ANKRD45	N	-0.296348	0.0651506	5.39873e-06
rs2759328	1	173876705	T	C	0.131148	chr1:173628572:173638956:clu_217009_	1	173633764	ANKRD45	N	-0.329908	0.0587858	1.99947e-08
rs941988	1	173881893	T	C	0.131148	chr1:173628572:173638956:clu_217009_	1	173633764	ANKRD45	N	-0.327299	0.0589814	2.86976e-08
rs2227592	1	173885712	T	C	0.131148	chr1:173628572:173638956:clu_217009_	1	173633764	ANKRD45	N	-0.311364	0.058991	1.30485e-07
rs141130184	1	173695008	T	C	0.106557	chr1:173628572:173645413:clu_217009_	1	173636992	ANKRD45	N	0.257616	0.0591114	1.31174e-05
rs3791021	1	173807157	T	C	0.122951	chr1:173628572:173645413:clu_217009_	1	173636992	ANKRD45	N	0.246687	0.0583422	2.35486e-05
rs74202626	1	173811248	T	C	0.106557	chr1:173628572:173645413:clu_217009_	1	173636992	ANKRD45	N	0.253451	0.0590206	1.75266e-05
rs2759328	1	173876705	T	C	0.131148	chr1:173628572:173645413:clu_217009_	1	173636992	ANKRD45	N	0.282992	0.0540255	1.62219e-07
rs941988	1	173881893	T	C	0.131148	chr1:173628572:173645413:clu_217009_	1	173636992	ANKRD45	N	0.283762	0.0542132	1.65715e-07
rs2227592	1	173885712	T	C	0.131148	chr1:173628572:173645413:clu_217009_	1	173636992	ANKRD45	N	0.271997	0.0541901	5.18596e-07
rs141130184	1	173695008	T	C	0.106557	chr1:173795924:173799798:clu_108889_	1	173797861	DARS2	N	-0.176298	0.0633042	0.00535381
rs3791021	1	173807157	T	C	0.122951	chr1:173795924:173799798:clu_108889_	1	173797861	DARS2	N	-0.158708	0.0624421	0.0110321
rs74202626	1	173811248	T	C	0.106557	chr1:173795924:173799798:clu_108889_	1	173797861	DARS2	N	-0.167754	0.0631741	0.00792102
rs2759328	1	173876705	T	C	0.131148	chr1:173795924:173799798:clu_108889_	1	173797861	DARS2	N	-0.0582417	0.0585283	0.319686
rs941988	1	173881893	T	C	0.131148	chr1:173795924:173799798:clu_108889_	1	173797861	DARS2	N	-0.0663122	0.0587904	0.259344
rs2227592	1	173885712	T	C	0.131148	chr1:173795924:173799798:clu_108889_	1	173797861	DARS2	N	-0.069114	0.0587267	0.239245
rs141130184	1	173695008	T	C	0.106557	ENSG00000117593.12	1	173810868	DARS2	+	0.0296153	0.013517	0.0284545
rs3791021	1	173807157	T	C	0.122951	ENSG00000117593.12	1	173810868	DARS2	+	0.0237077	0.012701	0.0619567
rs74202626	1	173811248	T	C	0.106557	ENSG00000117593.12	1	173810868	DARS2	+	0.0278456	0.0135172	0.0393966
rs2759328	1	173876705	T	C	0.131148	ENSG00000117593.12	1	173810868	DARS2	+	0.01102	0.0123561	0.372465
rs941988	1	173881893	T	C	0.131148	ENSG00000117593.12	1	173810868	DARS2	+	0.0116558	0.0123561	0.345514
rs2227592	1	173885712	T	C	0.131148	ENSG00000117593.12	1	173810868	DARS2	+	0.0131637	0.012356	0.286711
rs141130184	1	173695008	T	C	0.106557	chr1:173814429:173825804:clu_108890_	1	173820116	DARS2	N	-0.0615525	0.0521972	0.238307
rs3791021	1	173807157	T	C	0.122951	chr1:173814429:173825804:clu_108890_	1	173820116	DARS2	N	-0.0628909	0.0516195	0.223089
rs74202626	1	173811248	T	C	0.106557	chr1:173814429:173825804:clu_108890_	1	173820116	DARS2	N	-0.0591322	0.0521144	0.256518
rs2759328	1	173876705	T	C	0.131148	chr1:173814429:173825804:clu_108890_	1	173820116	DARS2	N	0.0106616	0.0478923	0.823834
rs941988	1	173881893	T	C	0.131148	chr1:173814429:173825804:clu_108890_	1	173820116	DARS2	N	0.0130751	0.0480485	0.785527
rs2227592	1	173885712	T	C	0.131148	chr1:173814429:173825804:clu_108890_	1	173820116	DARS2	N	0.00728136	0.047941	0.87928
rs141130184	1	173695008	T	C	0.106557	ENSG00000234741.8	1	173832858	GAS5	-	0.326527	0.0133802	1.56363e-131
rs3791021	1	173807157	T	C	0.122951	ENSG00000234741.8	1	173832858	GAS5	-	0.30186	0.0125763	2.63495e-127
rs74202626	1	173811248	T	C	0.106557	ENSG00000234741.8	1	173832858	GAS5	-	0.328061	0.0133789	8.88283e-133
rs2759328	1	173876705	T	C	0.131148	ENSG00000234741.8	1	173832858	GAS5	-	0.326677	0.0122051	8.12371e-158
rs941988	1	173881893	T	C	0.131148	ENSG00000234741.8	1	173832858	GAS5	-	0.323666	0.0122079	6.88698e-155
rs2227592	1	173885712	T	C	0.131148	ENSG00000234741.8	1	173832858	GAS5	-	0.322843	0.0122087	4.30026e-154
rs141130184	1	173695008	T	C	0.106557	chr1:173833442:173833813:clu_217024_	1	173833628	GAS5	N	-0.0882855	0.0393477	0.0248499
rs3791021	1	173807157	T	C	0.122951	chr1:173833442:173833813:clu_217024_	1	173833628	GAS5	N	-0.0878268	0.0387433	0.023397
rs74202626	1	173811248	T	C	0.106557	chr1:173833442:173833813:clu_217024_	1	173833628	GAS5	N	-0.0864647	0.0392821	0.0277273
rs2759328	1	173876705	T	C	0.131148	chr1:173833442:173833813:clu_217024_	1	173833628	GAS5	N	-0.0854302	0.0355138	0.0161482
rs941988	1	173881893	T	C	0.131148	chr1:173833442:173833813:clu_217024_	1	173833628	GAS5	N	-0.0913433	0.0356194	0.0103347
rs2227592	1	173885712	T	C	0.131148	chr1:173833442:173833813:clu_217024_	1	173833628	GAS5	N	-0.0762754	0.0355755	0.0320292
rs141130184	1	173695008	T	C	0.106557	chr1:173833644:173833813:clu_217024_	1	173833728	GAS5	N	0.384267	0.0541169	1.24152e-12
rs3791021	1	173807157	T	C	0.122951	chr1:173833644:173833813:clu_217024_	1	173833728	GAS5	N	0.390972	0.0533241	2.26748e-13
rs74202626	1	173811248	T	C	0.106557	chr1:173833644:173833813:clu_217024_	1	173833728	GAS5	N	0.379458	0.0540081	2.12614e-12
rs2759328	1	173876705	T	C	0.131148	chr1:173833644:173833813:clu_217024_	1	173833728	GAS5	N	0.348569	0.0492128	1.41175e-12
rs941988	1	173881893	T	C	0.131148	chr1:173833644:173833813:clu_217024_	1	173833728	GAS5	N	0.34501	0.0494004	2.86978e-12
rs2227592	1	173885712	T	C	0.131148	chr1:173833644:173833813:clu_217024_	1	173833728	GAS5	N	0.348145	0.049242	1.54846e-12
rs141130184	1	173695008	T	C	0.106557	chr1:173833442:173834367:clu_217024_	1	173833904	GAS5	N	-0.146106	0.0512299	0.00434492
rs3791021	1	173807157	T	C	0.122951	chr1:173833442:173834367:clu_217024_	1	173833904	GAS5	N	-0.186756	0.0505286	0.000218981
rs74202626	1	173811248	T	C	0.106557	chr1:173833442:173834367:clu_217024_	1	173833904	GAS5	N	-0.144791	0.0511432	0.00463898
rs2759328	1	173876705	T	C	0.131148	chr1:173833442:173834367:clu_217024_	1	173833904	GAS5	N	-0.202426	0.0467584	1.49662e-05
rs941988	1	173881893	T	C	0.131148	chr1:173833442:173834367:clu_217024_	1	173833904	GAS5	N	-0.199432	0.0469439	2.15389e-05
rs2227592	1	173885712	T	C	0.131148	chr1:173833442:173834367:clu_217024_	1	173833904	GAS5	N	-0.208731	0.0468167	8.25485e-06
rs141130184	1	173695008	T	C	0.106557	chr1:173833442:173834609:clu_217024_	1	173834026	GAS5	N	-0.666829	0.0563548	2.64463e-32
rs3791021	1	173807157	T	C	0.122951	chr1:173833442:173834609:clu_217024_	1	173834026	GAS5	N	-0.651359	0.055779	1.66142e-31
rs74202626	1	173811248	T	C	0.106557	chr1:173833442:173834609:clu_217024_	1	173834026	GAS5	N	-0.664902	0.0562592	3.1305e-32
rs2759328	1	173876705	T	C	0.131148	chr1:173833442:173834609:clu_217024_	1	173834026	GAS5	N	-0.672752	0.0516174	7.89699e-39
rs941988	1	173881893	T	C	0.131148	chr1:173833442:173834609:clu_217024_	1	173834026	GAS5	N	-0.681342	0.0517495	1.37438e-39
rs2227592	1	173885712	T	C	0.131148	chr1:173833442:173834609:clu_217024_	1	173834026	GAS5	N	-0.678156	0.0516177	1.99279e-39
rs141130184	1	173695008	T	C	0.106557	chr1:173833842:173834609:clu_217024_	1	173834226	GAS5	N	-0.389631	0.0545212	8.90711e-13
rs3791021	1	173807157	T	C	0.122951	chr1:173833842:173834609:clu_217024_	1	173834226	GAS5	N	-0.352095	0.0539244	6.60261e-11
rs74202626	1	173811248	T	C	0.106557	chr1:173833842:173834609:clu_217024_	1	173834226	GAS5	N	-0.391437	0.0543978	6.20843e-13
rs2759328	1	173876705	T	C	0.131148	chr1:173833842:173834609:clu_217024_	1	173834226	GAS5	N	-0.370688	0.0496551	8.31372e-14
rs941988	1	173881893	T	C	0.131148	chr1:173833842:173834609:clu_217024_	1	173834226	GAS5	N	-0.362478	0.0498247	3.46264e-13
rs2227592	1	173885712	T	C	0.131148	chr1:173833842:173834609:clu_217024_	1	173834226	GAS5	N	-0.356775	0.0496847	6.93131e-13
rs141130184	1	173695008	T	C	0.106557	chr1:173834420:173834609:clu_217024_	1	173834514	GAS5	N	-1.56867	0.0535081	6.37602e-189
rs3791021	1	173807157	T	C	0.122951	chr1:173834420:173834609:clu_217024_	1	173834514	GAS5	N	-1.50746	0.0537462	4.25843e-173
rs74202626	1	173811248	T	C	0.106557	chr1:173834420:173834609:clu_217024_	1	173834514	GAS5	N	-1.57347	0.0532483	6.64083e-192
rs2759328	1	173876705	T	C	0.131148	chr1:173834420:173834609:clu_217024_	1	173834514	GAS5	N	-1.54123	0.0474585	2.37255e-231
rs941988	1	173881893	T	C	0.131148	chr1:173834420:173834609:clu_217024_	1	173834514	GAS5	N	-1.53667	0.0478656	3.89066e-226
rs2227592	1	173885712	T	C	0.131148	chr1:173834420:173834609:clu_217024_	1	173834514	GAS5	N	-1.53113	0.0478877	2.56536e-224
rs141130184	1	173695008	T	C	0.106557	chr1:173834420:173834648:clu_217024_	1	173834534	GAS5	N	1.4725	0.056266	5.7877e-151
rs3791021	1	173807157	T	C	0.122951	chr1:173834420:173834648:clu_217024_	1	173834534	GAS5	N	1.41975	0.0563086	2.83395e-140
rs74202626	1	173811248	T	C	0.106557	chr1:173834420:173834648:clu_217024_	1	173834534	GAS5	N	1.4731	0.0560915	5.16639e-152
rs2759328	1	173876705	T	C	0.131148	chr1:173834420:173834648:clu_217024_	1	173834534	GAS5	N	1.45778	0.0501454	8.33057e-186
rs941988	1	173881893	T	C	0.131148	chr1:173834420:173834648:clu_217024_	1	173834534	GAS5	N	1.46232	0.0503616	2.28186e-185
rs2227592	1	173885712	T	C	0.131148	chr1:173834420:173834648:clu_217024_	1	173834534	GAS5	N	1.44717	0.0505061	1.45418e-180
rs141130184	1	173695008	T	C	0.106557	chr1:173834420:173835666:clu_217024_	1	173835043	GAS5	N	0.013478	0.0478522	0.778204
rs3791021	1	173807157	T	C	0.122951	chr1:173834420:173835666:clu_217024_	1	173835043	GAS5	N	-0.0453697	0.0471118	0.335537
rs74202626	1	173811248	T	C	0.106557	chr1:173834420:173835666:clu_217024_	1	173835043	GAS5	N	0.0150114	0.0477647	0.75331
rs2759328	1	173876705	T	C	0.131148	chr1:173834420:173835666:clu_217024_	1	173835043	GAS5	N	-0.020335	0.0437585	0.642139
rs941988	1	173881893	T	C	0.131148	chr1:173834420:173835666:clu_217024_	1	173835043	GAS5	N	-0.0225813	0.0438874	0.606883
rs2227592	1	173885712	T	C	0.131148	chr1:173834420:173835666:clu_217024_	1	173835043	GAS5	N	-0.0230809	0.0438684	0.598791
rs141130184	1	173695008	T	C	0.106557	ENSG00000135870.12	1	173945858	RC3H1	-	0.0217291	0.0135175	0.107951
rs3791021	1	173807157	T	C	0.122951	ENSG00000135870.12	1	173945858	RC3H1	-	0.0159206	0.0127014	0.210043
rs74202626	1	173811248	T	C	0.106557	ENSG00000135870.12	1	173945858	RC3H1	-	0.0220137	0.0135175	0.103413
rs2759328	1	173876705	T	C	0.131148	ENSG00000135870.12	1	173945858	RC3H1	-	0.0137553	0.012356	0.265603
rs941988	1	173881893	T	C	0.131148	ENSG00000135870.12	1	173945858	RC3H1	-	0.0121496	0.0123561	0.325466
rs2227592	1	173885712	T	C	0.131148	ENSG00000135870.12	1	173945858	RC3H1	-	0.0128794	0.0123561	0.297247
rs141130184	1	173695008	T	C	0.106557	ENSG00000227373.6	1	174104354	RABGAP1L-DT	-	0.00685363	0.0135181	0.612157
rs3791021	1	173807157	T	C	0.122951	ENSG00000227373.6	1	174104354	RABGAP1L-DT	-	0.00580115	0.0127017	0.647871
rs74202626	1	173811248	T	C	0.106557	ENSG00000227373.6	1	174104354	RABGAP1L-DT	-	0.00685363	0.0135181	0.612157
rs2759328	1	173876705	T	C	0.131148	ENSG00000227373.6	1	174104354	RABGAP1L-DT	-	0.00578143	0.0123562	0.639859
rs941988	1	173881893	T	C	0.131148	ENSG00000227373.6	1	174104354	RABGAP1L-DT	-	0.00599852	0.0123562	0.627347
rs2227592	1	173885712	T	C	0.131148	ENSG00000227373.6	1	174104354	RABGAP1L-DT	-	0.00866759	0.0123562	0.483005
rs10798425	1	175930082	C	T	0.456284	ENSG00000227373.6	1	174104354	RABGAP1L-DT	-	0.0156375	0.00837359	0.0618345
rs12040241	1	176000113	C	T	0.385246	ENSG00000227373.6	1	174104354	RABGAP1L-DT	-	0.00680496	0.00857072	0.427208
rs10798444	1	176020360	C	G	0.459016	ENSG00000227373.6	1	174104354	RABGAP1L-DT	-	0.0158548	0.00836967	0.0581825
rs7553759	1	176084446	T	C	0.461749	ENSG00000227373.6	1	174104354	RABGAP1L-DT	-	0.0159184	0.00836602	0.0570741
rs7522843	1	176084451	A	T	0.461749	ENSG00000227373.6	1	174104354	RABGAP1L-DT	-	0.0159184	0.00836602	0.0570741
rs34215167	1	176086769	A	G	0.382514	ENSG00000227373.6	1	174104354	RABGAP1L-DT	-	0.00666414	0.00858222	0.437451
rs141130184	1	173695008	T	C	0.106557	chr1:174274265:174340117:clu_108932_	1	174307191	RABGAP1L	N	-0.124202	0.0534544	0.0201513
rs3791021	1	173807157	T	C	0.122951	chr1:174274265:174340117:clu_108932_	1	174307191	RABGAP1L	N	-0.114184	0.0527659	0.0304668
rs74202626	1	173811248	T	C	0.106557	chr1:174274265:174340117:clu_108932_	1	174307191	RABGAP1L	N	-0.118576	0.0533667	0.0262897
rs2759328	1	173876705	T	C	0.131148	chr1:174274265:174340117:clu_108932_	1	174307191	RABGAP1L	N	-0.0855622	0.0491647	0.0818035
rs941988	1	173881893	T	C	0.131148	chr1:174274265:174340117:clu_108932_	1	174307191	RABGAP1L	N	-0.0841243	0.0493028	0.087956
rs2227592	1	173885712	T	C	0.131148	chr1:174274265:174340117:clu_108932_	1	174307191	RABGAP1L	N	-0.0889475	0.0492328	0.0708137
rs10798425	1	175930082	C	T	0.456284	chr1:174274265:174340117:clu_108932_	1	174307191	RABGAP1L	N	0.00946614	0.0307261	0.758021
rs12040241	1	176000113	C	T	0.385246	chr1:174274265:174340117:clu_108932_	1	174307191	RABGAP1L	N	0.0228502	0.031502	0.468232
rs10798444	1	176020360	C	G	0.459016	chr1:174274265:174340117:clu_108932_	1	174307191	RABGAP1L	N	0.00404777	0.0307557	0.895293
rs7553759	1	176084446	T	C	0.461749	chr1:174274265:174340117:clu_108932_	1	174307191	RABGAP1L	N	0.00558574	0.030805	0.856112
rs7522843	1	176084451	A	T	0.461749	chr1:174274265:174340117:clu_108932_	1	174307191	RABGAP1L	N	0.00558574	0.030805	0.856112
rs34215167	1	176086769	A	G	0.382514	chr1:174274265:174340117:clu_108932_	1	174307191	RABGAP1L	N	0.0185299	0.031554	0.55704
rs3748618	1	176118219	A	G	0.382514	chr1:174274265:174340117:clu_108932_	1	174307191	RABGAP1L	N	0.0247576	0.0316112	0.433515
rs6684140	1	176130581	T	A	0.459016	chr1:174274265:174340117:clu_108932_	1	174307191	RABGAP1L	N	0.00603018	0.0307019	0.844289
rs12042918	1	176135992	A	G	0.382514	chr1:174274265:174340117:clu_108932_	1	174307191	RABGAP1L	N	0.0174724	0.0315352	0.579537
rs141130184	1	173695008	T	C	0.106557	chr1:174306768:174340117:clu_108932_	1	174323442	RABGAP1L	N	0.0901969	0.0514045	0.0793192
rs3791021	1	173807157	T	C	0.122951	chr1:174306768:174340117:clu_108932_	1	174323442	RABGAP1L	N	0.0898792	0.0507329	0.0764586
rs74202626	1	173811248	T	C	0.106557	chr1:174306768:174340117:clu_108932_	1	174323442	RABGAP1L	N	0.089034	0.0513067	0.0826828
rs2759328	1	173876705	T	C	0.131148	chr1:174306768:174340117:clu_108932_	1	174323442	RABGAP1L	N	0.0489796	0.0470814	0.298193
rs941988	1	173881893	T	C	0.131148	chr1:174306768:174340117:clu_108932_	1	174323442	RABGAP1L	N	0.0495495	0.0472376	0.294204
rs2227592	1	173885712	T	C	0.131148	chr1:174306768:174340117:clu_108932_	1	174323442	RABGAP1L	N	0.0537299	0.0471465	0.254438
rs10798425	1	175930082	C	T	0.456284	chr1:174306768:174340117:clu_108932_	1	174323442	RABGAP1L	N	-0.00655823	0.029371	0.82331
rs12040241	1	176000113	C	T	0.385246	chr1:174306768:174340117:clu_108932_	1	174323442	RABGAP1L	N	-0.0143624	0.0301716	0.634059
rs10798444	1	176020360	C	G	0.459016	chr1:174306768:174340117:clu_108932_	1	174323442	RABGAP1L	N	-0.0010294	0.0293974	0.972066
rs7553759	1	176084446	T	C	0.461749	chr1:174306768:174340117:clu_108932_	1	174323442	RABGAP1L	N	-0.00422641	0.0294654	0.885946
rs7522843	1	176084451	A	T	0.461749	chr1:174306768:174340117:clu_108932_	1	174323442	RABGAP1L	N	-0.00422641	0.0294654	0.885946
rs34215167	1	176086769	A	G	0.382514	chr1:174306768:174340117:clu_108932_	1	174323442	RABGAP1L	N	-0.0111642	0.0302093	0.71171
rs3748618	1	176118219	A	G	0.382514	chr1:174306768:174340117:clu_108932_	1	174323442	RABGAP1L	N	-0.0168917	0.030273	0.576859
rs6684140	1	176130581	T	A	0.459016	chr1:174306768:174340117:clu_108932_	1	174323442	RABGAP1L	N	-0.00614573	0.0293715	0.83426
rs12042918	1	176135992	A	G	0.382514	chr1:174306768:174340117:clu_108932_	1	174323442	RABGAP1L	N	-0.0119905	0.0301933	0.691276
rs141130184	1	173695008	T	C	0.106557	ENSG00000152061.23	1	174546496	RABGAP1L	+	0.0175533	0.0135178	0.194104
rs3791021	1	173807157	T	C	0.122951	ENSG00000152061.23	1	174546496	RABGAP1L	+	0.0154477	0.0127014	0.223903
rs74202626	1	173811248	T	C	0.106557	ENSG00000152061.23	1	174546496	RABGAP1L	+	0.0173785	0.0135178	0.198581
rs2759328	1	173876705	T	C	0.131148	ENSG00000152061.23	1	174546496	RABGAP1L	+	0.031859	0.0123549	0.00991847
rs941988	1	173881893	T	C	0.131148	ENSG00000152061.23	1	174546496	RABGAP1L	+	0.0331793	0.0123547	0.00724096
rs2227592	1	173885712	T	C	0.131148	ENSG00000152061.23	1	174546496	RABGAP1L	+	0.0336327	0.0123547	0.00648373
rs10798425	1	175930082	C	T	0.456284	ENSG00000152061.23	1	174546496	RABGAP1L	+	0.00444245	0.00837405	0.595764
rs12040241	1	176000113	C	T	0.385246	ENSG00000152061.23	1	174546496	RABGAP1L	+	0.0100625	0.0085706	0.240368
rs10798444	1	176020360	C	G	0.459016	ENSG00000152061.23	1	174546496	RABGAP1L	+	0.0038333	0.00837016	0.646973
rs7553759	1	176084446	T	C	0.461749	ENSG00000152061.23	1	174546496	RABGAP1L	+	0.00429473	0.00836651	0.607725
rs7522843	1	176084451	A	T	0.461749	ENSG00000152061.23	1	174546496	RABGAP1L	+	0.00429473	0.00836651	0.607725
rs34215167	1	176086769	A	G	0.382514	ENSG00000152061.23	1	174546496	RABGAP1L	+	0.0081034	0.00858218	0.345061
rs3748618	1	176118219	A	G	0.382514	ENSG00000152061.23	1	174546496	RABGAP1L	+	0.00840339	0.00858217	0.327497
rs6684140	1	176130581	T	A	0.459016	ENSG00000152061.23	1	174546496	RABGAP1L	+	0.00391983	0.00837016	0.639563
rs12042918	1	176135992	A	G	0.382514	ENSG00000152061.23	1	174546496	RABGAP1L	+	0.00913332	0.00858214	0.287227
rs141130184	1	173695008	T	C	0.106557	chr1:174671394:174718494:clu_108967_	1	174694944	RABGAP1L	N	0.10739	0.0512198	0.0360246
rs3791021	1	173807157	T	C	0.122951	chr1:174671394:174718494:clu_108967_	1	174694944	RABGAP1L	N	0.0922124	0.0505534	0.0681428
rs74202626	1	173811248	T	C	0.106557	chr1:174671394:174718494:clu_108967_	1	174694944	RABGAP1L	N	0.104866	0.0511342	0.0402858
rs2759328	1	173876705	T	C	0.131148	chr1:174671394:174718494:clu_108967_	1	174694944	RABGAP1L	N	0.137569	0.0467016	0.00322218
rs941988	1	173881893	T	C	0.131148	chr1:174671394:174718494:clu_108967_	1	174694944	RABGAP1L	N	0.143698	0.0468207	0.00214703
rs2227592	1	173885712	T	C	0.131148	chr1:174671394:174718494:clu_108967_	1	174694944	RABGAP1L	N	0.141716	0.0467662	0.00244312
rs10798425	1	175930082	C	T	0.456284	chr1:174671394:174718494:clu_108967_	1	174694944	RABGAP1L	N	0.010079	0.0289805	0.728001
rs12040241	1	176000113	C	T	0.385246	chr1:174671394:174718494:clu_108967_	1	174694944	RABGAP1L	N	0.0180931	0.0298553	0.544497
rs10798444	1	176020360	C	G	0.459016	chr1:174671394:174718494:clu_108967_	1	174694944	RABGAP1L	N	0.0058066	0.0290164	0.841391
rs7553759	1	176084446	T	C	0.461749	chr1:174671394:174718494:clu_108967_	1	174694944	RABGAP1L	N	0.00420798	0.0290959	0.885007
rs7522843	1	176084451	A	T	0.461749	chr1:174671394:174718494:clu_108967_	1	174694944	RABGAP1L	N	0.00420798	0.0290959	0.885007
rs34215167	1	176086769	A	G	0.382514	chr1:174671394:174718494:clu_108967_	1	174694944	RABGAP1L	N	0.0158239	0.0298544	0.596087
rs3748618	1	176118219	A	G	0.382514	chr1:174671394:174718494:clu_108967_	1	174694944	RABGAP1L	N	0.0156595	0.0299044	0.600521
rs6684140	1	176130581	T	A	0.459016	chr1:174671394:174718494:clu_108967_	1	174694944	RABGAP1L	N	0.0057346	0.02896	0.843031
rs12042918	1	176135992	A	G	0.382514	chr1:174671394:174718494:clu_108967_	1	174694944	RABGAP1L	N	0.0176333	0.0298462	0.554651
rs141130184	1	173695008	T	C	0.106557	chr1:174718610:174721451:clu_108967_	1	174720030	RABGAP1L	N	0.141393	0.0538339	0.00862758
rs3791021	1	173807157	T	C	0.122951	chr1:174718610:174721451:clu_108967_	1	174720030	RABGAP1L	N	0.12474	0.0531008	0.0188185
rs74202626	1	173811248	T	C	0.106557	chr1:174718610:174721451:clu_108967_	1	174720030	RABGAP1L	N	0.136799	0.0537448	0.0109173
rs2759328	1	173876705	T	C	0.131148	chr1:174718610:174721451:clu_108967_	1	174720030	RABGAP1L	N	0.163153	0.0488189	0.00083178
rs941988	1	173881893	T	C	0.131148	chr1:174718610:174721451:clu_108967_	1	174720030	RABGAP1L	N	0.165414	0.0489117	0.000719894
rs2227592	1	173885712	T	C	0.131148	chr1:174718610:174721451:clu_108967_	1	174720030	RABGAP1L	N	0.166711	0.0488836	0.00064874
rs10798425	1	175930082	C	T	0.456284	chr1:174718610:174721451:clu_108967_	1	174720030	RABGAP1L	N	0.0331015	0.0310204	0.285932
rs12040241	1	176000113	C	T	0.385246	chr1:174718610:174721451:clu_108967_	1	174720030	RABGAP1L	N	0.0371554	0.0318531	0.243428
rs10798444	1	176020360	C	G	0.459016	chr1:174718610:174721451:clu_108967_	1	174720030	RABGAP1L	N	0.0329667	0.0310712	0.288689
rs7553759	1	176084446	T	C	0.461749	chr1:174718610:174721451:clu_108967_	1	174720030	RABGAP1L	N	0.0337631	0.0311571	0.278524
rs7522843	1	176084451	A	T	0.461749	chr1:174718610:174721451:clu_108967_	1	174720030	RABGAP1L	N	0.0337631	0.0311571	0.278524
rs34215167	1	176086769	A	G	0.382514	chr1:174718610:174721451:clu_108967_	1	174720030	RABGAP1L	N	0.0379429	0.0318763	0.233922
rs3748618	1	176118219	A	G	0.382514	chr1:174718610:174721451:clu_108967_	1	174720030	RABGAP1L	N	0.0360638	0.0319222	0.258585
rs6684140	1	176130581	T	A	0.459016	chr1:174718610:174721451:clu_108967_	1	174720030	RABGAP1L	N	0.0323267	0.0310244	0.297422
rs12042918	1	176135992	A	G	0.382514	chr1:174718610:174721451:clu_108967_	1	174720030	RABGAP1L	N	0.0399089	0.0318749	0.210552
rs141130184	1	173695008	T	C	0.106557	chr1:175135873:175145536:clu_217109_	1	175140704	KIAA0040	N	0.00743926	0.0602491	0.901731
rs3791021	1	173807157	T	C	0.122951	chr1:175135873:175145536:clu_217109_	1	175140704	KIAA0040	N	0.0208424	0.0595359	0.726278
rs74202626	1	173811248	T	C	0.106557	chr1:175135873:175145536:clu_217109_	1	175140704	KIAA0040	N	0.0106417	0.0601388	0.859546
rs2759328	1	173876705	T	C	0.131148	chr1:175135873:175145536:clu_217109_	1	175140704	KIAA0040	N	-0.0165346	0.0553502	0.765148
rs941988	1	173881893	T	C	0.131148	chr1:175135873:175145536:clu_217109_	1	175140704	KIAA0040	N	-0.0228317	0.0555028	0.680808
rs2227592	1	173885712	T	C	0.131148	chr1:175135873:175145536:clu_217109_	1	175140704	KIAA0040	N	-0.0272476	0.0554447	0.623118
rs10798425	1	175930082	C	T	0.456284	chr1:175135873:175145536:clu_217109_	1	175140704	KIAA0040	N	-0.00257501	0.0344943	0.940493
rs12040241	1	176000113	C	T	0.385246	chr1:175135873:175145536:clu_217109_	1	175140704	KIAA0040	N	0.0237027	0.0355933	0.505455
rs10798444	1	176020360	C	G	0.459016	chr1:175135873:175145536:clu_217109_	1	175140704	KIAA0040	N	-0.00121895	0.034518	0.97183
rs7553759	1	176084446	T	C	0.461749	chr1:175135873:175145536:clu_217109_	1	175140704	KIAA0040	N	-0.00418463	0.0345081	0.903481
rs7522843	1	176084451	A	T	0.461749	chr1:175135873:175145536:clu_217109_	1	175140704	KIAA0040	N	-0.00418463	0.0345081	0.903481
rs34215167	1	176086769	A	G	0.382514	chr1:175135873:175145536:clu_217109_	1	175140704	KIAA0040	N	0.0244202	0.035634	0.49315
rs3748618	1	176118219	A	G	0.382514	chr1:175135873:175145536:clu_217109_	1	175140704	KIAA0040	N	0.0235351	0.0356999	0.509736
rs6684140	1	176130581	T	A	0.459016	chr1:175135873:175145536:clu_217109_	1	175140704	KIAA0040	N	-0.00386448	0.0344658	0.910724
rs12042918	1	176135992	A	G	0.382514	chr1:175135873:175145536:clu_217109_	1	175140704	KIAA0040	N	0.0246455	0.0356033	0.488796
rs141130184	1	173695008	T	C	0.106557	ENSG00000235750.10	1	175144128	KIAA0040	-	0.0162326	0.0135178	0.229818
rs3791021	1	173807157	T	C	0.122951	ENSG00000235750.10	1	175144128	KIAA0040	-	0.017699	0.0127013	0.163475
rs74202626	1	173811248	T	C	0.106557	ENSG00000235750.10	1	175144128	KIAA0040	-	0.015494	0.0135178	0.251718
rs2759328	1	173876705	T	C	0.131148	ENSG00000235750.10	1	175144128	KIAA0040	-	0.0106366	0.0123561	0.389327
rs941988	1	173881893	T	C	0.131148	ENSG00000235750.10	1	175144128	KIAA0040	-	0.0100714	0.0123561	0.415019
rs2227592	1	173885712	T	C	0.131148	ENSG00000235750.10	1	175144128	KIAA0040	-	0.00890364	0.0123562	0.471166
rs10798425	1	175930082	C	T	0.456284	ENSG00000235750.10	1	175144128	KIAA0040	-	0.00311888	0.00837408	0.709562
rs12040241	1	176000113	C	T	0.385246	ENSG00000235750.10	1	175144128	KIAA0040	-	0.00135257	0.00857081	0.874606
rs10798444	1	176020360	C	G	0.459016	ENSG00000235750.10	1	175144128	KIAA0040	-	0.00434012	0.00837015	0.604093
rs7553759	1	176084446	T	C	0.461749	ENSG00000235750.10	1	175144128	KIAA0040	-	0.00502941	0.00836649	0.547749
rs7522843	1	176084451	A	T	0.461749	ENSG00000235750.10	1	175144128	KIAA0040	-	0.00502941	0.00836649	0.547749
rs34215167	1	176086769	A	G	0.382514	ENSG00000235750.10	1	175144128	KIAA0040	-	0.00278842	0.0085823	0.745254
rs3748618	1	176118219	A	G	0.382514	ENSG00000235750.10	1	175144128	KIAA0040	-	0.00250448	0.0085823	0.770425
rs6684140	1	176130581	T	A	0.459016	ENSG00000235750.10	1	175144128	KIAA0040	-	0.00513229	0.00837014	0.539766
rs12042918	1	176135992	A	G	0.382514	ENSG00000235750.10	1	175144128	KIAA0040	-	0.0021016	0.00858231	0.806552
rs141130184	1	173695008	T	C	0.106557	chr1:175141706:175146747:clu_217109_	1	175144226	KIAA0040	N	0.00847873	0.059203	0.886121
rs3791021	1	173807157	T	C	0.122951	chr1:175141706:175146747:clu_217109_	1	175144226	KIAA0040	N	0.0248045	0.058596	0.672066
rs74202626	1	173811248	T	C	0.106557	chr1:175141706:175146747:clu_217109_	1	175144226	KIAA0040	N	0.0113998	0.0591068	0.847062
rs2759328	1	173876705	T	C	0.131148	chr1:175141706:175146747:clu_217109_	1	175144226	KIAA0040	N	-0.0099146	0.0547051	0.856181
rs941988	1	173881893	T	C	0.131148	chr1:175141706:175146747:clu_217109_	1	175144226	KIAA0040	N	-0.0147148	0.0548374	0.788442
rs2227592	1	173885712	T	C	0.131148	chr1:175141706:175146747:clu_217109_	1	175144226	KIAA0040	N	-0.0176446	0.0547528	0.747256
rs10798425	1	175930082	C	T	0.456284	chr1:175141706:175146747:clu_217109_	1	175144226	KIAA0040	N	0.0190026	0.0340799	0.577124
rs12040241	1	176000113	C	T	0.385246	chr1:175141706:175146747:clu_217109_	1	175144226	KIAA0040	N	0.0320159	0.0352328	0.36351
rs10798444	1	176020360	C	G	0.459016	chr1:175141706:175146747:clu_217109_	1	175144226	KIAA0040	N	0.0186362	0.0341094	0.584815
rs7553759	1	176084446	T	C	0.461749	chr1:175141706:175146747:clu_217109_	1	175144226	KIAA0040	N	0.0168808	0.0340991	0.620564
rs7522843	1	176084451	A	T	0.461749	chr1:175141706:175146747:clu_217109_	1	175144226	KIAA0040	N	0.0168808	0.0340991	0.620564
rs34215167	1	176086769	A	G	0.382514	chr1:175141706:175146747:clu_217109_	1	175144226	KIAA0040	N	0.0324723	0.0352739	0.357272
rs3748618	1	176118219	A	G	0.382514	chr1:175141706:175146747:clu_217109_	1	175144226	KIAA0040	N	0.0314027	0.0353509	0.374372
rs6684140	1	176130581	T	A	0.459016	chr1:175141706:175146747:clu_217109_	1	175144226	KIAA0040	N	0.0162644	0.0340565	0.632955
rs12042918	1	176135992	A	G	0.382514	chr1:175141706:175146747:clu_217109_	1	175144226	KIAA0040	N	0.0324296	0.035243	0.357484
rs141130184	1	173695008	T	C	0.106557	chr1:175145610:175146747:clu_217109_	1	175146178	KIAA0040	N	0.0078184	0.0654284	0.904883
rs3791021	1	173807157	T	C	0.122951	chr1:175145610:175146747:clu_217109_	1	175146178	KIAA0040	N	0.0189892	0.0647763	0.769407
rs74202626	1	173811248	T	C	0.106557	chr1:175145610:175146747:clu_217109_	1	175146178	KIAA0040	N	0.0112669	0.0653071	0.863028
rs2759328	1	173876705	T	C	0.131148	chr1:175145610:175146747:clu_217109_	1	175146178	KIAA0040	N	-0.0135442	0.0606797	0.823374
rs941988	1	173881893	T	C	0.131148	chr1:175145610:175146747:clu_217109_	1	175146178	KIAA0040	N	-0.0186055	0.0608478	0.759779
rs2227592	1	173885712	T	C	0.131148	chr1:175145610:175146747:clu_217109_	1	175146178	KIAA0040	N	-0.0218701	0.0607857	0.719004
rs10798425	1	175930082	C	T	0.456284	chr1:175145610:175146747:clu_217109_	1	175146178	KIAA0040	N	0.0359042	0.0375426	0.338891
rs12040241	1	176000113	C	T	0.385246	chr1:175145610:175146747:clu_217109_	1	175146178	KIAA0040	N	0.0531625	0.0388308	0.170974
rs10798444	1	176020360	C	G	0.459016	chr1:175145610:175146747:clu_217109_	1	175146178	KIAA0040	N	0.0345734	0.0375624	0.357349
rs7553759	1	176084446	T	C	0.461749	chr1:175145610:175146747:clu_217109_	1	175146178	KIAA0040	N	0.0326928	0.0375502	0.383949
rs7522843	1	176084451	A	T	0.461749	chr1:175145610:175146747:clu_217109_	1	175146178	KIAA0040	N	0.0326928	0.0375502	0.383949
rs34215167	1	176086769	A	G	0.382514	chr1:175145610:175146747:clu_217109_	1	175146178	KIAA0040	N	0.0516594	0.0389057	0.184241
rs3748618	1	176118219	A	G	0.382514	chr1:175145610:175146747:clu_217109_	1	175146178	KIAA0040	N	0.0508073	0.0389985	0.192644
rs6684140	1	176130581	T	A	0.459016	chr1:175145610:175146747:clu_217109_	1	175146178	KIAA0040	N	0.0334185	0.0375228	0.373134
rs12042918	1	176135992	A	G	0.382514	chr1:175145610:175146747:clu_217109_	1	175146178	KIAA0040	N	0.0518468	0.0388618	0.18216
rs141130184	1	173695008	T	C	0.106557	chr1:175146820:175147785:clu_217109_	1	175147302	KIAA0040	N	-0.0126492	0.0613412	0.836626
rs3791021	1	173807157	T	C	0.122951	chr1:175146820:175147785:clu_217109_	1	175147302	KIAA0040	N	0.00261787	0.0606835	0.96559
rs74202626	1	173811248	T	C	0.106557	chr1:175146820:175147785:clu_217109_	1	175147302	KIAA0040	N	-0.0096093	0.06123	0.875294
rs2759328	1	173876705	T	C	0.131148	chr1:175146820:175147785:clu_217109_	1	175147302	KIAA0040	N	-0.0392494	0.0569601	0.49078
rs941988	1	173881893	T	C	0.131148	chr1:175146820:175147785:clu_217109_	1	175147302	KIAA0040	N	-0.0453132	0.0571269	0.42766
rs2227592	1	173885712	T	C	0.131148	chr1:175146820:175147785:clu_217109_	1	175147302	KIAA0040	N	-0.0436488	0.0570283	0.444041
rs10798425	1	175930082	C	T	0.456284	chr1:175146820:175147785:clu_217109_	1	175147302	KIAA0040	N	0.0113696	0.0352441	0.747001
rs12040241	1	176000113	C	T	0.385246	chr1:175146820:175147785:clu_217109_	1	175147302	KIAA0040	N	0.0411138	0.0362987	0.25736
rs10798444	1	176020360	C	G	0.459016	chr1:175146820:175147785:clu_217109_	1	175147302	KIAA0040	N	0.0116202	0.0352542	0.741694
rs7553759	1	176084446	T	C	0.461749	chr1:175146820:175147785:clu_217109_	1	175147302	KIAA0040	N	0.0107535	0.0352525	0.760335
rs7522843	1	176084451	A	T	0.461749	chr1:175146820:175147785:clu_217109_	1	175147302	KIAA0040	N	0.0107535	0.0352525	0.760335
rs34215167	1	176086769	A	G	0.382514	chr1:175146820:175147785:clu_217109_	1	175147302	KIAA0040	N	0.0445442	0.0363585	0.220523
rs3748618	1	176118219	A	G	0.382514	chr1:175146820:175147785:clu_217109_	1	175147302	KIAA0040	N	0.0400712	0.0364501	0.271619
rs6684140	1	176130581	T	A	0.459016	chr1:175146820:175147785:clu_217109_	1	175147302	KIAA0040	N	0.0088748	0.0352454	0.801195
rs12042918	1	176135992	A	G	0.382514	chr1:175146820:175147785:clu_217109_	1	175147302	KIAA0040	N	0.0455531	0.0363197	0.209761
rs141130184	1	173695008	T	C	0.106557	chr1:175135873:175161996:clu_217109_	1	175148934	KIAA0040	N	-0.017916	0.0619537	0.772441
rs3791021	1	173807157	T	C	0.122951	chr1:175135873:175161996:clu_217109_	1	175148934	KIAA0040	N	0.00591786	0.0611081	0.922851
rs74202626	1	173811248	T	C	0.106557	chr1:175135873:175161996:clu_217109_	1	175148934	KIAA0040	N	-0.0164983	0.0618463	0.789652
rs2759328	1	173876705	T	C	0.131148	chr1:175135873:175161996:clu_217109_	1	175148934	KIAA0040	N	-0.0174568	0.0565285	0.757464
rs941988	1	173881893	T	C	0.131148	chr1:175135873:175161996:clu_217109_	1	175148934	KIAA0040	N	-0.0148734	0.0566934	0.793053
rs2227592	1	173885712	T	C	0.131148	chr1:175135873:175161996:clu_217109_	1	175148934	KIAA0040	N	-0.0164378	0.0567141	0.771942
rs10798425	1	175930082	C	T	0.456284	chr1:175135873:175161996:clu_217109_	1	175148934	KIAA0040	N	0.015995	0.0352142	0.64967
rs12040241	1	176000113	C	T	0.385246	chr1:175135873:175161996:clu_217109_	1	175148934	KIAA0040	N	0.0391169	0.0361957	0.279828
rs10798444	1	176020360	C	G	0.459016	chr1:175135873:175161996:clu_217109_	1	175148934	KIAA0040	N	0.0202904	0.0352449	0.56482
rs7553759	1	176084446	T	C	0.461749	chr1:175135873:175161996:clu_217109_	1	175148934	KIAA0040	N	0.0156965	0.0353271	0.656811
rs7522843	1	176084451	A	T	0.461749	chr1:175135873:175161996:clu_217109_	1	175148934	KIAA0040	N	0.0156965	0.0353271	0.656811
rs34215167	1	176086769	A	G	0.382514	chr1:175135873:175161996:clu_217109_	1	175148934	KIAA0040	N	0.0354027	0.0362346	0.328549
rs3748618	1	176118219	A	G	0.382514	chr1:175135873:175161996:clu_217109_	1	175148934	KIAA0040	N	0.0358015	0.0362988	0.323986
rs6684140	1	176130581	T	A	0.459016	chr1:175135873:175161996:clu_217109_	1	175148934	KIAA0040	N	0.0181601	0.0351937	0.605852
rs12042918	1	176135992	A	G	0.382514	chr1:175135873:175161996:clu_217109_	1	175148934	KIAA0040	N	0.0357057	0.0362141	0.324152
rs141130184	1	173695008	T	C	0.106557	chr1:175146820:175161776:clu_217109_	1	175154298	KIAA0040	N	-0.0155259	0.0544416	0.775503
rs3791021	1	173807157	T	C	0.122951	chr1:175146820:175161776:clu_217109_	1	175154298	KIAA0040	N	-0.0172077	0.0537931	0.749054
rs74202626	1	173811248	T	C	0.106557	chr1:175146820:175161776:clu_217109_	1	175154298	KIAA0040	N	-0.0110442	0.0543264	0.838905
rs2759328	1	173876705	T	C	0.131148	chr1:175146820:175161776:clu_217109_	1	175154298	KIAA0040	N	0.00929886	0.0498382	0.851989
rs941988	1	173881893	T	C	0.131148	chr1:175146820:175161776:clu_217109_	1	175154298	KIAA0040	N	0.0107766	0.0499977	0.829345
rs2227592	1	173885712	T	C	0.131148	chr1:175146820:175161776:clu_217109_	1	175154298	KIAA0040	N	0.00210276	0.0498643	0.966364
rs10798425	1	175930082	C	T	0.456284	chr1:175146820:175161776:clu_217109_	1	175154298	KIAA0040	N	0.00574325	0.0310208	0.853118
rs12040241	1	176000113	C	T	0.385246	chr1:175146820:175161776:clu_217109_	1	175154298	KIAA0040	N	0.0320913	0.0318452	0.313585
rs10798444	1	176020360	C	G	0.459016	chr1:175146820:175161776:clu_217109_	1	175154298	KIAA0040	N	0.001507	0.0310486	0.961288
rs7553759	1	176084446	T	C	0.461749	chr1:175146820:175161776:clu_217109_	1	175154298	KIAA0040	N	0.00314217	0.0311009	0.919525
rs7522843	1	176084451	A	T	0.461749	chr1:175146820:175161776:clu_217109_	1	175154298	KIAA0040	N	0.00314217	0.0311009	0.919525
rs34215167	1	176086769	A	G	0.382514	chr1:175146820:175161776:clu_217109_	1	175154298	KIAA0040	N	0.0309803	0.0318876	0.331276
rs3748618	1	176118219	A	G	0.382514	chr1:175146820:175161776:clu_217109_	1	175154298	KIAA0040	N	0.0288581	0.0319589	0.366539
rs6684140	1	176130581	T	A	0.459016	chr1:175146820:175161776:clu_217109_	1	175154298	KIAA0040	N	0.00252017	0.0310143	0.935236
rs12042918	1	176135992	A	G	0.382514	chr1:175146820:175161776:clu_217109_	1	175154298	KIAA0040	N	0.0305478	0.0318703	0.337808
rs141130184	1	173695008	T	C	0.106557	chr1:175146820:175161996:clu_217109_	1	175154408	KIAA0040	N	0.0642557	0.0570382	0.259938
rs3791021	1	173807157	T	C	0.122951	chr1:175146820:175161996:clu_217109_	1	175154408	KIAA0040	N	0.0687122	0.0563132	0.222397
rs74202626	1	173811248	T	C	0.106557	chr1:175146820:175161996:clu_217109_	1	175154408	KIAA0040	N	0.0596393	0.0569262	0.294795
rs2759328	1	173876705	T	C	0.131148	chr1:175146820:175161996:clu_217109_	1	175154408	KIAA0040	N	0.0383953	0.0523523	0.463313
rs941988	1	173881893	T	C	0.131148	chr1:175146820:175161996:clu_217109_	1	175154408	KIAA0040	N	0.0408697	0.0525032	0.436319
rs2227592	1	173885712	T	C	0.131148	chr1:175146820:175161996:clu_217109_	1	175154408	KIAA0040	N	0.034024	0.0523707	0.5159
rs10798425	1	175930082	C	T	0.456284	chr1:175146820:175161996:clu_217109_	1	175154408	KIAA0040	N	-0.017753	0.0327436	0.587692
rs12040241	1	176000113	C	T	0.385246	chr1:175146820:175161996:clu_217109_	1	175154408	KIAA0040	N	0.00438386	0.0336175	0.896247
rs10798444	1	176020360	C	G	0.459016	chr1:175146820:175161996:clu_217109_	1	175154408	KIAA0040	N	-0.0143359	0.0327768	0.661836
rs7553759	1	176084446	T	C	0.461749	chr1:175146820:175161996:clu_217109_	1	175154408	KIAA0040	N	-0.0146436	0.0327897	0.65517
rs7522843	1	176084451	A	T	0.461749	chr1:175146820:175161996:clu_217109_	1	175154408	KIAA0040	N	-0.0146436	0.0327897	0.65517
rs34215167	1	176086769	A	G	0.382514	chr1:175146820:175161996:clu_217109_	1	175154408	KIAA0040	N	0.00663704	0.0336502	0.843643
rs3748618	1	176118219	A	G	0.382514	chr1:175146820:175161996:clu_217109_	1	175154408	KIAA0040	N	0.00783828	0.033721	0.816192
rs6684140	1	176130581	T	A	0.459016	chr1:175146820:175161996:clu_217109_	1	175154408	KIAA0040	N	-0.0170097	0.032714	0.603097
rs12042918	1	176135992	A	G	0.382514	chr1:175146820:175161996:clu_217109_	1	175154408	KIAA0040	N	0.00641693	0.0336305	0.848677
rs141130184	1	173695008	T	C	0.106557	chr1:175161852:175161996:clu_217109_	1	175161924	KIAA0040	N	0.000521069	0.0443159	0.990619
rs3791021	1	173807157	T	C	0.122951	chr1:175161852:175161996:clu_217109_	1	175161924	KIAA0040	N	0.0149045	0.0437642	0.733433
rs74202626	1	173811248	T	C	0.106557	chr1:175161852:175161996:clu_217109_	1	175161924	KIAA0040	N	0.00494125	0.0442283	0.911044
rs2759328	1	173876705	T	C	0.131148	chr1:175161852:175161996:clu_217109_	1	175161924	KIAA0040	N	0.00268775	0.0405069	0.947097
rs941988	1	173881893	T	C	0.131148	chr1:175161852:175161996:clu_217109_	1	175161924	KIAA0040	N	-0.000591851	0.0406	0.988369
rs2227592	1	173885712	T	C	0.131148	chr1:175161852:175161996:clu_217109_	1	175161924	KIAA0040	N	-0.00959142	0.0405322	0.812938
rs10798425	1	175930082	C	T	0.456284	chr1:175161852:175161996:clu_217109_	1	175161924	KIAA0040	N	-0.0118778	0.0253082	0.638837
rs12040241	1	176000113	C	T	0.385246	chr1:175161852:175161996:clu_217109_	1	175161924	KIAA0040	N	-3.28619e-05	0.0261763	0.998998
rs10798444	1	176020360	C	G	0.459016	chr1:175161852:175161996:clu_217109_	1	175161924	KIAA0040	N	-0.0114704	0.0253477	0.650893
rs7553759	1	176084446	T	C	0.461749	chr1:175161852:175161996:clu_217109_	1	175161924	KIAA0040	N	-0.0144774	0.0254026	0.568735
rs7522843	1	176084451	A	T	0.461749	chr1:175161852:175161996:clu_217109_	1	175161924	KIAA0040	N	-0.0144774	0.0254026	0.568735
rs34215167	1	176086769	A	G	0.382514	chr1:175161852:175161996:clu_217109_	1	175161924	KIAA0040	N	-0.00628602	0.0262001	0.81039
rs3748618	1	176118219	A	G	0.382514	chr1:175161852:175161996:clu_217109_	1	175161924	KIAA0040	N	-0.00615131	0.0262361	0.814628
rs6684140	1	176130581	T	A	0.459016	chr1:175161852:175161996:clu_217109_	1	175161924	KIAA0040	N	-0.0138662	0.0253017	0.58367
rs12042918	1	176135992	A	G	0.382514	chr1:175161852:175161996:clu_217109_	1	175161924	KIAA0040	N	-0.00812503	0.0261927	0.756408
rs141130184	1	173695008	T	C	0.106557	chr1:175293655:175304847:clu_217111_	1	175299251	TNR	N	0.0231883	0.0491381	0.636998
rs3791021	1	173807157	T	C	0.122951	chr1:175293655:175304847:clu_217111_	1	175299251	TNR	N	0.0214845	0.0484108	0.657191
rs74202626	1	173811248	T	C	0.106557	chr1:175293655:175304847:clu_217111_	1	175299251	TNR	N	0.0244026	0.0490581	0.618891
rs2759328	1	173876705	T	C	0.131148	chr1:175293655:175304847:clu_217111_	1	175299251	TNR	N	0.0058433	0.0443702	0.895226
rs941988	1	173881893	T	C	0.131148	chr1:175293655:175304847:clu_217111_	1	175299251	TNR	N	0.00339659	0.0444997	0.939158
rs2227592	1	173885712	T	C	0.131148	chr1:175293655:175304847:clu_217111_	1	175299251	TNR	N	0.00821814	0.0443989	0.853152
rs10798425	1	175930082	C	T	0.456284	chr1:175293655:175304847:clu_217111_	1	175299251	TNR	N	-0.0410346	0.0280428	0.143389
rs12040241	1	176000113	C	T	0.385246	chr1:175293655:175304847:clu_217111_	1	175299251	TNR	N	-0.0224643	0.0287474	0.434545
rs10798444	1	176020360	C	G	0.459016	chr1:175293655:175304847:clu_217111_	1	175299251	TNR	N	-0.0404361	0.0280984	0.150125
rs7553759	1	176084446	T	C	0.461749	chr1:175293655:175304847:clu_217111_	1	175299251	TNR	N	-0.0437855	0.0282001	0.120502
rs7522843	1	176084451	A	T	0.461749	chr1:175293655:175304847:clu_217111_	1	175299251	TNR	N	-0.0437855	0.0282001	0.120502
rs34215167	1	176086769	A	G	0.382514	chr1:175293655:175304847:clu_217111_	1	175299251	TNR	N	-0.0262228	0.0287307	0.361396
rs3748618	1	176118219	A	G	0.382514	chr1:175293655:175304847:clu_217111_	1	175299251	TNR	N	-0.0257953	0.0287784	0.370071
rs6684140	1	176130581	T	A	0.459016	chr1:175293655:175304847:clu_217111_	1	175299251	TNR	N	-0.0417871	0.0280265	0.135965
rs12042918	1	176135992	A	G	0.382514	chr1:175293655:175304847:clu_217111_	1	175299251	TNR	N	-0.024134	0.0287353	0.40098
rs3791021	1	173807157	T	C	0.122951	chr1:175678324:175712362:clu_217125_	1	175695343	TNR	N	0.0382518	0.0515092	0.457711
rs74202626	1	173811248	T	C	0.106557	chr1:175678324:175712362:clu_217125_	1	175695343	TNR	N	0.034982	0.0520483	0.501516
rs2759328	1	173876705	T	C	0.131148	chr1:175678324:175712362:clu_217125_	1	175695343	TNR	N	-0.0177218	0.0477022	0.710258
rs941988	1	173881893	T	C	0.131148	chr1:175678324:175712362:clu_217125_	1	175695343	TNR	N	-0.0184297	0.0478623	0.700195
rs2227592	1	173885712	T	C	0.131148	chr1:175678324:175712362:clu_217125_	1	175695343	TNR	N	-0.0130294	0.0477316	0.784874
rs10798425	1	175930082	C	T	0.456284	chr1:175678324:175712362:clu_217125_	1	175695343	TNR	N	-0.0120178	0.0295449	0.684182
rs12040241	1	176000113	C	T	0.385246	chr1:175678324:175712362:clu_217125_	1	175695343	TNR	N	-0.0293109	0.0304322	0.335471
rs10798444	1	176020360	C	G	0.459016	chr1:175678324:175712362:clu_217125_	1	175695343	TNR	N	-0.0142211	0.0295768	0.630645
rs7553759	1	176084446	T	C	0.461749	chr1:175678324:175712362:clu_217125_	1	175695343	TNR	N	-0.013458	0.029632	0.649705
rs7522843	1	176084451	A	T	0.461749	chr1:175678324:175712362:clu_217125_	1	175695343	TNR	N	-0.013458	0.029632	0.649705
rs34215167	1	176086769	A	G	0.382514	chr1:175678324:175712362:clu_217125_	1	175695343	TNR	N	-0.0347692	0.0304525	0.253557
rs3748618	1	176118219	A	G	0.382514	chr1:175678324:175712362:clu_217125_	1	175695343	TNR	N	-0.0313863	0.0305116	0.303635
rs6684140	1	176130581	T	A	0.459016	chr1:175678324:175712362:clu_217125_	1	175695343	TNR	N	-0.0155645	0.0295124	0.597925
rs12042918	1	176135992	A	G	0.382514	chr1:175678324:175712362:clu_217125_	1	175695343	TNR	N	-0.0335174	0.0304389	0.270837
rs10798425	1	175930082	C	T	0.456284	ENSG00000143207.21	1	176045194	COP1	-	0.0801886	0.00836073	8.71517e-22
rs12040241	1	176000113	C	T	0.385246	ENSG00000143207.21	1	176045194	COP1	-	0.077444	0.00855863	1.44756e-19
rs10798444	1	176020360	C	G	0.459016	ENSG00000143207.21	1	176045194	COP1	-	0.0805738	0.00835669	5.32301e-22
rs7553759	1	176084446	T	C	0.461749	ENSG00000143207.21	1	176045194	COP1	-	0.0804663	0.00835307	5.79299e-22
rs7522843	1	176084451	A	T	0.461749	ENSG00000143207.21	1	176045194	COP1	-	0.0804663	0.00835307	5.79299e-22
rs34215167	1	176086769	A	G	0.382514	ENSG00000143207.21	1	176045194	COP1	-	0.0789545	0.00856967	3.16386e-20
rs3748618	1	176118219	A	G	0.382514	ENSG00000143207.21	1	176045194	COP1	-	0.0787158	0.00856974	4.10318e-20
rs6684140	1	176130581	T	A	0.459016	ENSG00000143207.21	1	176045194	COP1	-	0.0809365	0.00835657	3.47925e-22
rs12042918	1	176135992	A	G	0.382514	ENSG00000143207.21	1	176045194	COP1	-	0.0780504	0.00856996	8.43479e-20
rs10798425	1	175930082	C	T	0.456284	chr1:176085817:176102983:clu_217134_	1	176094400	RFWD2	N	0.539754	0.0320619	1.35725e-63
rs12040241	1	176000113	C	T	0.385246	chr1:176085817:176102983:clu_217134_	1	176094400	RFWD2	N	0.492767	0.0334796	4.91141e-49
rs10798444	1	176020360	C	G	0.459016	chr1:176085817:176102983:clu_217134_	1	176094400	RFWD2	N	0.544747	0.0320291	7.17809e-65
rs7553759	1	176084446	T	C	0.461749	chr1:176085817:176102983:clu_217134_	1	176094400	RFWD2	N	0.545363	0.032093	9.21966e-65
rs7522843	1	176084451	A	T	0.461749	chr1:176085817:176102983:clu_217134_	1	176094400	RFWD2	N	0.545363	0.032093	9.21966e-65
rs34215167	1	176086769	A	G	0.382514	chr1:176085817:176102983:clu_217134_	1	176094400	RFWD2	N	0.496768	0.0334901	8.92676e-50
rs3748618	1	176118219	A	G	0.382514	chr1:176085817:176102983:clu_217134_	1	176094400	RFWD2	N	0.499445	0.0335287	3.49656e-50
rs6684140	1	176130581	T	A	0.459016	chr1:176085817:176102983:clu_217134_	1	176094400	RFWD2	N	0.541953	0.0320285	3.15243e-64
rs12042918	1	176135992	A	G	0.382514	chr1:176085817:176102983:clu_217134_	1	176094400	RFWD2	N	0.496472	0.0334777	9.38284e-50
rs10798425	1	175930082	C	T	0.456284	chr1:176103036:176104146:clu_217134_	1	176103591	RFWD2	N	0.481054	0.0324623	1.10637e-49
rs12040241	1	176000113	C	T	0.385246	chr1:176103036:176104146:clu_217134_	1	176103591	RFWD2	N	0.415671	0.0340828	3.26776e-34
rs10798444	1	176020360	C	G	0.459016	chr1:176103036:176104146:clu_217134_	1	176103591	RFWD2	N	0.484097	0.0324746	2.97099e-50
rs7553759	1	176084446	T	C	0.461749	chr1:176103036:176104146:clu_217134_	1	176103591	RFWD2	N	0.48405	0.0325984	7.07456e-50
rs7522843	1	176084451	A	T	0.461749	chr1:176103036:176104146:clu_217134_	1	176103591	RFWD2	N	0.48405	0.0325984	7.07456e-50
rs34215167	1	176086769	A	G	0.382514	chr1:176103036:176104146:clu_217134_	1	176103591	RFWD2	N	0.423932	0.0340869	1.64949e-35
rs3748618	1	176118219	A	G	0.382514	chr1:176103036:176104146:clu_217134_	1	176103591	RFWD2	N	0.424695	0.0341531	1.68715e-35
rs6684140	1	176130581	T	A	0.459016	chr1:176103036:176104146:clu_217134_	1	176103591	RFWD2	N	0.482612	0.0324375	4.56674e-50
rs12042918	1	176135992	A	G	0.382514	chr1:176103036:176104146:clu_217134_	1	176103591	RFWD2	N	0.420894	0.0340931	5.15399e-35
rs10798425	1	175930082	C	T	0.456284	chr1:176104222:176105624:clu_217134_	1	176104923	RFWD2	N	-0.0254986	0.0265427	0.336722
rs12040241	1	176000113	C	T	0.385246	chr1:176104222:176105624:clu_217134_	1	176104923	RFWD2	N	-0.0253083	0.0273213	0.354278
rs10798444	1	176020360	C	G	0.459016	chr1:176104222:176105624:clu_217134_	1	176104923	RFWD2	N	-0.0259832	0.0265719	0.328152
rs7553759	1	176084446	T	C	0.461749	chr1:176104222:176105624:clu_217134_	1	176104923	RFWD2	N	-0.0270743	0.0266237	0.30919
rs7522843	1	176084451	A	T	0.461749	chr1:176104222:176105624:clu_217134_	1	176104923	RFWD2	N	-0.0270743	0.0266237	0.30919
rs34215167	1	176086769	A	G	0.382514	chr1:176104222:176105624:clu_217134_	1	176104923	RFWD2	N	-0.027611	0.0273409	0.312553
rs3748618	1	176118219	A	G	0.382514	chr1:176104222:176105624:clu_217134_	1	176104923	RFWD2	N	-0.028784	0.0273778	0.293093
rs6684140	1	176130581	T	A	0.459016	chr1:176104222:176105624:clu_217134_	1	176104923	RFWD2	N	-0.0216233	0.0265436	0.415281
rs12042918	1	176135992	A	G	0.382514	chr1:176104222:176105624:clu_217134_	1	176104923	RFWD2	N	-0.0262401	0.0273355	0.337092
rs10798425	1	175930082	C	T	0.456284	chr1:176104222:176118142:clu_217134_	1	176111182	RFWD2	N	-0.126767	0.0295181	1.75034e-05
rs12040241	1	176000113	C	T	0.385246	chr1:176104222:176118142:clu_217134_	1	176111182	RFWD2	N	-0.16299	0.0302791	7.32809e-08
rs10798444	1	176020360	C	G	0.459016	chr1:176104222:176118142:clu_217134_	1	176111182	RFWD2	N	-0.129142	0.0295498	1.24076e-05
rs7553759	1	176084446	T	C	0.461749	chr1:176104222:176118142:clu_217134_	1	176111182	RFWD2	N	-0.126923	0.0296083	1.81308e-05
rs7522843	1	176084451	A	T	0.461749	chr1:176104222:176118142:clu_217134_	1	176111182	RFWD2	N	-0.126923	0.0296083	1.81308e-05
rs34215167	1	176086769	A	G	0.382514	chr1:176104222:176118142:clu_217134_	1	176111182	RFWD2	N	-0.167009	0.0302968	3.53891e-08
rs3748618	1	176118219	A	G	0.382514	chr1:176104222:176118142:clu_217134_	1	176111182	RFWD2	N	-0.167853	0.0303661	3.24523e-08
rs6684140	1	176130581	T	A	0.459016	chr1:176104222:176118142:clu_217134_	1	176111182	RFWD2	N	-0.132819	0.0294814	6.63185e-06
rs12042918	1	176135992	A	G	0.382514	chr1:176104222:176118142:clu_217134_	1	176111182	RFWD2	N	-0.165167	0.0302854	4.93355e-08
rs10798425	1	175930082	C	T	0.456284	chr1:176105683:176118142:clu_217134_	1	176111912	RFWD2	N	-0.163525	0.0305265	8.46963e-08
rs12040241	1	176000113	C	T	0.385246	chr1:176105683:176118142:clu_217134_	1	176111912	RFWD2	N	-0.147542	0.0313972	2.61154e-06
rs10798444	1	176020360	C	G	0.459016	chr1:176105683:176118142:clu_217134_	1	176111912	RFWD2	N	-0.166967	0.0305566	4.65012e-08
rs7553759	1	176084446	T	C	0.461749	chr1:176105683:176118142:clu_217134_	1	176111912	RFWD2	N	-0.16622	0.0306248	5.71029e-08
rs7522843	1	176084451	A	T	0.461749	chr1:176105683:176118142:clu_217134_	1	176111912	RFWD2	N	-0.16622	0.0306248	5.71029e-08
rs34215167	1	176086769	A	G	0.382514	chr1:176105683:176118142:clu_217134_	1	176111912	RFWD2	N	-0.149089	0.0314158	2.07802e-06
rs3748618	1	176118219	A	G	0.382514	chr1:176105683:176118142:clu_217134_	1	176111912	RFWD2	N	-0.151599	0.0314703	1.4558e-06
rs6684140	1	176130581	T	A	0.459016	chr1:176105683:176118142:clu_217134_	1	176111912	RFWD2	N	-0.163019	0.0305587	9.5749e-08
rs12042918	1	176135992	A	G	0.382514	chr1:176105683:176118142:clu_217134_	1	176111912	RFWD2	N	-0.147675	0.03141	2.58227e-06
rs10798425	1	175930082	C	T	0.456284	chr1:176105683:176132005:clu_217134_	1	176118844	RFWD2	N	0.257114	0.031833	6.63957e-16
rs12040241	1	176000113	C	T	0.385246	chr1:176105683:176132005:clu_217134_	1	176118844	RFWD2	N	0.328131	0.0324094	4.29899e-24
rs10798444	1	176020360	C	G	0.459016	chr1:176105683:176132005:clu_217134_	1	176118844	RFWD2	N	0.259967	0.0318672	3.41099e-16
rs7553759	1	176084446	T	C	0.461749	chr1:176105683:176132005:clu_217134_	1	176118844	RFWD2	N	0.258313	0.031934	6.0168e-16
rs7522843	1	176084451	A	T	0.461749	chr1:176105683:176132005:clu_217134_	1	176118844	RFWD2	N	0.258313	0.031934	6.0168e-16
rs34215167	1	176086769	A	G	0.382514	chr1:176105683:176132005:clu_217134_	1	176118844	RFWD2	N	0.330598	0.0324012	1.9171e-24
rs3748618	1	176118219	A	G	0.382514	chr1:176105683:176132005:clu_217134_	1	176118844	RFWD2	N	0.336819	0.0324333	2.90202e-25
rs6684140	1	176130581	T	A	0.459016	chr1:176105683:176132005:clu_217134_	1	176118844	RFWD2	N	0.258998	0.0317688	3.56188e-16
rs12042918	1	176135992	A	G	0.382514	chr1:176105683:176132005:clu_217134_	1	176118844	RFWD2	N	0.330486	0.0323921	1.92874e-24
rs10798425	1	175930082	C	T	0.456284	chr1:176826786:176832491:clu_217156_	1	176829638	ASTN1	N	0.00596137	0.032515	0.854529
rs12040241	1	176000113	C	T	0.385246	chr1:176826786:176832491:clu_217156_	1	176829638	ASTN1	N	-0.00588038	0.0333615	0.860088
rs10798444	1	176020360	C	G	0.459016	chr1:176826786:176832491:clu_217156_	1	176829638	ASTN1	N	0.00588115	0.0325439	0.856592
rs7553759	1	176084446	T	C	0.461749	chr1:176826786:176832491:clu_217156_	1	176829638	ASTN1	N	0.00384485	0.0325724	0.906036
rs7522843	1	176084451	A	T	0.461749	chr1:176826786:176832491:clu_217156_	1	176829638	ASTN1	N	0.00384485	0.0325724	0.906036
rs34215167	1	176086769	A	G	0.382514	chr1:176826786:176832491:clu_217156_	1	176829638	ASTN1	N	-0.0106843	0.0333621	0.748777
rs3748618	1	176118219	A	G	0.382514	chr1:176826786:176832491:clu_217156_	1	176829638	ASTN1	N	-0.0109066	0.0334182	0.744147
rs6684140	1	176130581	T	A	0.459016	chr1:176826786:176832491:clu_217156_	1	176829638	ASTN1	N	0.00452348	0.0324682	0.889197
rs12042918	1	176135992	A	G	0.382514	chr1:176826786:176832491:clu_217156_	1	176829638	ASTN1	N	-0.0113293	0.0333456	0.734043
rs10798425	1	175930082	C	T	0.456284	chr1:176826786:176837980:clu_217156_	1	176832383	ASTN1	N	0.0111212	0.0299852	0.71072
rs12040241	1	176000113	C	T	0.385246	chr1:176826786:176837980:clu_217156_	1	176832383	ASTN1	N	0.00757946	0.0308265	0.805779
rs10798444	1	176020360	C	G	0.459016	chr1:176826786:176837980:clu_217156_	1	176832383	ASTN1	N	0.00781598	0.0300255	0.794624
rs7553759	1	176084446	T	C	0.461749	chr1:176826786:176837980:clu_217156_	1	176832383	ASTN1	N	0.00633642	0.0300721	0.833115
rs7522843	1	176084451	A	T	0.461749	chr1:176826786:176837980:clu_217156_	1	176832383	ASTN1	N	0.00633642	0.0300721	0.833115
rs34215167	1	176086769	A	G	0.382514	chr1:176826786:176837980:clu_217156_	1	176832383	ASTN1	N	0.0122043	0.0308562	0.692459
rs3748618	1	176118219	A	G	0.382514	chr1:176826786:176837980:clu_217156_	1	176832383	ASTN1	N	0.00820457	0.0309107	0.79068
rs6684140	1	176130581	T	A	0.459016	chr1:176826786:176837980:clu_217156_	1	176832383	ASTN1	N	0.00969536	0.0299746	0.746352
rs12042918	1	176135992	A	G	0.382514	chr1:176826786:176837980:clu_217156_	1	176832383	ASTN1	N	0.0124334	0.0308451	0.68688
rs10798425	1	175930082	C	T	0.456284	chr1:176833657:176837980:clu_217156_	1	176835818	ASTN1	N	-0.013735	0.0292712	0.638902
rs12040241	1	176000113	C	T	0.385246	chr1:176833657:176837980:clu_217156_	1	176835818	ASTN1	N	-0.00408692	0.0301686	0.892241
rs10798444	1	176020360	C	G	0.459016	chr1:176833657:176837980:clu_217156_	1	176835818	ASTN1	N	-0.0107221	0.0293248	0.71464
rs7553759	1	176084446	T	C	0.461749	chr1:176833657:176837980:clu_217156_	1	176835818	ASTN1	N	-0.00833309	0.0293753	0.776658
rs7522843	1	176084451	A	T	0.461749	chr1:176833657:176837980:clu_217156_	1	176835818	ASTN1	N	-0.00833309	0.0293753	0.776658
rs34215167	1	176086769	A	G	0.382514	chr1:176833657:176837980:clu_217156_	1	176835818	ASTN1	N	-0.00981077	0.030186	0.745173
rs3748618	1	176118219	A	G	0.382514	chr1:176833657:176837980:clu_217156_	1	176835818	ASTN1	N	-0.00564629	0.0302439	0.851902
rs6684140	1	176130581	T	A	0.459016	chr1:176833657:176837980:clu_217156_	1	176835818	ASTN1	N	-0.0106393	0.0292442	0.716001
rs12042918	1	176135992	A	G	0.382514	chr1:176833657:176837980:clu_217156_	1	176835818	ASTN1	N	-0.0112401	0.0301742	0.709516
rs10798425	1	175930082	C	T	0.456284	chr1:176838163:176843237:clu_217157_	1	176840700	ASTN1	N	-0.0697841	0.0293293	0.0173441
rs12040241	1	176000113	C	T	0.385246	chr1:176838163:176843237:clu_217157_	1	176840700	ASTN1	N	-0.082705	0.0301894	0.00615257
rs10798444	1	176020360	C	G	0.459016	chr1:176838163:176843237:clu_217157_	1	176840700	ASTN1	N	-0.0731327	0.0293778	0.0127963
rs7553759	1	176084446	T	C	0.461749	chr1:176838163:176843237:clu_217157_	1	176840700	ASTN1	N	-0.0700176	0.0294246	0.0173332
rs7522843	1	176084451	A	T	0.461749	chr1:176838163:176843237:clu_217157_	1	176840700	ASTN1	N	-0.0700176	0.0294246	0.0173332
rs34215167	1	176086769	A	G	0.382514	chr1:176838163:176843237:clu_217157_	1	176840700	ASTN1	N	-0.0837162	0.0301994	0.00556938
rs3748618	1	176118219	A	G	0.382514	chr1:176838163:176843237:clu_217157_	1	176840700	ASTN1	N	-0.0839355	0.0302487	0.00552269
rs6684140	1	176130581	T	A	0.459016	chr1:176838163:176843237:clu_217157_	1	176840700	ASTN1	N	-0.0732606	0.0292609	0.01229
rs12042918	1	176135992	A	G	0.382514	chr1:176838163:176843237:clu_217157_	1	176840700	ASTN1	N	-0.0821894	0.0301928	0.0064858
rs10798425	1	175930082	C	T	0.456284	chr1:176838163:176845673:clu_217157_	1	176841918	ASTN1	N	0.0421742	0.0282127	0.134949
rs12040241	1	176000113	C	T	0.385246	chr1:176838163:176845673:clu_217157_	1	176841918	ASTN1	N	0.0506359	0.0289429	0.080203
rs10798444	1	176020360	C	G	0.459016	chr1:176838163:176845673:clu_217157_	1	176841918	ASTN1	N	0.0388592	0.0282402	0.168815
rs7553759	1	176084446	T	C	0.461749	chr1:176838163:176845673:clu_217157_	1	176841918	ASTN1	N	0.037527	0.0282706	0.184369
rs7522843	1	176084451	A	T	0.461749	chr1:176838163:176845673:clu_217157_	1	176841918	ASTN1	N	0.037527	0.0282706	0.184369
rs34215167	1	176086769	A	G	0.382514	chr1:176838163:176845673:clu_217157_	1	176841918	ASTN1	N	0.048735	0.0289687	0.0925051
rs3748618	1	176118219	A	G	0.382514	chr1:176838163:176845673:clu_217157_	1	176841918	ASTN1	N	0.049135	0.0290192	0.0904194
rs6684140	1	176130581	T	A	0.459016	chr1:176838163:176845673:clu_217157_	1	176841918	ASTN1	N	0.0411312	0.0282011	0.144703
rs12042918	1	176135992	A	G	0.382514	chr1:176838163:176845673:clu_217157_	1	176841918	ASTN1	N	0.0482153	0.0289544	0.0958699
rs10798425	1	175930082	C	T	0.456284	chr1:176843478:176845673:clu_217157_	1	176844576	ASTN1	N	-0.0460219	0.0301423	0.126805
rs12040241	1	176000113	C	T	0.385246	chr1:176843478:176845673:clu_217157_	1	176844576	ASTN1	N	-0.0522085	0.0310113	0.0922723
rs10798444	1	176020360	C	G	0.459016	chr1:176843478:176845673:clu_217157_	1	176844576	ASTN1	N	-0.045018	0.0301799	0.135789
rs7553759	1	176084446	T	C	0.461749	chr1:176843478:176845673:clu_217157_	1	176844576	ASTN1	N	-0.0434428	0.0302205	0.150568
rs7522843	1	176084451	A	T	0.461749	chr1:176843478:176845673:clu_217157_	1	176844576	ASTN1	N	-0.0434428	0.0302205	0.150568
rs34215167	1	176086769	A	G	0.382514	chr1:176843478:176845673:clu_217157_	1	176844576	ASTN1	N	-0.0536694	0.0310272	0.0836742
rs3748618	1	176118219	A	G	0.382514	chr1:176843478:176845673:clu_217157_	1	176844576	ASTN1	N	-0.0503942	0.0310872	0.105005
rs6684140	1	176130581	T	A	0.459016	chr1:176843478:176845673:clu_217157_	1	176844576	ASTN1	N	-0.0474335	0.0301225	0.115329
rs12042918	1	176135992	A	G	0.382514	chr1:176843478:176845673:clu_217157_	1	176844576	ASTN1	N	-0.0512635	0.0310143	0.098352
rs10798425	1	175930082	C	T	0.456284	ENSG00000152092.16	1	176980273	ASTN1	-	0.00313659	0.00837408	0.707988
rs12040241	1	176000113	C	T	0.385246	ENSG00000152092.16	1	176980273	ASTN1	-	0.00900944	0.00857065	0.293168
rs10798444	1	176020360	C	G	0.459016	ENSG00000152092.16	1	176980273	ASTN1	-	0.00259562	0.00837018	0.756483
rs7553759	1	176084446	T	C	0.461749	ENSG00000152092.16	1	176980273	ASTN1	-	0.00265469	0.00836653	0.751017
rs7522843	1	176084451	A	T	0.461749	ENSG00000152092.16	1	176980273	ASTN1	-	0.00265469	0.00836653	0.751017
rs34215167	1	176086769	A	G	0.382514	ENSG00000152092.16	1	176980273	ASTN1	-	0.00916484	0.00858214	0.285567
rs3748618	1	176118219	A	G	0.382514	ENSG00000152092.16	1	176980273	ASTN1	-	0.0101683	0.0085821	0.236087
rs6684140	1	176130581	T	A	0.459016	ENSG00000152092.16	1	176980273	ASTN1	-	0.00326335	0.00837017	0.696627
rs12042918	1	176135992	A	G	0.382514	ENSG00000152092.16	1	176980273	ASTN1	-	0.00857935	0.00858216	0.317469
rs10798425	1	175930082	C	T	0.456284	chr1:177140868:177142525:clu_109094_	1	177141696	BRINP2	N	-0.020988	0.0259848	0.41926
rs12040241	1	176000113	C	T	0.385246	chr1:177140868:177142525:clu_109094_	1	177141696	BRINP2	N	-0.0108696	0.0267309	0.684279
rs10798444	1	176020360	C	G	0.459016	chr1:177140868:177142525:clu_109094_	1	177141696	BRINP2	N	-0.0219754	0.0260206	0.398369
rs7553759	1	176084446	T	C	0.461749	chr1:177140868:177142525:clu_109094_	1	177141696	BRINP2	N	-0.022208	0.0260991	0.394818
rs7522843	1	176084451	A	T	0.461749	chr1:177140868:177142525:clu_109094_	1	177141696	BRINP2	N	-0.022208	0.0260991	0.394818
rs34215167	1	176086769	A	G	0.382514	chr1:177140868:177142525:clu_109094_	1	177141696	BRINP2	N	-0.0095803	0.0267468	0.720205
rs3748618	1	176118219	A	G	0.382514	chr1:177140868:177142525:clu_109094_	1	177141696	BRINP2	N	-0.0110271	0.0267782	0.68049
rs6684140	1	176130581	T	A	0.459016	chr1:177140868:177142525:clu_109094_	1	177141696	BRINP2	N	-0.0178004	0.0259716	0.493103
rs12042918	1	176135992	A	G	0.382514	chr1:177140868:177142525:clu_109094_	1	177141696	BRINP2	N	-0.00776819	0.0267483	0.771496
rs10798425	1	175930082	C	T	0.456284	chr1:177140868:177178733:clu_109094_	1	177159800	BRINP2	N	-0.0155552	0.0268878	0.562912
rs12040241	1	176000113	C	T	0.385246	chr1:177140868:177178733:clu_109094_	1	177159800	BRINP2	N	-0.0127603	0.0276921	0.644947
rs10798444	1	176020360	C	G	0.459016	chr1:177140868:177178733:clu_109094_	1	177159800	BRINP2	N	-0.0180042	0.0269447	0.504012
rs7553759	1	176084446	T	C	0.461749	chr1:177140868:177178733:clu_109094_	1	177159800	BRINP2	N	-0.0191262	0.0270162	0.478974
rs7522843	1	176084451	A	T	0.461749	chr1:177140868:177178733:clu_109094_	1	177159800	BRINP2	N	-0.0191262	0.0270162	0.478974
rs34215167	1	176086769	A	G	0.382514	chr1:177140868:177178733:clu_109094_	1	177159800	BRINP2	N	-0.0218373	0.0276997	0.430486
rs3748618	1	176118219	A	G	0.382514	chr1:177140868:177178733:clu_109094_	1	177159800	BRINP2	N	-0.0196606	0.0277334	0.478379
rs6684140	1	176130581	T	A	0.459016	chr1:177140868:177178733:clu_109094_	1	177159800	BRINP2	N	-0.0181281	0.026863	0.499781
rs12042918	1	176135992	A	G	0.382514	chr1:177140868:177178733:clu_109094_	1	177159800	BRINP2	N	-0.0225305	0.0277041	0.416071
rs10798425	1	175930082	C	T	0.456284	chr1:177140868:177198937:clu_109094_	1	177169902	BRINP2	N	-0.0163697	0.0323746	0.613114
rs12040241	1	176000113	C	T	0.385246	chr1:177140868:177198937:clu_109094_	1	177169902	BRINP2	N	-0.0269481	0.0332124	0.417144
rs10798444	1	176020360	C	G	0.459016	chr1:177140868:177198937:clu_109094_	1	177169902	BRINP2	N	-0.0194484	0.0324417	0.548847
rs7553759	1	176084446	T	C	0.461749	chr1:177140868:177198937:clu_109094_	1	177169902	BRINP2	N	-0.0203574	0.0325382	0.531548
rs7522843	1	176084451	A	T	0.461749	chr1:177140868:177198937:clu_109094_	1	177169902	BRINP2	N	-0.0203574	0.0325382	0.531548
rs34215167	1	176086769	A	G	0.382514	chr1:177140868:177198937:clu_109094_	1	177169902	BRINP2	N	-0.024033	0.0332134	0.469315
rs3748618	1	176118219	A	G	0.382514	chr1:177140868:177198937:clu_109094_	1	177169902	BRINP2	N	-0.0256671	0.0332745	0.440485
rs6684140	1	176130581	T	A	0.459016	chr1:177140868:177198937:clu_109094_	1	177169902	BRINP2	N	-0.0158746	0.0323341	0.623458
rs12042918	1	176135992	A	G	0.382514	chr1:177140868:177198937:clu_109094_	1	177169902	BRINP2	N	-0.0299091	0.0332058	0.367739
rs10798425	1	175930082	C	T	0.456284	chr1:177142673:177198937:clu_109094_	1	177170805	BRINP2	N	-0.0154966	0.0304488	0.610796
rs12040241	1	176000113	C	T	0.385246	chr1:177142673:177198937:clu_109094_	1	177170805	BRINP2	N	-0.0121835	0.0313372	0.697434
rs10798444	1	176020360	C	G	0.459016	chr1:177142673:177198937:clu_109094_	1	177170805	BRINP2	N	-0.0117139	0.0304722	0.700673
rs7553759	1	176084446	T	C	0.461749	chr1:177142673:177198937:clu_109094_	1	177170805	BRINP2	N	-0.00965822	0.0305331	0.75176
rs7522843	1	176084451	A	T	0.461749	chr1:177142673:177198937:clu_109094_	1	177170805	BRINP2	N	-0.00965822	0.0305331	0.75176
rs34215167	1	176086769	A	G	0.382514	chr1:177142673:177198937:clu_109094_	1	177170805	BRINP2	N	-0.00739649	0.0313872	0.813702
rs3748618	1	176118219	A	G	0.382514	chr1:177142673:177198937:clu_109094_	1	177170805	BRINP2	N	-0.00753255	0.0314353	0.810624
rs6684140	1	176130581	T	A	0.459016	chr1:177142673:177198937:clu_109094_	1	177170805	BRINP2	N	-0.00926217	0.0304561	0.76104
rs12042918	1	176135992	A	G	0.382514	chr1:177142673:177198937:clu_109094_	1	177170805	BRINP2	N	-0.00605879	0.0313746	0.846872
rs10798425	1	175930082	C	T	0.456284	chr1:177178846:177198937:clu_109094_	1	177188892	BRINP2	N	0.0181033	0.0342439	0.597044
rs12040241	1	176000113	C	T	0.385246	chr1:177178846:177198937:clu_109094_	1	177188892	BRINP2	N	0.00540893	0.0351062	0.877552
rs10798444	1	176020360	C	G	0.459016	chr1:177178846:177198937:clu_109094_	1	177188892	BRINP2	N	0.0180344	0.0342695	0.598712
rs7553759	1	176084446	T	C	0.461749	chr1:177178846:177198937:clu_109094_	1	177188892	BRINP2	N	0.0165061	0.0343283	0.630638
rs7522843	1	176084451	A	T	0.461749	chr1:177178846:177198937:clu_109094_	1	177188892	BRINP2	N	0.0165061	0.0343283	0.630638
rs34215167	1	176086769	A	G	0.382514	chr1:177178846:177198937:clu_109094_	1	177188892	BRINP2	N	0.00507323	0.0351041	0.88509
rs3748618	1	176118219	A	G	0.382514	chr1:177178846:177198937:clu_109094_	1	177188892	BRINP2	N	0.00553971	0.0351687	0.874837
rs6684140	1	176130581	T	A	0.459016	chr1:177178846:177198937:clu_109094_	1	177188892	BRINP2	N	0.0166428	0.0341947	0.626466
rs12042918	1	176135992	A	G	0.382514	chr1:177178846:177198937:clu_109094_	1	177188892	BRINP2	N	0.00275744	0.0350861	0.937358
rs10798425	1	175930082	C	T	0.456284	chr1:177899842:177901625:clu_217189_	1	177900734	SEC16B	N	0.0078428	0.0290989	0.787527
rs12040241	1	176000113	C	T	0.385246	chr1:177899842:177901625:clu_217189_	1	177900734	SEC16B	N	0.00457482	0.0299276	0.878506
rs10798444	1	176020360	C	G	0.459016	chr1:177899842:177901625:clu_217189_	1	177900734	SEC16B	N	0.00244509	0.0291484	0.933149
rs7553759	1	176084446	T	C	0.461749	chr1:177899842:177901625:clu_217189_	1	177900734	SEC16B	N	0.00307367	0.0292036	0.916178
rs7522843	1	176084451	A	T	0.461749	chr1:177899842:177901625:clu_217189_	1	177900734	SEC16B	N	0.00307367	0.0292036	0.916178
rs34215167	1	176086769	A	G	0.382514	chr1:177899842:177901625:clu_217189_	1	177900734	SEC16B	N	-0.00618175	0.0299115	0.836269
rs3748618	1	176118219	A	G	0.382514	chr1:177899842:177901625:clu_217189_	1	177900734	SEC16B	N	-0.00702878	0.0299603	0.814517
rs6684140	1	176130581	T	A	0.459016	chr1:177899842:177901625:clu_217189_	1	177900734	SEC16B	N	-0.000595147	0.0290767	0.98367
rs12042918	1	176135992	A	G	0.382514	chr1:177899842:177901625:clu_217189_	1	177900734	SEC16B	N	-0.00794462	0.0299018	0.790477
rs10798425	1	175930082	C	T	0.456284	chr1:177902447:177902619:clu_217190_	1	177902533	SEC16B	N	-0.0103555	0.027254	0.703974
rs12040241	1	176000113	C	T	0.385246	chr1:177902447:177902619:clu_217190_	1	177902533	SEC16B	N	0.00431433	0.0279669	0.8774
rs10798444	1	176020360	C	G	0.459016	chr1:177902447:177902619:clu_217190_	1	177902533	SEC16B	N	-0.0106849	0.0272858	0.69536
rs7553759	1	176084446	T	C	0.461749	chr1:177902447:177902619:clu_217190_	1	177902533	SEC16B	N	-0.00917831	0.027329	0.736988
rs7522843	1	176084451	A	T	0.461749	chr1:177902447:177902619:clu_217190_	1	177902533	SEC16B	N	-0.00917831	0.027329	0.736988
rs34215167	1	176086769	A	G	0.382514	chr1:177902447:177902619:clu_217190_	1	177902533	SEC16B	N	0.000899308	0.0279609	0.974342
rs3748618	1	176118219	A	G	0.382514	chr1:177902447:177902619:clu_217190_	1	177902533	SEC16B	N	0.00132732	0.0280079	0.962202
rs6684140	1	176130581	T	A	0.459016	chr1:177902447:177902619:clu_217190_	1	177902533	SEC16B	N	-0.010851	0.0272071	0.690018
rs12042918	1	176135992	A	G	0.382514	chr1:177902447:177902619:clu_217190_	1	177902533	SEC16B	N	0.00196703	0.0279489	0.943892
rs10798425	1	175930082	C	T	0.456284	chr1:177902447:177905433:clu_217190_	1	177903940	SEC16B	N	0.00639841	0.0305893	0.834315
rs12040241	1	176000113	C	T	0.385246	chr1:177902447:177905433:clu_217190_	1	177903940	SEC16B	N	-0.0115491	0.0313675	0.712735
rs10798444	1	176020360	C	G	0.459016	chr1:177902447:177905433:clu_217190_	1	177903940	SEC16B	N	0.00848945	0.0306118	0.781529
rs7553759	1	176084446	T	C	0.461749	chr1:177902447:177905433:clu_217190_	1	177903940	SEC16B	N	0.00968426	0.0306985	0.752409
rs7522843	1	176084451	A	T	0.461749	chr1:177902447:177905433:clu_217190_	1	177903940	SEC16B	N	0.00968426	0.0306985	0.752409
rs34215167	1	176086769	A	G	0.382514	chr1:177902447:177905433:clu_217190_	1	177903940	SEC16B	N	-0.0105298	0.031387	0.737261
rs3748618	1	176118219	A	G	0.382514	chr1:177902447:177905433:clu_217190_	1	177903940	SEC16B	N	-0.0117619	0.0314452	0.708373
rs6684140	1	176130581	T	A	0.459016	chr1:177902447:177905433:clu_217190_	1	177903940	SEC16B	N	0.00361208	0.0305966	0.906024
rs12042918	1	176135992	A	G	0.382514	chr1:177902447:177905433:clu_217190_	1	177903940	SEC16B	N	-0.0112694	0.0313768	0.719474
rs10798425	1	175930082	C	T	0.456284	chr1:177902771:177905433:clu_217190_	1	177904102	SEC16B	N	-3.67899e-05	0.0266004	0.998896
rs12040241	1	176000113	C	T	0.385246	chr1:177902771:177905433:clu_217190_	1	177904102	SEC16B	N	-0.00593208	0.0272424	0.827622
rs10798444	1	176020360	C	G	0.459016	chr1:177902771:177905433:clu_217190_	1	177904102	SEC16B	N	-0.000191551	0.0266331	0.994262
rs7553759	1	176084446	T	C	0.461749	chr1:177902771:177905433:clu_217190_	1	177904102	SEC16B	N	-0.00195255	0.0266739	0.941646
rs7522843	1	176084451	A	T	0.461749	chr1:177902771:177905433:clu_217190_	1	177904102	SEC16B	N	-0.00195255	0.0266739	0.941646
rs34215167	1	176086769	A	G	0.382514	chr1:177902771:177905433:clu_217190_	1	177904102	SEC16B	N	-0.00763866	0.0272496	0.77923
rs3748618	1	176118219	A	G	0.382514	chr1:177902771:177905433:clu_217190_	1	177904102	SEC16B	N	-0.00769491	0.0272991	0.77804
rs6684140	1	176130581	T	A	0.459016	chr1:177902771:177905433:clu_217190_	1	177904102	SEC16B	N	-0.00028234	0.0265553	0.991517
rs12042918	1	176135992	A	G	0.382514	chr1:177902771:177905433:clu_217190_	1	177904102	SEC16B	N	-0.00845281	0.0272403	0.756329
rs10798425	1	175930082	C	T	0.456284	chr1:177906648:177908610:clu_217195_	1	177907629	SEC16B	N	0.0144138	0.0302006	0.633171
rs12040241	1	176000113	C	T	0.385246	chr1:177906648:177908610:clu_217195_	1	177907629	SEC16B	N	0.0147877	0.0310008	0.633356
rs10798444	1	176020360	C	G	0.459016	chr1:177906648:177908610:clu_217195_	1	177907629	SEC16B	N	0.00988655	0.0302431	0.743742
rs7553759	1	176084446	T	C	0.461749	chr1:177906648:177908610:clu_217195_	1	177907629	SEC16B	N	0.00890931	0.0303088	0.768796
rs7522843	1	176084451	A	T	0.461749	chr1:177906648:177908610:clu_217195_	1	177907629	SEC16B	N	0.00890931	0.0303088	0.768796
rs34215167	1	176086769	A	G	0.382514	chr1:177906648:177908610:clu_217195_	1	177907629	SEC16B	N	0.0118564	0.0310116	0.702223
rs3748618	1	176118219	A	G	0.382514	chr1:177906648:177908610:clu_217195_	1	177907629	SEC16B	N	0.00952837	0.0310573	0.758996
rs6684140	1	176130581	T	A	0.459016	chr1:177906648:177908610:clu_217195_	1	177907629	SEC16B	N	0.00895538	0.0302143	0.766928
rs12042918	1	176135992	A	G	0.382514	chr1:177906648:177908610:clu_217195_	1	177907629	SEC16B	N	0.014347	0.0310056	0.643563
rs10798425	1	175930082	C	T	0.456284	chr1:177908736:177908837:clu_217195_	1	177908786	SEC16B	N	0.0183711	0.0304042	0.545691
rs12040241	1	176000113	C	T	0.385246	chr1:177908736:177908837:clu_217195_	1	177908786	SEC16B	N	0.0270133	0.0311	0.385069
rs10798444	1	176020360	C	G	0.459016	chr1:177908736:177908837:clu_217195_	1	177908786	SEC16B	N	0.0149343	0.0304329	0.623618
rs7553759	1	176084446	T	C	0.461749	chr1:177908736:177908837:clu_217195_	1	177908786	SEC16B	N	0.0142596	0.0305265	0.640414
rs7522843	1	176084451	A	T	0.461749	chr1:177908736:177908837:clu_217195_	1	177908786	SEC16B	N	0.0142596	0.0305265	0.640414
rs34215167	1	176086769	A	G	0.382514	chr1:177908736:177908837:clu_217195_	1	177908786	SEC16B	N	0.0236573	0.0311215	0.447159
rs3748618	1	176118219	A	G	0.382514	chr1:177908736:177908837:clu_217195_	1	177908786	SEC16B	N	0.0209075	0.0311723	0.502406
rs6684140	1	176130581	T	A	0.459016	chr1:177908736:177908837:clu_217195_	1	177908786	SEC16B	N	0.0144197	0.0304244	0.635534
rs12042918	1	176135992	A	G	0.382514	chr1:177908736:177908837:clu_217195_	1	177908786	SEC16B	N	0.0270883	0.0311153	0.383984
rs10798425	1	175930082	C	T	0.456284	chr1:177908935:177909745:clu_217196_	1	177909340	SEC16B	N	0.0272971	0.0287313	0.342071
rs12040241	1	176000113	C	T	0.385246	chr1:177908935:177909745:clu_217196_	1	177909340	SEC16B	N	0.0131283	0.0296345	0.657759
rs10798444	1	176020360	C	G	0.459016	chr1:177908935:177909745:clu_217196_	1	177909340	SEC16B	N	0.0236633	0.0287684	0.410767
rs7553759	1	176084446	T	C	0.461749	chr1:177908935:177909745:clu_217196_	1	177909340	SEC16B	N	0.0249039	0.0288172	0.387476
rs7522843	1	176084451	A	T	0.461749	chr1:177908935:177909745:clu_217196_	1	177909340	SEC16B	N	0.0249039	0.0288172	0.387476
rs34215167	1	176086769	A	G	0.382514	chr1:177908935:177909745:clu_217196_	1	177909340	SEC16B	N	0.00589211	0.0296478	0.842469
rs3748618	1	176118219	A	G	0.382514	chr1:177908935:177909745:clu_217196_	1	177909340	SEC16B	N	0.00430277	0.0297053	0.88483
rs6684140	1	176130581	T	A	0.459016	chr1:177908935:177909745:clu_217196_	1	177909340	SEC16B	N	0.0221379	0.0287109	0.44067
rs12042918	1	176135992	A	G	0.382514	chr1:177908935:177909745:clu_217196_	1	177909340	SEC16B	N	0.00627469	0.029634	0.83231
rs10798425	1	175930082	C	T	0.456284	chr1:177917077:177923414:clu_217194_	1	177920246	SEC16B	N	0.00285374	0.0302159	0.924756
rs12040241	1	176000113	C	T	0.385246	chr1:177917077:177923414:clu_217194_	1	177920246	SEC16B	N	-0.0308281	0.0310425	0.320665
rs10798444	1	176020360	C	G	0.459016	chr1:177917077:177923414:clu_217194_	1	177920246	SEC16B	N	0.00356549	0.0302544	0.906186
rs7553759	1	176084446	T	C	0.461749	chr1:177917077:177923414:clu_217194_	1	177920246	SEC16B	N	0.000966011	0.0302694	0.974541
rs7522843	1	176084451	A	T	0.461749	chr1:177917077:177923414:clu_217194_	1	177920246	SEC16B	N	0.000966011	0.0302694	0.974541
rs34215167	1	176086769	A	G	0.382514	chr1:177917077:177923414:clu_217194_	1	177920246	SEC16B	N	-0.0380289	0.0310645	0.220881
rs3748618	1	176118219	A	G	0.382514	chr1:177917077:177923414:clu_217194_	1	177920246	SEC16B	N	-0.0358929	0.0311128	0.248648
rs6684140	1	176130581	T	A	0.459016	chr1:177917077:177923414:clu_217194_	1	177920246	SEC16B	N	0.000876003	0.0301702	0.976836
rs12042918	1	176135992	A	G	0.382514	chr1:177917077:177923414:clu_217194_	1	177920246	SEC16B	N	-0.0383935	0.0310492	0.216259
rs10798425	1	175930082	C	T	0.456284	chr1:177917077:177927267:clu_217194_	1	177922172	SEC16B	N	-0.0750129	0.0282905	0.00801306
rs12040241	1	176000113	C	T	0.385246	chr1:177917077:177927267:clu_217194_	1	177922172	SEC16B	N	-0.080639	0.0291274	0.00563169
rs10798444	1	176020360	C	G	0.459016	chr1:177917077:177927267:clu_217194_	1	177922172	SEC16B	N	-0.0755156	0.028328	0.00768157
rs7553759	1	176084446	T	C	0.461749	chr1:177917077:177927267:clu_217194_	1	177922172	SEC16B	N	-0.0729313	0.0284229	0.01029
rs7522843	1	176084451	A	T	0.461749	chr1:177917077:177927267:clu_217194_	1	177922172	SEC16B	N	-0.0729313	0.0284229	0.01029
rs34215167	1	176086769	A	G	0.382514	chr1:177917077:177927267:clu_217194_	1	177922172	SEC16B	N	-0.0832954	0.0291423	0.00426018
rs3748618	1	176118219	A	G	0.382514	chr1:177917077:177927267:clu_217194_	1	177922172	SEC16B	N	-0.0853605	0.0291874	0.00344936
rs6684140	1	176130581	T	A	0.459016	chr1:177917077:177927267:clu_217194_	1	177922172	SEC16B	N	-0.0742157	0.0282861	0.00869676
rs12042918	1	176135992	A	G	0.382514	chr1:177917077:177927267:clu_217194_	1	177922172	SEC16B	N	-0.0823393	0.0291436	0.00472362
rs10798425	1	175930082	C	T	0.456284	ENSG00000120341.18	1	177923264	SEC16B	-	0.00814091	0.00837396	0.330966
rs12040241	1	176000113	C	T	0.385246	ENSG00000120341.18	1	177923264	SEC16B	-	0.0138326	0.00857042	0.106529
rs10798444	1	176020360	C	G	0.459016	ENSG00000120341.18	1	177923264	SEC16B	-	0.008473	0.00837004	0.311395
rs7553759	1	176084446	T	C	0.461749	ENSG00000120341.18	1	177923264	SEC16B	-	0.00904692	0.00836638	0.279545
rs7522843	1	176084451	A	T	0.461749	ENSG00000120341.18	1	177923264	SEC16B	-	0.00904692	0.00836638	0.279545
rs34215167	1	176086769	A	G	0.382514	ENSG00000120341.18	1	177923264	SEC16B	-	0.0159879	0.0085818	0.0624615
rs3748618	1	176118219	A	G	0.382514	ENSG00000120341.18	1	177923264	SEC16B	-	0.0166749	0.00858175	0.0520083
rs6684140	1	176130581	T	A	0.459016	ENSG00000120341.18	1	177923264	SEC16B	-	0.00864365	0.00837004	0.301749
rs12042918	1	176135992	A	G	0.382514	ENSG00000120341.18	1	177923264	SEC16B	-	0.016572	0.00858176	0.0534739
rs10798425	1	175930082	C	T	0.456284	chr1:177923511:177927267:clu_217194_	1	177925389	SEC16B	N	0.026859	0.0279377	0.336357
rs12040241	1	176000113	C	T	0.385246	chr1:177923511:177927267:clu_217194_	1	177925389	SEC16B	N	0.0566993	0.0287134	0.0483064
rs10798444	1	176020360	C	G	0.459016	chr1:177923511:177927267:clu_217194_	1	177925389	SEC16B	N	0.0331648	0.0279726	0.235774
rs7553759	1	176084446	T	C	0.461749	chr1:177923511:177927267:clu_217194_	1	177925389	SEC16B	N	0.0359415	0.0280266	0.1997
rs7522843	1	176084451	A	T	0.461749	chr1:177923511:177927267:clu_217194_	1	177925389	SEC16B	N	0.0359415	0.0280266	0.1997
rs34215167	1	176086769	A	G	0.382514	chr1:177923511:177927267:clu_217194_	1	177925389	SEC16B	N	0.0591033	0.0287206	0.0396023
rs3748618	1	176118219	A	G	0.382514	chr1:177923511:177927267:clu_217194_	1	177925389	SEC16B	N	0.0581145	0.0287692	0.0433811
rs6684140	1	176130581	T	A	0.459016	chr1:177923511:177927267:clu_217194_	1	177925389	SEC16B	N	0.0362415	0.0279038	0.194012
rs12042918	1	176135992	A	G	0.382514	chr1:177923511:177927267:clu_217194_	1	177925389	SEC16B	N	0.0596618	0.0287154	0.0377378
rs12040241	1	176000113	C	T	0.385246	ENSG00000254154.8	1	177952532	CRYZL2P-SEC16B	-	0.00495264	0.00857076	0.563363
rs10798444	1	176020360	C	G	0.459016	ENSG00000254154.8	1	177952532	CRYZL2P-SEC16B	-	0.00714946	0.00837009	0.393012
rs7553759	1	176084446	T	C	0.461749	ENSG00000254154.8	1	177952532	CRYZL2P-SEC16B	-	0.00669879	0.00836645	0.423321
rs7522843	1	176084451	A	T	0.461749	ENSG00000254154.8	1	177952532	CRYZL2P-SEC16B	-	0.00669879	0.00836645	0.423321
rs34215167	1	176086769	A	G	0.382514	ENSG00000254154.8	1	177952532	CRYZL2P-SEC16B	-	0.00331542	0.00858229	0.699267
rs3748618	1	176118219	A	G	0.382514	ENSG00000254154.8	1	177952532	CRYZL2P-SEC16B	-	0.00314944	0.00858229	0.713642
rs6684140	1	176130581	T	A	0.459016	ENSG00000254154.8	1	177952532	CRYZL2P-SEC16B	-	0.00737363	0.00837008	0.378344
rs12042918	1	176135992	A	G	0.382514	ENSG00000254154.8	1	177952532	CRYZL2P-SEC16B	-	0.00317435	0.00858229	0.711478
rs10798444	1	176020360	C	G	0.459016	ENSG00000242193.11	1	177991178	CRYZL2P	-	0.000334214	0.00837019	0.96815
rs7553759	1	176084446	T	C	0.461749	ENSG00000242193.11	1	177991178	CRYZL2P	-	0.000536618	0.00836655	0.94886
rs7522843	1	176084451	A	T	0.461749	ENSG00000242193.11	1	177991178	CRYZL2P	-	0.000536618	0.00836655	0.94886
rs34215167	1	176086769	A	G	0.382514	ENSG00000242193.11	1	177991178	CRYZL2P	-	0.000433741	0.00858231	0.959693
rs3748618	1	176118219	A	G	0.382514	ENSG00000242193.11	1	177991178	CRYZL2P	-	0.000565072	0.00858231	0.947504
rs6684140	1	176130581	T	A	0.459016	ENSG00000242193.11	1	177991178	CRYZL2P	-	0.000421009	0.00837019	0.959884
rs12042918	1	176135992	A	G	0.382514	ENSG00000242193.11	1	177991178	CRYZL2P	-	0.000463741	0.00858231	0.956908
rs56385885	1	181570953	T	C	0.068306	chr1:179561982:179587734:clu_109209_	1	179574858	TDRD5	N	0.0316346	0.0644178	0.623366
rs56385885	1	181570953	T	C	0.068306	chr1:179562771:179587734:clu_109209_	1	179575252	TDRD5	N	0.00371004	0.0660687	0.955219
rs56385885	1	181570953	T	C	0.068306	chr1:179563002:179587734:clu_109209_	1	179575368	TDRD5	N	0.07562	0.0620277	0.222794
rs56385885	1	181570953	T	C	0.068306	chr1:179564953:179587734:clu_109209_	1	179576344	TDRD5	N	-0.0095285	0.0615529	0.876978
rs56385885	1	181570953	T	C	0.068306	chr1:179587817:179599902:clu_109210_	1	179593860	TDRD5	N	0.0519305	0.0638763	0.416226
rs56385885	1	181570953	T	C	0.068306	chr1:179600055:179603597:clu_109211_	1	179601826	TDRD5	N	0.0695489	0.0555218	0.210336
rs56385885	1	181570953	T	C	0.068306	chr1:179600055:179603601:clu_109211_	1	179601828	TDRD5	N	0.0732386	0.0573432	0.201533
rs56385885	1	181570953	T	C	0.068306	chr1:179605022:179609021:clu_109212_	1	179607022	TDRD5	N	0.0522587	0.0658136	0.427171
rs56385885	1	181570953	T	C	0.068306	chr1:179605022:179609514:clu_109212_	1	179607268	TDRD5	N	0.0201323	0.0660391	0.760478
rs56385885	1	181570953	T	C	0.068306	ENSG00000162782.16	1	179610577	TDRD5	+	0.0191388	0.0165335	0.247036
rs56385885	1	181570953	T	C	0.068306	chr1:179609580:179621174:clu_109213_	1	179615377	TDRD5	N	0.0577451	0.0622871	0.353885
rs56385885	1	181570953	T	C	0.068306	chr1:179621332:179623336:clu_109214_	1	179622334	TDRD5	N	-0.0101002	0.0607325	0.867916
rs56385885	1	181570953	T	C	0.068306	chr1:179621315:179631239:clu_109214_	1	179626277	TDRD5	N	0.0799432	0.0627061	0.202349
rs56385885	1	181570953	T	C	0.068306	chr1:179623497:179631239:clu_109214_	1	179627368	TDRD5	N	0.0902469	0.0673143	0.180025
rs56385885	1	181570953	T	C	0.068306	chr1:179631504:179632483:clu_109215_	1	179631994	TDRD5	N	-0.0485652	0.0668312	0.467419
rs56385885	1	181570953	T	C	0.068306	chr1:179631421:179638329:clu_109215_	1	179634875	TDRD5	N	-0.0101295	0.0671549	0.880104
rs56385885	1	181570953	T	C	0.068306	chr1:179638539:179649810:clu_109216_	1	179644174	TDRD5	N	-0.00614465	0.0606907	0.919356
rs56385885	1	181570953	T	C	0.068306	chr1:179638539:179649823:clu_109216_	1	179644181	TDRD5	N	-0.0241315	0.0649045	0.710042
rs56385885	1	181570953	T	C	0.068306	chr1:179653881:179659831:clu_109216_	1	179656856	TDRD5	N	-0.0214298	0.0613725	0.726957
rs56385885	1	181570953	T	C	0.068306	ENSG00000169905.13	1	179828020	TOR1AIP2	-	0.00451913	0.0165339	0.784603
rs72735265	1	181732695	G	A	0.213115	ENSG00000169905.13	1	179828020	TOR1AIP2	-	0.00260938	0.0101854	0.797805
rs199930	1	181741301	T	C	0.218579	ENSG00000169905.13	1	179828020	TOR1AIP2	-	0.00248475	0.0100924	0.805527
rs199932	1	181745580	A	G	0.210383	ENSG00000169905.13	1	179828020	TOR1AIP2	-	0.00115466	0.0102336	0.910165
rs56385885	1	181570953	T	C	0.068306	chr1:179834989:179837943:clu_217289_	1	179836466	TOR1AIP2	N	0.0251405	0.0585585	0.667688
rs72735265	1	181732695	G	A	0.213115	chr1:179834989:179837943:clu_217289_	1	179836466	TOR1AIP2	N	0.00612487	0.0347436	0.860068
rs199930	1	181741301	T	C	0.218579	chr1:179834989:179837943:clu_217289_	1	179836466	TOR1AIP2	N	-0.00541351	0.0349052	0.876749
rs199932	1	181745580	A	G	0.210383	chr1:179834989:179837943:clu_217289_	1	179836466	TOR1AIP2	N	-0.00565469	0.0350923	0.871985
rs56385885	1	181570953	T	C	0.068306	chr1:179853904:179858445:clu_109235_	1	179856174	TOR1AIP1	N	-0.0869245	0.0793243	0.273162
rs72735265	1	181732695	G	A	0.213115	chr1:179853904:179858445:clu_109235_	1	179856174	TOR1AIP1	N	0.0268667	0.0470111	0.567663
rs199930	1	181741301	T	C	0.218579	chr1:179853904:179858445:clu_109235_	1	179856174	TOR1AIP1	N	0.0152453	0.0473469	0.747459
rs199932	1	181745580	A	G	0.210383	chr1:179853904:179858445:clu_109235_	1	179856174	TOR1AIP1	N	0.0161771	0.0475973	0.733951
rs56385885	1	181570953	T	C	0.068306	chr1:179853904:179858448:clu_109235_	1	179856176	TOR1AIP1	N	0.0434469	0.0785828	0.580346
rs72735265	1	181732695	G	A	0.213115	chr1:179853904:179858448:clu_109235_	1	179856176	TOR1AIP1	N	-0.0423493	0.0465296	0.362739
rs199930	1	181741301	T	C	0.218579	chr1:179853904:179858448:clu_109235_	1	179856176	TOR1AIP1	N	-0.0365258	0.0468836	0.435936
rs199932	1	181745580	A	G	0.210383	chr1:179853904:179858448:clu_109235_	1	179856176	TOR1AIP1	N	-0.0389247	0.0471037	0.408598
rs56385885	1	181570953	T	C	0.068306	chr1:179853904:179869261:clu_109235_	1	179861582	TOR1AIP1	N	-0.0440905	0.0646318	0.495125
rs72735265	1	181732695	G	A	0.213115	chr1:179853904:179869261:clu_109235_	1	179861582	TOR1AIP1	N	0.0126243	0.0385802	0.743501
rs199930	1	181741301	T	C	0.218579	chr1:179853904:179869261:clu_109235_	1	179861582	TOR1AIP1	N	0.00851741	0.0386842	0.825732
rs199932	1	181745580	A	G	0.210383	chr1:179853904:179869261:clu_109235_	1	179861582	TOR1AIP1	N	0.00794731	0.0388455	0.837894
rs56385885	1	181570953	T	C	0.068306	chr1:179858504:179869261:clu_109235_	1	179863882	TOR1AIP1	N	0.0711298	0.0602627	0.23787
rs72735265	1	181732695	G	A	0.213115	chr1:179858504:179869261:clu_109235_	1	179863882	TOR1AIP1	N	0.0543004	0.0357756	0.129063
rs199930	1	181741301	T	C	0.218579	chr1:179858504:179869261:clu_109235_	1	179863882	TOR1AIP1	N	0.0628065	0.0358684	0.0799411
rs199932	1	181745580	A	G	0.210383	chr1:179858504:179869261:clu_109235_	1	179863882	TOR1AIP1	N	0.0648801	0.0360382	0.0718108
rs56385885	1	181570953	T	C	0.068306	chr1:179869302:179870437:clu_109235_	1	179869870	TOR1AIP1	N	0.059556	0.0571797	0.297616
rs72735265	1	181732695	G	A	0.213115	chr1:179869302:179870437:clu_109235_	1	179869870	TOR1AIP1	N	0.0264249	0.0332823	0.427218
rs199930	1	181741301	T	C	0.218579	chr1:179869302:179870437:clu_109235_	1	179869870	TOR1AIP1	N	0.0176438	0.0334986	0.598401
rs199932	1	181745580	A	G	0.210383	chr1:179869302:179870437:clu_109235_	1	179869870	TOR1AIP1	N	0.0106972	0.0336537	0.750591
rs56385885	1	181570953	T	C	0.068306	ENSG00000143337.19	1	179870194	TOR1AIP1	+	0.00857139	0.0165338	0.604169
rs72735265	1	181732695	G	A	0.213115	ENSG00000143337.19	1	179870194	TOR1AIP1	+	0.004105	0.0101854	0.686928
rs199930	1	181741301	T	C	0.218579	ENSG00000143337.19	1	179870194	TOR1AIP1	+	0.00495061	0.0100924	0.623759
rs199932	1	181745580	A	G	0.210383	ENSG00000143337.19	1	179870194	TOR1AIP1	+	0.00763495	0.0102335	0.455622
rs56385885	1	181570953	T	C	0.068306	chr1:179873157:179876958:clu_109236_	1	179875058	TOR1AIP1	N	-0.0918334	0.061738	0.136891
rs72735265	1	181732695	G	A	0.213115	chr1:179873157:179876958:clu_109236_	1	179875058	TOR1AIP1	N	-0.0580504	0.0364909	0.111651
rs199930	1	181741301	T	C	0.218579	chr1:179873157:179876958:clu_109236_	1	179875058	TOR1AIP1	N	-0.0594847	0.0366496	0.104576
rs199932	1	181745580	A	G	0.210383	chr1:179873157:179876958:clu_109236_	1	179875058	TOR1AIP1	N	-0.064304	0.0368109	0.0806594
rs56385885	1	181570953	T	C	0.068306	chr1:179966310:179972309:clu_109246_	1	179969310	CEP350	N	0.0307458	0.0553109	0.578297
rs72735265	1	181732695	G	A	0.213115	chr1:179966310:179972309:clu_109246_	1	179969310	CEP350	N	-0.0464005	0.0326891	0.155768
rs199930	1	181741301	T	C	0.218579	chr1:179966310:179972309:clu_109246_	1	179969310	CEP350	N	-0.0438773	0.032791	0.180867
rs199932	1	181745580	A	G	0.210383	chr1:179966310:179972309:clu_109246_	1	179969310	CEP350	N	-0.0362613	0.0329399	0.27097
rs56385885	1	181570953	T	C	0.068306	chr1:179975702:179981064:clu_109246_	1	179978383	CEP350	N	-0.0593895	0.0539892	0.271321
rs72735265	1	181732695	G	A	0.213115	chr1:179975702:179981064:clu_109246_	1	179978383	CEP350	N	0.0477297	0.0316961	0.132105
rs199930	1	181741301	T	C	0.218579	chr1:179975702:179981064:clu_109246_	1	179978383	CEP350	N	0.0432508	0.0318252	0.174143
rs199932	1	181745580	A	G	0.210383	chr1:179975702:179981064:clu_109246_	1	179978383	CEP350	N	0.0374008	0.0319741	0.242112
rs56385885	1	181570953	T	C	0.068306	ENSG00000116260.17	1	180148584	QSOX1	+	0.00336718	0.0165339	0.838625
rs72735265	1	181732695	G	A	0.213115	ENSG00000116260.17	1	180148584	QSOX1	+	0.00837866	0.0101853	0.410722
rs199930	1	181741301	T	C	0.218579	ENSG00000116260.17	1	180148584	QSOX1	+	0.00955227	0.0100923	0.343896
rs199932	1	181745580	A	G	0.210383	ENSG00000116260.17	1	180148584	QSOX1	+	0.00690029	0.0102335	0.500131
rs56385885	1	181570953	T	C	0.068306	chr1:180239558:180242473:clu_217317_	1	180241016	RP5-1180C10.2	N	-0.0163565	0.0532207	0.75859
rs72735265	1	181732695	G	A	0.213115	chr1:180239558:180242473:clu_217317_	1	180241016	RP5-1180C10.2	N	-0.0603561	0.0311582	0.0527353
rs199930	1	181741301	T	C	0.218579	chr1:180239558:180242473:clu_217317_	1	180241016	RP5-1180C10.2	N	-0.0383034	0.0313229	0.221385
rs199932	1	181745580	A	G	0.210383	chr1:180239558:180242473:clu_217317_	1	180241016	RP5-1180C10.2	N	-0.0364693	0.031463	0.246409
rs56385885	1	181570953	T	C	0.068306	chr1:180241827:180242473:clu_217317_	1	180242150	RP5-1180C10.2	N	0.0320092	0.0563544	0.570036
rs72735265	1	181732695	G	A	0.213115	chr1:180241827:180242473:clu_217317_	1	180242150	RP5-1180C10.2	N	0.0161312	0.0326055	0.620784
rs199930	1	181741301	T	C	0.218579	chr1:180241827:180242473:clu_217317_	1	180242150	RP5-1180C10.2	N	0.0140108	0.0328075	0.669336
rs199932	1	181745580	A	G	0.210383	chr1:180241827:180242473:clu_217317_	1	180242150	RP5-1180C10.2	N	0.0171922	0.032995	0.602328
rs56385885	1	181570953	T	C	0.068306	ENSG00000230124.8	1	180355438	ACBD6	-	0.0017301	0.0165339	0.916662
rs72735265	1	181732695	G	A	0.213115	ENSG00000230124.8	1	180355438	ACBD6	-	0.0103106	0.0101852	0.311392
rs199930	1	181741301	T	C	0.218579	ENSG00000230124.8	1	180355438	ACBD6	-	0.0134262	0.0100921	0.183398
rs199932	1	181745580	A	G	0.210383	ENSG00000230124.8	1	180355438	ACBD6	-	0.0135194	0.0102333	0.186462
rs56385885	1	181570953	T	C	0.068306	chr1:180366740:180382501:clu_217318_	1	180374620	ACBD6	N	-0.0091012	0.0635173	0.886063
rs72735265	1	181732695	G	A	0.213115	chr1:180366740:180382501:clu_217318_	1	180374620	ACBD6	N	-0.00289483	0.0367932	0.937288
rs199930	1	181741301	T	C	0.218579	chr1:180366740:180382501:clu_217318_	1	180374620	ACBD6	N	0.00445187	0.0370215	0.904284
rs199932	1	181745580	A	G	0.210383	chr1:180366740:180382501:clu_217318_	1	180374620	ACBD6	N	0.0110413	0.0372308	0.7668
rs56385885	1	181570953	T	C	0.068306	chr1:180399397:180421460:clu_217319_	1	180410428	ACBD6	N	0.0334778	0.0685199	0.625136
rs72735265	1	181732695	G	A	0.213115	chr1:180399397:180421460:clu_217319_	1	180410428	ACBD6	N	0.00788377	0.0401316	0.844259
rs199930	1	181741301	T	C	0.218579	chr1:180399397:180421460:clu_217319_	1	180410428	ACBD6	N	0.000268319	0.0403695	0.994697
rs199932	1	181745580	A	G	0.210383	chr1:180399397:180421460:clu_217319_	1	180410428	ACBD6	N	-0.00399863	0.04057	0.921487
rs56385885	1	181570953	T	C	0.068306	chr1:180399397:180461404:clu_217319_	1	180430400	ACBD6	N	-0.081238	0.0585512	0.165299
rs72735265	1	181732695	G	A	0.213115	chr1:180399397:180461404:clu_217319_	1	180430400	ACBD6	N	-0.0409756	0.0343072	0.232332
rs199930	1	181741301	T	C	0.218579	chr1:180399397:180461404:clu_217319_	1	180430400	ACBD6	N	-0.0478883	0.0345144	0.165294
rs199932	1	181745580	A	G	0.210383	chr1:180399397:180461404:clu_217319_	1	180430400	ACBD6	N	-0.0526625	0.0346536	0.128591
rs56385885	1	181570953	T	C	0.068306	chr1:180887050:180887392:clu_109280_	1	180887221	KIAA1614	N	0.0427488	0.0545685	0.433394
rs72735265	1	181732695	G	A	0.213115	chr1:180887050:180887392:clu_109280_	1	180887221	KIAA1614	N	-0.018739	0.0319294	0.55728
rs199930	1	181741301	T	C	0.218579	chr1:180887050:180887392:clu_109280_	1	180887221	KIAA1614	N	-0.0152521	0.0321446	0.635155
rs199932	1	181745580	A	G	0.210383	chr1:180887050:180887392:clu_109280_	1	180887221	KIAA1614	N	-0.0167807	0.0322779	0.603147
rs56385885	1	181570953	T	C	0.068306	chr1:180896854:180897566:clu_109280_	1	180897210	KIAA1614	N	0.0122965	0.0567044	0.828323
rs72735265	1	181732695	G	A	0.213115	chr1:180896854:180897566:clu_109280_	1	180897210	KIAA1614	N	-0.0190247	0.033282	0.567578
rs199930	1	181741301	T	C	0.218579	chr1:180896854:180897566:clu_109280_	1	180897210	KIAA1614	N	-0.0140321	0.0334957	0.675274
rs199932	1	181745580	A	G	0.210383	chr1:180896854:180897566:clu_109280_	1	180897210	KIAA1614	N	-0.0116292	0.0336238	0.729446
rs56385885	1	181570953	T	C	0.068306	chr1:180897709:180900801:clu_109281_	1	180899255	KIAA1614	N	0.00763727	0.0611571	0.900619
rs72735265	1	181732695	G	A	0.213115	chr1:180897709:180900801:clu_109281_	1	180899255	KIAA1614	N	0.0629234	0.0358786	0.0794669
rs199930	1	181741301	T	C	0.218579	chr1:180897709:180900801:clu_109281_	1	180899255	KIAA1614	N	0.0617042	0.0361104	0.0874943
rs199932	1	181745580	A	G	0.210383	chr1:180897709:180900801:clu_109281_	1	180899255	KIAA1614	N	0.0577649	0.0362842	0.111382
rs56385885	1	181570953	T	C	0.068306	ENSG00000135835.12	1	180901391	KIAA1614	+	0.0228914	0.0165334	0.166187
rs72735265	1	181732695	G	A	0.213115	ENSG00000135835.12	1	180901391	KIAA1614	+	0.0105303	0.0101852	0.301194
rs199930	1	181741301	T	C	0.218579	ENSG00000135835.12	1	180901391	KIAA1614	+	0.0080949	0.0100923	0.422502
rs199932	1	181745580	A	G	0.210383	ENSG00000135835.12	1	180901391	KIAA1614	+	0.0102065	0.0102334	0.318584
rs56385885	1	181570953	T	C	0.068306	chr1:180897709:180907691:clu_109281_	1	180902700	KIAA1614	N	0.00611272	0.0599959	0.918847
rs72735265	1	181732695	G	A	0.213115	chr1:180897709:180907691:clu_109281_	1	180902700	KIAA1614	N	0.0706529	0.0350274	0.0436876
rs199930	1	181741301	T	C	0.218579	chr1:180897709:180907691:clu_109281_	1	180902700	KIAA1614	N	0.0765451	0.0352634	0.0299565
rs199932	1	181745580	A	G	0.210383	chr1:180897709:180907691:clu_109281_	1	180902700	KIAA1614	N	0.0748573	0.0354346	0.0346394
rs56385885	1	181570953	T	C	0.068306	chr1:180905649:180907691:clu_109281_	1	180906670	KIAA1614	N	-0.0873052	0.0676541	0.19689
rs72735265	1	181732695	G	A	0.213115	chr1:180905649:180907691:clu_109281_	1	180906670	KIAA1614	N	-0.0432975	0.0403503	0.283253
rs199930	1	181741301	T	C	0.218579	chr1:180905649:180907691:clu_109281_	1	180906670	KIAA1614	N	-0.025403	0.0405343	0.530853
rs199932	1	181745580	A	G	0.210383	chr1:180905649:180907691:clu_109281_	1	180906670	KIAA1614	N	-0.0348732	0.0407361	0.391955
rs56385885	1	181570953	T	C	0.068306	chr1:180905806:180907691:clu_109281_	1	180906748	KIAA1614	N	-0.0144022	0.0503647	0.77491
rs72735265	1	181732695	G	A	0.213115	chr1:180905806:180907691:clu_109281_	1	180906748	KIAA1614	N	0.0272866	0.0291909	0.34991
rs199930	1	181741301	T	C	0.218579	chr1:180905806:180907691:clu_109281_	1	180906748	KIAA1614	N	0.0288627	0.0293951	0.326155
rs199932	1	181745580	A	G	0.210383	chr1:180905806:180907691:clu_109281_	1	180906748	KIAA1614	N	0.0188702	0.0295373	0.522913
rs56385885	1	181570953	T	C	0.068306	chr1:180907847:180908392:clu_109282_	1	180908120	KIAA1614	N	0.0779647	0.0636768	0.220809
rs72735265	1	181732695	G	A	0.213115	chr1:180907847:180908392:clu_109282_	1	180908120	KIAA1614	N	-0.00923743	0.0371305	0.803529
rs199930	1	181741301	T	C	0.218579	chr1:180907847:180908392:clu_109282_	1	180908120	KIAA1614	N	-0.00157397	0.0373971	0.966428
rs199932	1	181745580	A	G	0.210383	chr1:180907847:180908392:clu_109282_	1	180908120	KIAA1614	N	-0.00140771	0.0375774	0.970117
rs56385885	1	181570953	T	C	0.068306	chr1:180907847:180910181:clu_109282_	1	180909014	KIAA1614	N	0.0300622	0.0578012	0.602996
rs72735265	1	181732695	G	A	0.213115	chr1:180907847:180910181:clu_109282_	1	180909014	KIAA1614	N	-0.0245299	0.0341116	0.472074
rs199930	1	181741301	T	C	0.218579	chr1:180907847:180910181:clu_109282_	1	180909014	KIAA1614	N	-0.0223731	0.0342383	0.513465
rs199932	1	181745580	A	G	0.210383	chr1:180907847:180910181:clu_109282_	1	180909014	KIAA1614	N	-0.0146892	0.0344203	0.669554
rs56385885	1	181570953	T	C	0.068306	chr1:180907847:180913525:clu_109282_	1	180910686	KIAA1614	N	0.127589	0.0632367	0.043628
rs72735265	1	181732695	G	A	0.213115	chr1:180907847:180913525:clu_109282_	1	180910686	KIAA1614	N	0.0272786	0.036899	0.459738
rs199930	1	181741301	T	C	0.218579	chr1:180907847:180913525:clu_109282_	1	180910686	KIAA1614	N	0.0364412	0.0371808	0.327032
rs199932	1	181745580	A	G	0.210383	chr1:180907847:180913525:clu_109282_	1	180910686	KIAA1614	N	0.0349763	0.0373602	0.349175
rs56385885	1	181570953	T	C	0.068306	chr1:180910421:180911546:clu_109282_	1	180910984	KIAA1614	N	0.0679125	0.0580647	0.242161
rs72735265	1	181732695	G	A	0.213115	chr1:180910421:180911546:clu_109282_	1	180910984	KIAA1614	N	0.0385743	0.0340379	0.257099
rs199930	1	181741301	T	C	0.218579	chr1:180910421:180911546:clu_109282_	1	180910984	KIAA1614	N	0.0487286	0.0342707	0.155064
rs199932	1	181745580	A	G	0.210383	chr1:180910421:180911546:clu_109282_	1	180910984	KIAA1614	N	0.0462162	0.0344423	0.179647
rs56385885	1	181570953	T	C	0.068306	chr1:180910421:180911550:clu_109282_	1	180910986	KIAA1614	N	0.0546966	0.0660994	0.407959
rs72735265	1	181732695	G	A	0.213115	chr1:180910421:180911550:clu_109282_	1	180910986	KIAA1614	N	0.0332237	0.0388087	0.391948
rs199930	1	181741301	T	C	0.218579	chr1:180910421:180911550:clu_109282_	1	180910986	KIAA1614	N	0.0356646	0.0390771	0.361414
rs199932	1	181745580	A	G	0.210383	chr1:180910421:180911550:clu_109282_	1	180910986	KIAA1614	N	0.0350128	0.0392747	0.372669
rs56385885	1	181570953	T	C	0.068306	chr1:180910421:180913525:clu_109282_	1	180911973	KIAA1614	N	-0.0366151	0.0591948	0.53621
rs72735265	1	181732695	G	A	0.213115	chr1:180910421:180913525:clu_109282_	1	180911973	KIAA1614	N	0.0118192	0.0348252	0.734319
rs199930	1	181741301	T	C	0.218579	chr1:180910421:180913525:clu_109282_	1	180911973	KIAA1614	N	0.0146393	0.0349636	0.675434
rs199932	1	181745580	A	G	0.210383	chr1:180910421:180913525:clu_109282_	1	180911973	KIAA1614	N	0.00972387	0.0351495	0.782054
rs56385885	1	181570953	T	C	0.068306	chr1:180914623:180915529:clu_109283_	1	180915076	KIAA1614	N	0.0536955	0.0581961	0.356182
rs72735265	1	181732695	G	A	0.213115	chr1:180914623:180915529:clu_109283_	1	180915076	KIAA1614	N	-0.00393528	0.0339963	0.907846
rs199930	1	181741301	T	C	0.218579	chr1:180914623:180915529:clu_109283_	1	180915076	KIAA1614	N	0.00633496	0.0341861	0.852988
rs199932	1	181745580	A	G	0.210383	chr1:180914623:180915529:clu_109283_	1	180915076	KIAA1614	N	0.00428991	0.0343505	0.900613
rs56385885	1	181570953	T	C	0.068306	chr1:180914623:180931750:clu_109283_	1	180923186	KIAA1614	N	0.066094	0.0559093	0.237141
rs72735265	1	181732695	G	A	0.213115	chr1:180914623:180931750:clu_109283_	1	180923186	KIAA1614	N	0.0286573	0.0328061	0.382371
rs199930	1	181741301	T	C	0.218579	chr1:180914623:180931750:clu_109283_	1	180923186	KIAA1614	N	0.0372947	0.0329996	0.25841
rs199932	1	181745580	A	G	0.210383	chr1:180914623:180931750:clu_109283_	1	180923186	KIAA1614	N	0.0383591	0.0331528	0.247257
rs56385885	1	181570953	T	C	0.068306	chr1:180914623:180933652:clu_109283_	1	180924138	KIAA1614	N	0.0710064	0.0532205	0.18214
rs72735265	1	181732695	G	A	0.213115	chr1:180914623:180933652:clu_109283_	1	180924138	KIAA1614	N	0.012748	0.0312044	0.682883
rs199930	1	181741301	T	C	0.218579	chr1:180914623:180933652:clu_109283_	1	180924138	KIAA1614	N	0.0220631	0.0313769	0.481955
rs199932	1	181745580	A	G	0.210383	chr1:180914623:180933652:clu_109283_	1	180924138	KIAA1614	N	0.0217177	0.0315258	0.490896
rs56385885	1	181570953	T	C	0.068306	chr1:180931835:180933652:clu_109283_	1	180932744	KIAA1614	N	0.0732505	0.0519681	0.158679
rs72735265	1	181732695	G	A	0.213115	chr1:180931835:180933652:clu_109283_	1	180932744	KIAA1614	N	0.0320683	0.0305199	0.293381
rs199930	1	181741301	T	C	0.218579	chr1:180931835:180933652:clu_109283_	1	180932744	KIAA1614	N	0.0416513	0.0306918	0.174756
rs199932	1	181745580	A	G	0.210383	chr1:180931835:180933652:clu_109283_	1	180932744	KIAA1614	N	0.0375526	0.030821	0.223068
rs56385885	1	181570953	T	C	0.068306	chr1:180951098:180953813:clu_217338_	1	180952456	STX6	N	0.054547	0.0559872	0.329919
rs72735265	1	181732695	G	A	0.213115	chr1:180951098:180953813:clu_217338_	1	180952456	STX6	N	0.00902601	0.0329721	0.784279
rs199930	1	181741301	T	C	0.218579	chr1:180951098:180953813:clu_217338_	1	180952456	STX6	N	0.00913683	0.0330651	0.782296
rs199932	1	181745580	A	G	0.210383	chr1:180951098:180953813:clu_217338_	1	180952456	STX6	N	0.0198982	0.0332457	0.549493
rs56385885	1	181570953	T	C	0.068306	chr1:180952065:180953813:clu_217338_	1	180952939	STX6	N	-0.0642988	0.0596338	0.280932
rs72735265	1	181732695	G	A	0.213115	chr1:180952065:180953813:clu_217338_	1	180952939	STX6	N	-0.0326465	0.0350187	0.351202
rs199930	1	181741301	T	C	0.218579	chr1:180952065:180953813:clu_217338_	1	180952939	STX6	N	-0.0348478	0.0352384	0.322705
rs199932	1	181745580	A	G	0.210383	chr1:180952065:180953813:clu_217338_	1	180952939	STX6	N	-0.0335447	0.0353917	0.343225
rs56385885	1	181570953	T	C	0.068306	ENSG00000135823.14	1	180967052	STX6	-	0.012602	0.0165337	0.445941
rs72735265	1	181732695	G	A	0.213115	ENSG00000135823.14	1	180967052	STX6	-	0.00562996	0.0101854	0.580435
rs199930	1	181741301	T	C	0.218579	ENSG00000135823.14	1	180967052	STX6	-	0.00259688	0.0100924	0.796939
rs199932	1	181745580	A	G	0.210383	ENSG00000135823.14	1	180967052	STX6	-	0.0032269	0.0102336	0.752515
rs56385885	1	181570953	T	C	0.068306	chr1:180962561:180971742:clu_217339_	1	180967152	STX6	N	-0.092061	0.0556321	0.0979611
rs72735265	1	181732695	G	A	0.213115	chr1:180962561:180971742:clu_217339_	1	180967152	STX6	N	0.0342034	0.0322126	0.288326
rs199930	1	181741301	T	C	0.218579	chr1:180962561:180971742:clu_217339_	1	180967152	STX6	N	0.0398783	0.0324295	0.218812
rs199932	1	181745580	A	G	0.210383	chr1:180962561:180971742:clu_217339_	1	180967152	STX6	N	0.0483637	0.0325963	0.137884
rs56385885	1	181570953	T	C	0.068306	chr1:180962561:180972776:clu_217339_	1	180967668	STX6	N	0.0440298	0.0611857	0.471766
rs72735265	1	181732695	G	A	0.213115	chr1:180962561:180972776:clu_217339_	1	180967668	STX6	N	-0.00363217	0.0357983	0.919184
rs199930	1	181741301	T	C	0.218579	chr1:180962561:180972776:clu_217339_	1	180967668	STX6	N	-0.00371004	0.036033	0.917993
rs199932	1	181745580	A	G	0.210383	chr1:180962561:180972776:clu_217339_	1	180967668	STX6	N	-0.00646948	0.0362056	0.858183
rs56385885	1	181570953	T	C	0.068306	chr1:180974599:180991775:clu_217339_	1	180983187	STX6	N	0.0534847	0.0574525	0.351886
rs72735265	1	181732695	G	A	0.213115	chr1:180974599:180991775:clu_217339_	1	180983187	STX6	N	-0.0170625	0.0338534	0.614253
rs199930	1	181741301	T	C	0.218579	chr1:180974599:180991775:clu_217339_	1	180983187	STX6	N	-0.020787	0.0339806	0.540716
rs199932	1	181745580	A	G	0.210383	chr1:180974599:180991775:clu_217339_	1	180983187	STX6	N	-0.038632	0.034162	0.25812
rs56385885	1	181570953	T	C	0.068306	chr1:181003210:181006133:clu_109290_	1	181004672	MR1	N	-0.0560398	0.0593923	0.345399
rs72735265	1	181732695	G	A	0.213115	chr1:181003210:181006133:clu_109290_	1	181004672	MR1	N	-0.03246	0.0345429	0.347371
rs199930	1	181741301	T	C	0.218579	chr1:181003210:181006133:clu_109290_	1	181004672	MR1	N	-0.0392852	0.0347774	0.258637
rs199932	1	181745580	A	G	0.210383	chr1:181003210:181006133:clu_109290_	1	181004672	MR1	N	-0.038141	0.0349427	0.27504
rs56385885	1	181570953	T	C	0.068306	chr1:181003210:181019147:clu_109290_	1	181011178	MR1	N	-0.047324	0.055088	0.390307
rs72735265	1	181732695	G	A	0.213115	chr1:181003210:181019147:clu_109290_	1	181011178	MR1	N	-0.0218218	0.0321723	0.497595
rs199930	1	181741301	T	C	0.218579	chr1:181003210:181019147:clu_109290_	1	181011178	MR1	N	-0.0237937	0.0323501	0.462031
rs199932	1	181745580	A	G	0.210383	chr1:181003210:181019147:clu_109290_	1	181011178	MR1	N	-0.0202567	0.0325233	0.533391
rs56385885	1	181570953	T	C	0.068306	chr1:181003210:181022709:clu_109290_	1	181012960	MR1	N	-0.0364033	0.0563177	0.518026
rs72735265	1	181732695	G	A	0.213115	chr1:181003210:181022709:clu_109290_	1	181012960	MR1	N	-0.0163799	0.0327452	0.616919
rs199930	1	181741301	T	C	0.218579	chr1:181003210:181022709:clu_109290_	1	181012960	MR1	N	-0.0184391	0.0329769	0.576058
rs199932	1	181745580	A	G	0.210383	chr1:181003210:181022709:clu_109290_	1	181012960	MR1	N	-0.0134888	0.0331277	0.683879
rs56385885	1	181570953	T	C	0.068306	chr1:181003210:181024361:clu_109290_	1	181013786	MR1	N	-0.0297963	0.0543034	0.583211
rs72735265	1	181732695	G	A	0.213115	chr1:181003210:181024361:clu_109290_	1	181013786	MR1	N	0.011079	0.0316827	0.726574
rs199930	1	181741301	T	C	0.218579	chr1:181003210:181024361:clu_109290_	1	181013786	MR1	N	-0.00092875	0.0318618	0.976745
rs199932	1	181745580	A	G	0.210383	chr1:181003210:181024361:clu_109290_	1	181013786	MR1	N	0.00966931	0.0320257	0.76271
rs56385885	1	181570953	T	C	0.068306	ENSG00000153029.15	1	181016817	MR1	+	0.0122257	0.0165338	0.459641
rs72735265	1	181732695	G	A	0.213115	ENSG00000153029.15	1	181016817	MR1	+	0.00918133	0.0101853	0.367359
rs199930	1	181741301	T	C	0.218579	ENSG00000153029.15	1	181016817	MR1	+	0.0094229	0.0100923	0.350471
rs199932	1	181745580	A	G	0.210383	ENSG00000153029.15	1	181016817	MR1	+	0.0119343	0.0102333	0.243527
rs56385885	1	181570953	T	C	0.068306	chr1:181018575:181019147:clu_109290_	1	181018861	MR1	N	-0.0461906	0.0547334	0.398715
rs72735265	1	181732695	G	A	0.213115	chr1:181018575:181019147:clu_109290_	1	181018861	MR1	N	0.0152335	0.0318086	0.632003
rs199930	1	181741301	T	C	0.218579	chr1:181018575:181019147:clu_109290_	1	181018861	MR1	N	0.0173093	0.0320237	0.588842
rs199932	1	181745580	A	G	0.210383	chr1:181018575:181019147:clu_109290_	1	181018861	MR1	N	0.0242062	0.0321692	0.451772
rs56385885	1	181570953	T	C	0.068306	ENSG00000198216.12	1	181532022	CACNA1E	+	0.0305811	0.0165329	0.0643558
rs72735265	1	181732695	G	A	0.213115	ENSG00000198216.12	1	181532022	CACNA1E	+	0.0201812	0.0101847	0.0475332
rs199930	1	181741301	T	C	0.218579	ENSG00000198216.12	1	181532022	CACNA1E	+	0.0209271	0.0100917	0.0381067
rs199932	1	181745580	A	G	0.210383	ENSG00000198216.12	1	181532022	CACNA1E	+	0.0200791	0.0102329	0.0497381
rs56385885	1	181570953	T	C	0.068306	chr1:181759692:181764000:clu_109312_	1	181761846	CACNA1E	N	0.00128514	0.0513879	0.980048
rs72735265	1	181732695	G	A	0.213115	chr1:181759692:181764000:clu_109312_	1	181761846	CACNA1E	N	0.114908	0.0301227	0.000136371
rs199930	1	181741301	T	C	0.218579	chr1:181759692:181764000:clu_109312_	1	181761846	CACNA1E	N	0.121143	0.0302218	6.11182e-05
rs199932	1	181745580	A	G	0.210383	chr1:181759692:181764000:clu_109312_	1	181761846	CACNA1E	N	0.123291	0.0303711	4.91782e-05
rs56385885	1	181570953	T	C	0.068306	chr1:181762929:181764000:clu_109312_	1	181763464	CACNA1E	N	-0.125006	0.0518855	0.0159842
rs72735265	1	181732695	G	A	0.213115	chr1:181762929:181764000:clu_109312_	1	181763464	CACNA1E	N	-0.150361	0.030275	6.81709e-07
rs199930	1	181741301	T	C	0.218579	chr1:181762929:181764000:clu_109312_	1	181763464	CACNA1E	N	-0.160178	0.0304063	1.37983e-07
rs199932	1	181745580	A	G	0.210383	chr1:181762929:181764000:clu_109312_	1	181763464	CACNA1E	N	-0.153271	0.0305945	5.44963e-07
rs56385885	1	181570953	T	C	0.068306	ENSG00000135821.19	1	182354287	GLUL	-	0.00692919	0.0165339	0.67515
rs72735265	1	181732695	G	A	0.213115	ENSG00000135821.19	1	182354287	GLUL	-	0.008958	0.0101853	0.379128
rs199930	1	181741301	T	C	0.218579	ENSG00000135821.19	1	182354287	GLUL	-	0.00804563	0.0100923	0.425332
rs199932	1	181745580	A	G	0.210383	ENSG00000135821.19	1	182354287	GLUL	-	0.00901152	0.0102335	0.378537
rs56385885	1	181570953	T	C	0.068306	chr1:182357885:182359139:clu_217375_	1	182358512	GLUL	N	0.00705912	0.0605878	0.907248
rs72735265	1	181732695	G	A	0.213115	chr1:182357885:182359139:clu_217375_	1	182358512	GLUL	N	-0.0215301	0.0352269	0.541077
rs199930	1	181741301	T	C	0.218579	chr1:182357885:182359139:clu_217375_	1	182358512	GLUL	N	-0.0265683	0.035462	0.453733
rs199932	1	181745580	A	G	0.210383	chr1:182357885:182359139:clu_217375_	1	182358512	GLUL	N	-0.0186832	0.0356516	0.600243
rs56385885	1	181570953	T	C	0.068306	chr1:182357885:182360310:clu_217375_	1	182359098	GLUL	N	0.0164497	0.054892	0.764426
rs72735265	1	181732695	G	A	0.213115	chr1:182357885:182360310:clu_217375_	1	182359098	GLUL	N	0.0157307	0.0322032	0.625208
rs199930	1	181741301	T	C	0.218579	chr1:182357885:182360310:clu_217375_	1	182359098	GLUL	N	0.0142022	0.0324011	0.661152
rs199932	1	181745580	A	G	0.210383	chr1:182357885:182360310:clu_217375_	1	182359098	GLUL	N	0.0160339	0.0325698	0.622512
rs56385885	1	181570953	T	C	0.068306	chr1:182357885:182360814:clu_217375_	1	182359350	GLUL	N	-0.0465898	0.0575219	0.417969
rs72735265	1	181732695	G	A	0.213115	chr1:182357885:182360814:clu_217375_	1	182359350	GLUL	N	0.0141738	0.0336454	0.673558
rs199930	1	181741301	T	C	0.218579	chr1:182357885:182360814:clu_217375_	1	182359350	GLUL	N	0.0133633	0.0338272	0.69281
rs199932	1	181745580	A	G	0.210383	chr1:182357885:182360814:clu_217375_	1	182359350	GLUL	N	0.00207696	0.0339983	0.951287
rs56385885	1	181570953	T	C	0.068306	chr1:182544713:182545391:clu_217394_	1	182545052	RNASEL	N	0.062207	0.0564413	0.270395
rs72735265	1	181732695	G	A	0.213115	chr1:182544713:182545391:clu_217394_	1	182545052	RNASEL	N	-0.0263451	0.032579	0.418715
rs199930	1	181741301	T	C	0.218579	chr1:182544713:182545391:clu_217394_	1	182545052	RNASEL	N	-0.0263592	0.0328235	0.421941
rs199932	1	181745580	A	G	0.210383	chr1:182544713:182545391:clu_217394_	1	182545052	RNASEL	N	-0.033462	0.0329868	0.310388
rs56385885	1	181570953	T	C	0.068306	ENSG00000135828.11	1	182550580	RNASEL	-	0.0343147	0.0165327	0.0379336
rs72735265	1	181732695	G	A	0.213115	ENSG00000135828.11	1	182550580	RNASEL	-	0.021303	0.0101846	0.0364676
rs199930	1	181741301	T	C	0.218579	ENSG00000135828.11	1	182550580	RNASEL	-	0.0204909	0.0100917	0.0423086
rs199932	1	181745580	A	G	0.210383	ENSG00000135828.11	1	182550580	RNASEL	-	0.018399	0.010233	0.0721771
rs56385885	1	181570953	T	C	0.068306	chr1:182550483:182551188:clu_217396_	1	182550836	RNASEL	N	-0.0772418	0.054862	0.159152
rs72735265	1	181732695	G	A	0.213115	chr1:182550483:182551188:clu_217396_	1	182550836	RNASEL	N	-0.0240828	0.0323615	0.456767
rs199930	1	181741301	T	C	0.218579	chr1:182550483:182551188:clu_217396_	1	182550836	RNASEL	N	-0.0166068	0.0324906	0.609264
rs199932	1	181745580	A	G	0.210383	chr1:182550483:182551188:clu_217396_	1	182550836	RNASEL	N	-0.00586667	0.0326352	0.857337
rs56385885	1	181570953	T	C	0.068306	chr1:182556124:182558302:clu_217397_	1	182557213	RNASEL	N	-0.0255601	0.0564907	0.650934
rs72735265	1	181732695	G	A	0.213115	chr1:182556124:182558302:clu_217397_	1	182557213	RNASEL	N	-0.0507172	0.0327821	0.121838
rs199930	1	181741301	T	C	0.218579	chr1:182556124:182558302:clu_217397_	1	182557213	RNASEL	N	-0.0516374	0.0330396	0.118078
rs199932	1	181745580	A	G	0.210383	chr1:182556124:182558302:clu_217397_	1	182557213	RNASEL	N	-0.041601	0.0332047	0.210255
rs56385885	1	181570953	T	C	0.068306	chr1:182556105:182558566:clu_217397_	1	182557336	RNASEL	N	-0.0236089	0.0548009	0.666605
rs72735265	1	181732695	G	A	0.213115	chr1:182556105:182558566:clu_217397_	1	182557336	RNASEL	N	-0.0431033	0.0318266	0.175636
rs199930	1	181741301	T	C	0.218579	chr1:182556105:182558566:clu_217397_	1	182557336	RNASEL	N	-0.050512	0.0320634	0.115169
rs199932	1	181745580	A	G	0.210383	chr1:182556105:182558566:clu_217397_	1	182557336	RNASEL	N	-0.0392485	0.0322311	0.22333
rs56385885	1	181570953	T	C	0.068306	chr1:182638887:182640792:clu_217401_	1	182639840	RGS8	N	-0.0645782	0.0440755	0.142874
rs72735265	1	181732695	G	A	0.213115	chr1:182638887:182640792:clu_217401_	1	182639840	RGS8	N	0.0221924	0.0258418	0.390462
rs199930	1	181741301	T	C	0.218579	chr1:182638887:182640792:clu_217401_	1	182639840	RGS8	N	0.0191766	0.0259856	0.460534
rs199932	1	181745580	A	G	0.210383	chr1:182638887:182640792:clu_217401_	1	182639840	RGS8	N	0.0197387	0.0260844	0.449215
rs56385885	1	181570953	T	C	0.068306	ENSG00000058085.15	1	183184817	LAMC2	+	0.00768876	0.0165338	0.641909
rs72735265	1	181732695	G	A	0.213115	ENSG00000058085.15	1	183184817	LAMC2	+	0.0107478	0.0101852	0.291319
rs199930	1	181741301	T	C	0.218579	ENSG00000058085.15	1	183184817	LAMC2	+	0.0104507	0.0100922	0.300427
rs199932	1	181745580	A	G	0.210383	ENSG00000058085.15	1	183184817	LAMC2	+	0.00868399	0.0102335	0.396111
rs56385885	1	181570953	T	C	0.068306	ENSG00000157064.11	1	183302443	NMNAT2	-	0.0141084	0.0165337	0.393488
rs72735265	1	181732695	G	A	0.213115	ENSG00000157064.11	1	183302443	NMNAT2	-	0.0187453	0.0101848	0.0656927
rs199930	1	181741301	T	C	0.218579	ENSG00000157064.11	1	183302443	NMNAT2	-	0.017789	0.0100919	0.0779496
rs199932	1	181745580	A	G	0.210383	ENSG00000157064.11	1	183302443	NMNAT2	-	0.0141103	0.0102333	0.167935
rs56385885	1	181570953	T	C	0.068306	chr1:183262928:183387318:clu_217438_	1	183325123	NMNAT2	N	-0.0567983	0.0569965	0.318996
rs72735265	1	181732695	G	A	0.213115	chr1:183262928:183387318:clu_217438_	1	183325123	NMNAT2	N	-0.00888467	0.0332952	0.789588
rs199930	1	181741301	T	C	0.218579	chr1:183262928:183387318:clu_217438_	1	183325123	NMNAT2	N	-0.0111769	0.0335161	0.738773
rs199932	1	181745580	A	G	0.210383	chr1:183262928:183387318:clu_217438_	1	183325123	NMNAT2	N	-0.00780273	0.0336726	0.816753
rs56385885	1	181570953	T	C	0.068306	chr1:183358863:183387318:clu_217438_	1	183373090	NMNAT2	N	0.0910736	0.0707349	0.197908
rs72735265	1	181732695	G	A	0.213115	chr1:183358863:183387318:clu_217438_	1	183373090	NMNAT2	N	0.0252665	0.0422335	0.549668
rs199930	1	181741301	T	C	0.218579	chr1:183358863:183387318:clu_217438_	1	183373090	NMNAT2	N	0.0286781	0.0424078	0.498884
rs199932	1	181745580	A	G	0.210383	chr1:183358863:183387318:clu_217438_	1	183373090	NMNAT2	N	0.0227335	0.0426245	0.593796
rs56385885	1	181570953	T	C	0.068306	chr1:183441784:183485009:clu_109425_	1	183463396	SMG7	N	0.0120409	0.054961	0.826588
rs72735265	1	181732695	G	A	0.213115	chr1:183441784:183485009:clu_109425_	1	183463396	SMG7	N	-0.0528596	0.0323978	0.102768
rs199930	1	181741301	T	C	0.218579	chr1:183441784:183485009:clu_109425_	1	183463396	SMG7	N	-0.0543279	0.032558	0.0951864
rs199932	1	181745580	A	G	0.210383	chr1:183441784:183485009:clu_109425_	1	183463396	SMG7	N	-0.0506842	0.0327276	0.121461
rs56385885	1	181570953	T	C	0.068306	ENSG00000116698.21	1	183504366	SMG7	+	0.021397	0.0165334	0.195607
rs72735265	1	181732695	G	A	0.213115	ENSG00000116698.21	1	183504366	SMG7	+	0.0184021	0.0101848	0.0707921
rs199930	1	181741301	T	C	0.218579	ENSG00000116698.21	1	183504366	SMG7	+	0.0156609	0.010092	0.120706
rs199932	1	181745580	A	G	0.210383	ENSG00000116698.21	1	183504366	SMG7	+	0.0159592	0.0102332	0.118864
rs56385885	1	181570953	T	C	0.068306	chr1:183514447:183518343:clu_109435_	1	183516395	SMG7	N	-0.0800786	0.0458832	0.0809373
rs72735265	1	181732695	G	A	0.213115	chr1:183514447:183518343:clu_109435_	1	183516395	SMG7	N	-0.0282729	0.0270677	0.296243
rs199930	1	181741301	T	C	0.218579	chr1:183514447:183518343:clu_109435_	1	183516395	SMG7	N	-0.0350871	0.027184	0.196797
rs199932	1	181745580	A	G	0.210383	chr1:183514447:183518343:clu_109435_	1	183516395	SMG7	N	-0.0227082	0.0273002	0.405524
rs72735265	1	181732695	G	A	0.213115	ENSG00000162704.16	1	183597449	ARPC5	-	0.0189464	0.0101848	0.0628483
rs199930	1	181741301	T	C	0.218579	ENSG00000162704.16	1	183597449	ARPC5	-	0.0235638	0.0100915	0.0195421
rs199932	1	181745580	A	G	0.210383	ENSG00000162704.16	1	183597449	ARPC5	-	0.0234971	0.0102327	0.0216593
rs17641524	1	197704717	T	C	0.202186	ENSG00000287364.1	1	195724392	AL353709.1	-	0.0111628	0.010385	0.28242
rs17641524	1	197704717	T	C	0.202186	ENSG00000000971.16	1	196668903	CFH	+	0.0109065	0.010385	0.293621
rs17641524	1	197704717	T	C	0.202186	chr1:197237612:197265983:clu_109620_	1	197251798	CRB1	N	0.00783248	0.0338682	0.81711
rs17641524	1	197704717	T	C	0.202186	chr1:197237612:197297552:clu_109620_	1	197267582	CRB1	N	0.0785917	0.037845	0.0378319
rs17641524	1	197704717	T	C	0.202186	chr1:197266048:197297552:clu_109620_	1	197281800	CRB1	N	-0.00526874	0.0357391	0.882799
rs17641524	1	197704717	T	C	0.202186	chr1:197298133:197325961:clu_109621_	1	197312047	CRB1	N	0.0185773	0.0376077	0.621323
rs17641524	1	197704717	T	C	0.202186	ENSG00000134376.17	1	197342459	CRB1	+	0.05601	0.01038	6.81512e-08
rs17641524	1	197704717	T	C	0.202186	chr1:197397131:197398104:clu_109624_	1	197397618	CRB1	N	-0.108343	0.0412385	0.00860837
rs17641524	1	197704717	T	C	0.202186	chr1:197397131:197398579:clu_109624_	1	197397855	CRB1	N	0.105779	0.0382659	0.00570407
rs17641524	1	197704717	T	C	0.202186	chr1:197398238:197398579:clu_109624_	1	197398408	CRB1	N	-0.0916937	0.0391345	0.0191273
rs17641524	1	197704717	T	C	0.202186	chr1:197411422:197478779:clu_109627_	1	197445100	CRB1	N	-0.0873984	0.0358818	0.0148618
rs17641524	1	197704717	T	C	0.202186	chr1:197481103:197513694:clu_109627_	1	197497398	CRB1	N	-0.036899	0.0350631	0.292634
rs17641524	1	197704717	T	C	0.202186	chr1:197503636:197513694:clu_109627_	1	197508665	CRB1	N	-0.00948854	0.035514	0.789332
rs17641524	1	197704717	T	C	0.202186	ENSG00000213047.13	1	197609352	DENND1B	-	0.0738631	0.0103761	1.09025e-12
rs17641524	1	197704717	T	C	0.202186	chr1:197684204:197704716:clu_217644_	1	197694460	DENND1B	N	0.365829	0.0359026	2.20921e-24
rs17641524	1	197704717	T	C	0.202186	chr1:197684204:197741998:clu_217644_	1	197713101	DENND1B	N	-0.335079	0.0375971	4.99503e-19
rs17641524	1	197704717	T	C	0.202186	chr1:197704926:197741998:clu_217644_	1	197723462	DENND1B	N	0.238407	0.0362693	4.92246e-11
rs17641524	1	197704717	T	C	0.202186	chr1:197872164:197872551:clu_109630_	1	197872358	C1orf53	N	0.00526964	0.029819	0.859728
rs17641524	1	197704717	T	C	0.202186	chr1:197872249:197872551:clu_109630_	1	197872400	C1orf53	N	0.043189	0.0328501	0.188601
rs17641524	1	197704717	T	C	0.202186	chr1:197872249:197873313:clu_109630_	1	197872781	C1orf53	N	0.0367077	0.0341594	0.282554
rs17641524	1	197704717	T	C	0.202186	chr1:197872164:197873653:clu_109630_	1	197872908	C1orf53	N	0.0170565	0.0308305	0.580102
rs17641524	1	197704717	T	C	0.202186	chr1:197872249:197873653:clu_109630_	1	197872951	C1orf53	N	0.00984884	0.0340113	0.772141
rs17641524	1	197704717	T	C	0.202186	chr1:197871863:197874926:clu_109630_	1	197873394	C1orf53	N	0.0635781	0.0381212	0.0953577
rs17641524	1	197704717	T	C	0.202186	chr1:197871980:197874926:clu_109630_	1	197873453	C1orf53	N	0.027175	0.0369041	0.461507
rs17641524	1	197704717	T	C	0.202186	chr1:197872043:197874926:clu_109630_	1	197873484	C1orf53	N	-0.0566348	0.0371965	0.127862
rs17641524	1	197704717	T	C	0.202186	chr1:197872150:197874926:clu_109630_	1	197873538	C1orf53	N	0.0223187	0.0322939	0.489495
rs17641524	1	197704717	T	C	0.202186	ENSG00000203724.11	1	197874128	C1orf53	+	0.0225349	0.0103844	0.0300004
rs17641524	1	197704717	T	C	0.202186	chr1:198126406:198201683:clu_109637_	1	198164044	NEK7	N	-0.0370788	0.0328613	0.259175
rs1295638	1	227069267	A	G	0.434426	chr1:225142800:225152181:clu_110940_	1	225147490	DNAH14	N	0.00942608	0.0321885	0.769645
rs6759	1	227069737	C	T	0.434426	chr1:225142800:225152181:clu_110940_	1	225147490	DNAH14	N	0.00932376	0.0321697	0.771946
rs1295643	1	227071364	G	A	0.434426	chr1:225142800:225152181:clu_110940_	1	225147490	DNAH14	N	0.00932376	0.0321697	0.771946
rs1046240	1	227071525	C	T	0.434426	chr1:225142800:225152181:clu_110940_	1	225147490	DNAH14	N	0.00932376	0.0321697	0.771946
rs1794038	1	227073712	T	G	0.448087	chr1:225142800:225152181:clu_110940_	1	225147490	DNAH14	N	0.0152427	0.0328216	0.642354
rs2246221	1	227075402	G	A	0.439891	chr1:225142800:225152181:clu_110940_	1	225147490	DNAH14	N	-0.0056867	0.0321016	0.859393
rs2236914	1	227078721	T	A	0.437158	chr1:225142800:225152181:clu_110940_	1	225147490	DNAH14	N	0.00543182	0.0321451	0.865814
rs1295638	1	227069267	A	G	0.434426	chr1:225335987:225339707:clu_110949_	1	225337847	DNAH14	N	0.0212506	0.0237152	0.370214
rs6759	1	227069737	C	T	0.434426	chr1:225335987:225339707:clu_110949_	1	225337847	DNAH14	N	0.0202987	0.023705	0.391829
rs1295643	1	227071364	G	A	0.434426	chr1:225335987:225339707:clu_110949_	1	225337847	DNAH14	N	0.0202987	0.023705	0.391829
rs1046240	1	227071525	C	T	0.434426	chr1:225335987:225339707:clu_110949_	1	225337847	DNAH14	N	0.0202987	0.023705	0.391829
rs1794038	1	227073712	T	G	0.448087	chr1:225335987:225339707:clu_110949_	1	225337847	DNAH14	N	0.017049	0.0241508	0.480226
rs2246221	1	227075402	G	A	0.439891	chr1:225335987:225339707:clu_110949_	1	225337847	DNAH14	N	0.0247066	0.0236718	0.296617
rs2236914	1	227078721	T	A	0.437158	chr1:225335987:225339707:clu_110949_	1	225337847	DNAH14	N	0.0227832	0.0236868	0.336124
rs1295638	1	227069267	A	G	0.434426	chr1:225340585:225355641:clu_110950_	1	225348113	DNAH14	N	0.00881406	0.0300544	0.769316
rs6759	1	227069737	C	T	0.434426	chr1:225340585:225355641:clu_110950_	1	225348113	DNAH14	N	0.00865121	0.0300412	0.773363
rs1295643	1	227071364	G	A	0.434426	chr1:225340585:225355641:clu_110950_	1	225348113	DNAH14	N	0.00865121	0.0300412	0.773363
rs1046240	1	227071525	C	T	0.434426	chr1:225340585:225355641:clu_110950_	1	225348113	DNAH14	N	0.00865121	0.0300412	0.773363
rs1794038	1	227073712	T	G	0.448087	chr1:225340585:225355641:clu_110950_	1	225348113	DNAH14	N	0.0037403	0.0307212	0.903097
rs2246221	1	227075402	G	A	0.439891	chr1:225340585:225355641:clu_110950_	1	225348113	DNAH14	N	0.00432489	0.0299889	0.88533
rs2236914	1	227078721	T	A	0.437158	chr1:225340585:225355641:clu_110950_	1	225348113	DNAH14	N	0.0110323	0.0300038	0.713101
rs1295638	1	227069267	A	G	0.434426	chr1:225393881:225418775:clu_110951_	1	225406328	DNAH14	N	-0.0314	0.0328048	0.338479
rs6759	1	227069737	C	T	0.434426	chr1:225393881:225418775:clu_110951_	1	225406328	DNAH14	N	-0.0318945	0.0327924	0.330742
rs1295643	1	227071364	G	A	0.434426	chr1:225393881:225418775:clu_110951_	1	225406328	DNAH14	N	-0.0318945	0.0327924	0.330742
rs1046240	1	227071525	C	T	0.434426	chr1:225393881:225418775:clu_110951_	1	225406328	DNAH14	N	-0.0318945	0.0327924	0.330742
rs1794038	1	227073712	T	G	0.448087	chr1:225393881:225418775:clu_110951_	1	225406328	DNAH14	N	-0.0238641	0.0334235	0.475233
rs2246221	1	227075402	G	A	0.439891	chr1:225393881:225418775:clu_110951_	1	225406328	DNAH14	N	-0.0188803	0.0328004	0.564878
rs2236914	1	227078721	T	A	0.437158	chr1:225393881:225418775:clu_110951_	1	225406328	DNAH14	N	-0.0342879	0.032745	0.295045
rs1295638	1	227069267	A	G	0.434426	chr1:225394922:225428295:clu_110951_	1	225411608	DNAH14	N	-0.00614282	0.0297841	0.8366
rs6759	1	227069737	C	T	0.434426	chr1:225394922:225428295:clu_110951_	1	225411608	DNAH14	N	-0.00689482	0.02977	0.816846
rs1295643	1	227071364	G	A	0.434426	chr1:225394922:225428295:clu_110951_	1	225411608	DNAH14	N	-0.00689482	0.02977	0.816846
rs1046240	1	227071525	C	T	0.434426	chr1:225394922:225428295:clu_110951_	1	225411608	DNAH14	N	-0.00689482	0.02977	0.816846
rs1794038	1	227073712	T	G	0.448087	chr1:225394922:225428295:clu_110951_	1	225411608	DNAH14	N	-0.0105876	0.0303238	0.726976
rs2246221	1	227075402	G	A	0.439891	chr1:225394922:225428295:clu_110951_	1	225411608	DNAH14	N	0.000197778	0.0298225	0.994709
rs2236914	1	227078721	T	A	0.437158	chr1:225394922:225428295:clu_110951_	1	225411608	DNAH14	N	-0.00836954	0.0297378	0.77837
rs1295638	1	227069267	A	G	0.434426	chr1:225440119:225445662:clu_110952_	1	225442890	DNAH14	N	0.0233271	0.02587	0.367214
rs6759	1	227069737	C	T	0.434426	chr1:225440119:225445662:clu_110952_	1	225442890	DNAH14	N	0.0223219	0.02586	0.388036
rs1295643	1	227071364	G	A	0.434426	chr1:225440119:225445662:clu_110952_	1	225442890	DNAH14	N	0.0223219	0.02586	0.388036
rs1046240	1	227071525	C	T	0.434426	chr1:225440119:225445662:clu_110952_	1	225442890	DNAH14	N	0.0223219	0.02586	0.388036
rs1794038	1	227073712	T	G	0.448087	chr1:225440119:225445662:clu_110952_	1	225442890	DNAH14	N	0.0177686	0.0264307	0.501412
rs2246221	1	227075402	G	A	0.439891	chr1:225440119:225445662:clu_110952_	1	225442890	DNAH14	N	0.0229883	0.0258937	0.374652
rs2236914	1	227078721	T	A	0.437158	chr1:225440119:225445662:clu_110952_	1	225442890	DNAH14	N	0.0216096	0.0258149	0.402536
rs1295638	1	227069267	A	G	0.434426	chr1:225440119:225446823:clu_110952_	1	225443471	DNAH14	N	0.0101276	0.0361645	0.779444
rs6759	1	227069737	C	T	0.434426	chr1:225440119:225446823:clu_110952_	1	225443471	DNAH14	N	0.00993774	0.0361497	0.783389
rs1295643	1	227071364	G	A	0.434426	chr1:225440119:225446823:clu_110952_	1	225443471	DNAH14	N	0.00993774	0.0361497	0.783389
rs1046240	1	227071525	C	T	0.434426	chr1:225440119:225446823:clu_110952_	1	225443471	DNAH14	N	0.00993774	0.0361497	0.783389
rs1794038	1	227073712	T	G	0.448087	chr1:225440119:225446823:clu_110952_	1	225443471	DNAH14	N	0.00879863	0.0369951	0.812011
rs2246221	1	227075402	G	A	0.439891	chr1:225440119:225446823:clu_110952_	1	225443471	DNAH14	N	0.0228681	0.0361111	0.526557
rs2236914	1	227078721	T	A	0.437158	chr1:225440119:225446823:clu_110952_	1	225443471	DNAH14	N	0.0104125	0.0360975	0.772999
rs1295638	1	227069267	A	G	0.434426	chr1:225594534:225597993:clu_219011_	1	225596264	LBR	N	0.0173281	0.0264357	0.512159
rs6759	1	227069737	C	T	0.434426	chr1:225594534:225597993:clu_219011_	1	225596264	LBR	N	0.0168487	0.0264269	0.523762
rs1295643	1	227071364	G	A	0.434426	chr1:225594534:225597993:clu_219011_	1	225596264	LBR	N	0.0168487	0.0264269	0.523762
rs1046240	1	227071525	C	T	0.434426	chr1:225594534:225597993:clu_219011_	1	225596264	LBR	N	0.0168487	0.0264269	0.523762
rs1794038	1	227073712	T	G	0.448087	chr1:225594534:225597993:clu_219011_	1	225596264	LBR	N	0.0169723	0.0270377	0.530183
rs2246221	1	227075402	G	A	0.439891	chr1:225594534:225597993:clu_219011_	1	225596264	LBR	N	0.0146999	0.0264529	0.578415
rs2236914	1	227078721	T	A	0.437158	chr1:225594534:225597993:clu_219011_	1	225596264	LBR	N	0.0203063	0.0263765	0.441381
rs1295638	1	227069267	A	G	0.434426	chr1:225599142:225600156:clu_219011_	1	225599649	LBR	N	-0.00247672	0.0305794	0.935447
rs6759	1	227069737	C	T	0.434426	chr1:225599142:225600156:clu_219011_	1	225599649	LBR	N	-0.00307296	0.0305664	0.919921
rs1295643	1	227071364	G	A	0.434426	chr1:225599142:225600156:clu_219011_	1	225599649	LBR	N	-0.00307296	0.0305664	0.919921
rs1046240	1	227071525	C	T	0.434426	chr1:225599142:225600156:clu_219011_	1	225599649	LBR	N	-0.00307296	0.0305664	0.919921
rs1794038	1	227073712	T	G	0.448087	chr1:225599142:225600156:clu_219011_	1	225599649	LBR	N	-0.0125074	0.0311898	0.688413
rs2246221	1	227075402	G	A	0.439891	chr1:225599142:225600156:clu_219011_	1	225599649	LBR	N	-0.00121762	0.0305762	0.968235
rs2236914	1	227078721	T	A	0.437158	chr1:225599142:225600156:clu_219011_	1	225599649	LBR	N	0.00135067	0.0305304	0.964713
rs1295638	1	227069267	A	G	0.434426	chr1:225702602:225704898:clu_219020_	1	225703750	ENAH	N	0.0474137	0.0329725	0.150441
rs6759	1	227069737	C	T	0.434426	chr1:225702602:225704898:clu_219020_	1	225703750	ENAH	N	0.0481992	0.0329513	0.143538
rs1295643	1	227071364	G	A	0.434426	chr1:225702602:225704898:clu_219020_	1	225703750	ENAH	N	0.0481992	0.0329513	0.143538
rs1046240	1	227071525	C	T	0.434426	chr1:225702602:225704898:clu_219020_	1	225703750	ENAH	N	0.0481992	0.0329513	0.143538
rs1794038	1	227073712	T	G	0.448087	chr1:225702602:225704898:clu_219020_	1	225703750	ENAH	N	0.0517939	0.0336267	0.123497
rs2246221	1	227075402	G	A	0.439891	chr1:225702602:225704898:clu_219020_	1	225703750	ENAH	N	0.0410208	0.0329374	0.212979
rs2236914	1	227078721	T	A	0.437158	chr1:225702602:225704898:clu_219020_	1	225703750	ENAH	N	0.0479224	0.0329199	0.145468
rs1295638	1	227069267	A	G	0.434426	chr1:225705008:225706900:clu_219020_	1	225705954	ENAH	N	-0.00143315	0.0288697	0.960408
rs6759	1	227069737	C	T	0.434426	chr1:225705008:225706900:clu_219020_	1	225705954	ENAH	N	-0.0021067	0.0288529	0.941794
rs1295643	1	227071364	G	A	0.434426	chr1:225705008:225706900:clu_219020_	1	225705954	ENAH	N	-0.0021067	0.0288529	0.941794
rs1046240	1	227071525	C	T	0.434426	chr1:225705008:225706900:clu_219020_	1	225705954	ENAH	N	-0.0021067	0.0288529	0.941794
rs1794038	1	227073712	T	G	0.448087	chr1:225705008:225706900:clu_219020_	1	225705954	ENAH	N	-0.000864153	0.0294827	0.976617
rs2246221	1	227075402	G	A	0.439891	chr1:225705008:225706900:clu_219020_	1	225705954	ENAH	N	-0.00911746	0.0288248	0.75177
rs2236914	1	227078721	T	A	0.437158	chr1:225705008:225706900:clu_219020_	1	225705954	ENAH	N	-0.00140031	0.0288275	0.961258
rs1295638	1	227069267	A	G	0.434426	ENSG00000154380.17	1	225757690	ENAH	-	0.013075	0.00841435	0.12021
rs6759	1	227069737	C	T	0.434426	ENSG00000154380.17	1	225757690	ENAH	-	0.0133483	0.00841434	0.112654
rs1295643	1	227071364	G	A	0.434426	ENSG00000154380.17	1	225757690	ENAH	-	0.0133483	0.00841434	0.112654
rs1046240	1	227071525	C	T	0.434426	ENSG00000154380.17	1	225757690	ENAH	-	0.0133483	0.00841434	0.112654
rs1794038	1	227073712	T	G	0.448087	ENSG00000154380.17	1	225757690	ENAH	-	0.0134693	0.00838698	0.108279
rs2246221	1	227075402	G	A	0.439891	ENSG00000154380.17	1	225757690	ENAH	-	0.00994514	0.00840276	0.236589
rs2236914	1	227078721	T	A	0.437158	ENSG00000154380.17	1	225757690	ENAH	-	0.0133493	0.00840834	0.112371
rs1295638	1	227069267	A	G	0.434426	ENSG00000143742.14	1	225971842	SRP9	+	0.00942423	0.00841452	0.262715
rs6759	1	227069737	C	T	0.434426	ENSG00000143742.14	1	225971842	SRP9	+	0.00937502	0.00841453	0.265216
rs1295643	1	227071364	G	A	0.434426	ENSG00000143742.14	1	225971842	SRP9	+	0.00937502	0.00841453	0.265216
rs1046240	1	227071525	C	T	0.434426	ENSG00000143742.14	1	225971842	SRP9	+	0.00937502	0.00841453	0.265216
rs1794038	1	227073712	T	G	0.448087	ENSG00000143742.14	1	225971842	SRP9	+	0.00760437	0.00838724	0.364587
rs2246221	1	227075402	G	A	0.439891	ENSG00000143742.14	1	225971842	SRP9	+	0.00550623	0.00840291	0.51229
rs2236914	1	227078721	T	A	0.437158	ENSG00000143742.14	1	225971842	SRP9	+	0.00973045	0.00840851	0.247185
rs1295638	1	227069267	A	G	0.434426	chr1:225971070:225972962:clu_110980_	1	225972016	SRP9	N	0.0538618	0.0348121	0.121812
rs6759	1	227069737	C	T	0.434426	chr1:225971070:225972962:clu_110980_	1	225972016	SRP9	N	0.0564032	0.0347888	0.104953
rs1295643	1	227071364	G	A	0.434426	chr1:225971070:225972962:clu_110980_	1	225972016	SRP9	N	0.0564032	0.0347888	0.104953
rs1046240	1	227071525	C	T	0.434426	chr1:225971070:225972962:clu_110980_	1	225972016	SRP9	N	0.0564032	0.0347888	0.104953
rs1794038	1	227073712	T	G	0.448087	chr1:225971070:225972962:clu_110980_	1	225972016	SRP9	N	0.0511782	0.0355299	0.149746
rs2246221	1	227075402	G	A	0.439891	chr1:225971070:225972962:clu_110980_	1	225972016	SRP9	N	0.0669993	0.0346939	0.0534641
rs2236914	1	227078721	T	A	0.437158	chr1:225971070:225972962:clu_110980_	1	225972016	SRP9	N	0.0544303	0.0347775	0.11756
rs1295638	1	227069267	A	G	0.434426	chr1:225971070:225974564:clu_110980_	1	225972817	SRP9	N	-0.00357105	0.0374558	0.924044
rs6759	1	227069737	C	T	0.434426	chr1:225971070:225974564:clu_110980_	1	225972817	SRP9	N	-0.00361754	0.0374442	0.923035
rs1295643	1	227071364	G	A	0.434426	chr1:225971070:225974564:clu_110980_	1	225972817	SRP9	N	-0.00361754	0.0374442	0.923035
rs1046240	1	227071525	C	T	0.434426	chr1:225971070:225974564:clu_110980_	1	225972817	SRP9	N	-0.00361754	0.0374442	0.923035
rs1794038	1	227073712	T	G	0.448087	chr1:225971070:225974564:clu_110980_	1	225972817	SRP9	N	-0.00364396	0.0382751	0.924153
rs2246221	1	227075402	G	A	0.439891	chr1:225971070:225974564:clu_110980_	1	225972817	SRP9	N	-0.0046483	0.0374041	0.9011
rs2236914	1	227078721	T	A	0.437158	chr1:225971070:225974564:clu_110980_	1	225972817	SRP9	N	-0.00484086	0.0374192	0.897066
rs1295638	1	227069267	A	G	0.434426	chr1:225971070:225976942:clu_110980_	1	225974006	SRP9	N	0.0240034	0.0390272	0.538526
rs6759	1	227069737	C	T	0.434426	chr1:225971070:225976942:clu_110980_	1	225974006	SRP9	N	0.0237985	0.0390147	0.541869
rs1295643	1	227071364	G	A	0.434426	chr1:225971070:225976942:clu_110980_	1	225974006	SRP9	N	0.0237985	0.0390147	0.541869
rs1046240	1	227071525	C	T	0.434426	chr1:225971070:225976942:clu_110980_	1	225974006	SRP9	N	0.0237985	0.0390147	0.541869
rs1794038	1	227073712	T	G	0.448087	chr1:225971070:225976942:clu_110980_	1	225974006	SRP9	N	0.0190108	0.0399292	0.633994
rs2246221	1	227075402	G	A	0.439891	chr1:225971070:225976942:clu_110980_	1	225974006	SRP9	N	0.0271346	0.0389681	0.486223
rs2236914	1	227078721	T	A	0.437158	chr1:225971070:225976942:clu_110980_	1	225974006	SRP9	N	0.0286452	0.0389727	0.462336
rs1295638	1	227069267	A	G	0.434426	chr1:225974687:225976942:clu_110980_	1	225975814	SRP9	N	-0.0126094	0.0361387	0.727152
rs6759	1	227069737	C	T	0.434426	chr1:225974687:225976942:clu_110980_	1	225975814	SRP9	N	-0.0120539	0.0361256	0.73863
rs1295643	1	227071364	G	A	0.434426	chr1:225974687:225976942:clu_110980_	1	225975814	SRP9	N	-0.0120539	0.0361256	0.73863
rs1046240	1	227071525	C	T	0.434426	chr1:225974687:225976942:clu_110980_	1	225975814	SRP9	N	-0.0120539	0.0361256	0.73863
rs1794038	1	227073712	T	G	0.448087	chr1:225974687:225976942:clu_110980_	1	225975814	SRP9	N	-0.0127928	0.0368375	0.728382
rs2246221	1	227075402	G	A	0.439891	chr1:225974687:225976942:clu_110980_	1	225975814	SRP9	N	-0.0300204	0.0359521	0.403711
rs2236914	1	227078721	T	A	0.437158	chr1:225974687:225976942:clu_110980_	1	225975814	SRP9	N	-0.0150929	0.0360972	0.675862
rs1295638	1	227069267	A	G	0.434426	chr1:225997871:226016426:clu_110981_	1	226007148	EPHX1	N	0.0330898	0.0266422	0.214234
rs6759	1	227069737	C	T	0.434426	chr1:225997871:226016426:clu_110981_	1	226007148	EPHX1	N	0.0350428	0.0266249	0.188118
rs1295643	1	227071364	G	A	0.434426	chr1:225997871:226016426:clu_110981_	1	226007148	EPHX1	N	0.0350428	0.0266249	0.188118
rs1046240	1	227071525	C	T	0.434426	chr1:225997871:226016426:clu_110981_	1	226007148	EPHX1	N	0.0350428	0.0266249	0.188118
rs1794038	1	227073712	T	G	0.448087	chr1:225997871:226016426:clu_110981_	1	226007148	EPHX1	N	0.0396428	0.0271895	0.144836
rs2246221	1	227075402	G	A	0.439891	chr1:225997871:226016426:clu_110981_	1	226007148	EPHX1	N	0.0174258	0.0266858	0.513758
rs2236914	1	227078721	T	A	0.437158	chr1:225997871:226016426:clu_110981_	1	226007148	EPHX1	N	0.0347973	0.0265935	0.190708
rs1295638	1	227069267	A	G	0.434426	chr1:225998317:226016426:clu_110981_	1	226007372	EPHX1	N	-0.0131474	0.0271134	0.627745
rs6759	1	227069737	C	T	0.434426	chr1:225998317:226016426:clu_110981_	1	226007372	EPHX1	N	-0.0147241	0.0270983	0.586882
rs1295643	1	227071364	G	A	0.434426	chr1:225998317:226016426:clu_110981_	1	226007372	EPHX1	N	-0.0147241	0.0270983	0.586882
rs1046240	1	227071525	C	T	0.434426	chr1:225998317:226016426:clu_110981_	1	226007372	EPHX1	N	-0.0147241	0.0270983	0.586882
rs1794038	1	227073712	T	G	0.448087	chr1:225998317:226016426:clu_110981_	1	226007372	EPHX1	N	-0.0192503	0.0276692	0.486597
rs2246221	1	227075402	G	A	0.439891	chr1:225998317:226016426:clu_110981_	1	226007372	EPHX1	N	0.00439104	0.0271608	0.871567
rs2236914	1	227078721	T	A	0.437158	chr1:225998317:226016426:clu_110981_	1	226007372	EPHX1	N	-0.0161383	0.0270681	0.551035
rs1295638	1	227069267	A	G	0.434426	ENSG00000143819.13	1	226015545	EPHX1	+	0.0059865	0.00841463	0.476812
rs6759	1	227069737	C	T	0.434426	ENSG00000143819.13	1	226015545	EPHX1	+	0.00582204	0.00841464	0.489004
rs1295643	1	227071364	G	A	0.434426	ENSG00000143819.13	1	226015545	EPHX1	+	0.00582204	0.00841464	0.489004
rs1046240	1	227071525	C	T	0.434426	ENSG00000143819.13	1	226015545	EPHX1	+	0.00582204	0.00841464	0.489004
rs1794038	1	227073712	T	G	0.448087	ENSG00000143819.13	1	226015545	EPHX1	+	0.0084806	0.00838721	0.311952
rs2246221	1	227075402	G	A	0.439891	ENSG00000143819.13	1	226015545	EPHX1	+	0.0100839	0.00840276	0.23011
rs2236914	1	227078721	T	A	0.437158	ENSG00000143819.13	1	226015545	EPHX1	+	0.00668539	0.00840861	0.426576
rs1295638	1	227069267	A	G	0.434426	chr1:226050018:226050155:clu_219074_	1	226050086	TMEM63A	N	0.0566882	0.0371177	0.126697
rs6759	1	227069737	C	T	0.434426	chr1:226050018:226050155:clu_219074_	1	226050086	TMEM63A	N	0.0564704	0.0370984	0.127964
rs1295643	1	227071364	G	A	0.434426	chr1:226050018:226050155:clu_219074_	1	226050086	TMEM63A	N	0.0564704	0.0370984	0.127964
rs1046240	1	227071525	C	T	0.434426	chr1:226050018:226050155:clu_219074_	1	226050086	TMEM63A	N	0.0564704	0.0370984	0.127964
rs1794038	1	227073712	T	G	0.448087	chr1:226050018:226050155:clu_219074_	1	226050086	TMEM63A	N	0.0489722	0.0378253	0.195426
rs2246221	1	227075402	G	A	0.439891	chr1:226050018:226050155:clu_219074_	1	226050086	TMEM63A	N	0.0394652	0.0370795	0.287174
rs2236914	1	227078721	T	A	0.437158	chr1:226050018:226050155:clu_219074_	1	226050086	TMEM63A	N	0.0546568	0.0370733	0.140403
rs1295638	1	227069267	A	G	0.434426	ENSG00000196187.12	1	226051658	TMEM63A	-	0.011342	0.00841444	0.177684
rs6759	1	227069737	C	T	0.434426	ENSG00000196187.12	1	226051658	TMEM63A	-	0.0111321	0.00841445	0.185844
rs1295643	1	227071364	G	A	0.434426	ENSG00000196187.12	1	226051658	TMEM63A	-	0.0111321	0.00841445	0.185844
rs1046240	1	227071525	C	T	0.434426	ENSG00000196187.12	1	226051658	TMEM63A	-	0.0111321	0.00841445	0.185844
rs1794038	1	227073712	T	G	0.448087	ENSG00000196187.12	1	226051658	TMEM63A	-	0.0119695	0.00838706	0.153541
rs2246221	1	227075402	G	A	0.439891	ENSG00000196187.12	1	226051658	TMEM63A	-	0.00898284	0.0084028	0.285056
rs2236914	1	227078721	T	A	0.437158	ENSG00000196187.12	1	226051658	TMEM63A	-	0.0105182	0.00840848	0.210969
rs1295638	1	227069267	A	G	0.434426	chr1:226054382:226054812:clu_219061_	1	226054597	TMEM63A	N	0.0158472	0.0273844	0.562795
rs6759	1	227069737	C	T	0.434426	chr1:226054382:226054812:clu_219061_	1	226054597	TMEM63A	N	0.0151766	0.0273704	0.579244
rs1295643	1	227071364	G	A	0.434426	chr1:226054382:226054812:clu_219061_	1	226054597	TMEM63A	N	0.0151766	0.0273704	0.579244
rs1046240	1	227071525	C	T	0.434426	chr1:226054382:226054812:clu_219061_	1	226054597	TMEM63A	N	0.0151766	0.0273704	0.579244
rs1794038	1	227073712	T	G	0.448087	chr1:226054382:226054812:clu_219061_	1	226054597	TMEM63A	N	0.023553	0.0279332	0.399122
rs2246221	1	227075402	G	A	0.439891	chr1:226054382:226054812:clu_219061_	1	226054597	TMEM63A	N	0.0115157	0.0273909	0.674179
rs2236914	1	227078721	T	A	0.437158	chr1:226054382:226054812:clu_219061_	1	226054597	TMEM63A	N	0.017789	0.0273312	0.515132
rs1295638	1	227069267	A	G	0.434426	chr1:226054382:226055588:clu_219061_	1	226054985	TMEM63A	N	0.0321581	0.0279646	0.250161
rs6759	1	227069737	C	T	0.434426	chr1:226054382:226055588:clu_219061_	1	226054985	TMEM63A	N	0.0318613	0.0279523	0.254351
rs1295643	1	227071364	G	A	0.434426	chr1:226054382:226055588:clu_219061_	1	226054985	TMEM63A	N	0.0318613	0.0279523	0.254351
rs1046240	1	227071525	C	T	0.434426	chr1:226054382:226055588:clu_219061_	1	226054985	TMEM63A	N	0.0318613	0.0279523	0.254351
rs1794038	1	227073712	T	G	0.448087	chr1:226054382:226055588:clu_219061_	1	226054985	TMEM63A	N	0.0217504	0.0285381	0.445968
rs2246221	1	227075402	G	A	0.439891	chr1:226054382:226055588:clu_219061_	1	226054985	TMEM63A	N	0.0329596	0.0279479	0.238269
rs2236914	1	227078721	T	A	0.437158	chr1:226054382:226055588:clu_219061_	1	226054985	TMEM63A	N	0.0321678	0.0279187	0.249241
rs1295638	1	227069267	A	G	0.434426	chr1:226054863:226055588:clu_219061_	1	226055226	TMEM63A	N	0.00762613	0.0324255	0.814062
rs6759	1	227069737	C	T	0.434426	chr1:226054863:226055588:clu_219061_	1	226055226	TMEM63A	N	0.00813901	0.0324079	0.801704
rs1295643	1	227071364	G	A	0.434426	chr1:226054863:226055588:clu_219061_	1	226055226	TMEM63A	N	0.00813901	0.0324079	0.801704
rs1046240	1	227071525	C	T	0.434426	chr1:226054863:226055588:clu_219061_	1	226055226	TMEM63A	N	0.00813901	0.0324079	0.801704
rs1794038	1	227073712	T	G	0.448087	chr1:226054863:226055588:clu_219061_	1	226055226	TMEM63A	N	0.00660461	0.0330059	0.841399
rs2246221	1	227075402	G	A	0.439891	chr1:226054863:226055588:clu_219061_	1	226055226	TMEM63A	N	0.0148172	0.0324184	0.647627
rs2236914	1	227078721	T	A	0.437158	chr1:226054863:226055588:clu_219061_	1	226055226	TMEM63A	N	0.00908768	0.0323777	0.778958
rs1295638	1	227069267	A	G	0.434426	chr1:226065684:226066920:clu_219064_	1	226066302	TMEM63A	N	0.00903033	0.0279338	0.746486
rs6759	1	227069737	C	T	0.434426	chr1:226065684:226066920:clu_219064_	1	226066302	TMEM63A	N	0.00908435	0.0279276	0.744967
rs1295643	1	227071364	G	A	0.434426	chr1:226065684:226066920:clu_219064_	1	226066302	TMEM63A	N	0.00908435	0.0279276	0.744967
rs1046240	1	227071525	C	T	0.434426	chr1:226065684:226066920:clu_219064_	1	226066302	TMEM63A	N	0.00908435	0.0279276	0.744967
rs1794038	1	227073712	T	G	0.448087	chr1:226065684:226066920:clu_219064_	1	226066302	TMEM63A	N	0.0195362	0.0285477	0.493764
rs2246221	1	227075402	G	A	0.439891	chr1:226065684:226066920:clu_219064_	1	226066302	TMEM63A	N	0.00949717	0.0279717	0.734212
rs2236914	1	227078721	T	A	0.437158	chr1:226065684:226066920:clu_219064_	1	226066302	TMEM63A	N	0.0162522	0.0278772	0.559899
rs1295638	1	227069267	A	G	0.434426	ENSG00000243709.1	1	226086532	LEFTY1	-	0.00520543	0.00841465	0.53617
rs6759	1	227069737	C	T	0.434426	ENSG00000243709.1	1	226086532	LEFTY1	-	0.00513076	0.00841465	0.542034
rs1295643	1	227071364	G	A	0.434426	ENSG00000243709.1	1	226086532	LEFTY1	-	0.00513076	0.00841465	0.542034
rs1046240	1	227071525	C	T	0.434426	ENSG00000243709.1	1	226086532	LEFTY1	-	0.00513076	0.00841465	0.542034
rs1794038	1	227073712	T	G	0.448087	ENSG00000243709.1	1	226086532	LEFTY1	-	0.00421624	0.00838732	0.615181
rs2246221	1	227075402	G	A	0.439891	ENSG00000243709.1	1	226086532	LEFTY1	-	0.00682602	0.00840287	0.416595
rs2236914	1	227078721	T	A	0.437158	ENSG00000243709.1	1	226086532	LEFTY1	-	0.00586962	0.00840863	0.485148
rs1295638	1	227069267	A	G	0.434426	ENSG00000143811.19	1	226109808	PYCR2	-	0.00854064	0.00841456	0.310114
rs6759	1	227069737	C	T	0.434426	ENSG00000143811.19	1	226109808	PYCR2	-	0.00837345	0.00841456	0.319681
rs1295643	1	227071364	G	A	0.434426	ENSG00000143811.19	1	226109808	PYCR2	-	0.00837345	0.00841456	0.319681
rs1046240	1	227071525	C	T	0.434426	ENSG00000143811.19	1	226109808	PYCR2	-	0.00837345	0.00841456	0.319681
rs1794038	1	227073712	T	G	0.448087	ENSG00000143811.19	1	226109808	PYCR2	-	0.0103379	0.00838714	0.217727
rs2246221	1	227075402	G	A	0.439891	ENSG00000143811.19	1	226109808	PYCR2	-	0.012224	0.00840266	0.145731
rs2236914	1	227078721	T	A	0.437158	ENSG00000143811.19	1	226109808	PYCR2	-	0.00797052	0.00840857	0.343178
rs1295638	1	227069267	A	G	0.434426	ENSG00000272562.2	1	226241430	H3-3A-DT	-	0.00196883	0.0084147	0.815004
rs6759	1	227069737	C	T	0.434426	ENSG00000272562.2	1	226241430	H3-3A-DT	-	0.00236108	0.0084147	0.779025
rs1295643	1	227071364	G	A	0.434426	ENSG00000272562.2	1	226241430	H3-3A-DT	-	0.00236108	0.0084147	0.779025
rs1046240	1	227071525	C	T	0.434426	ENSG00000272562.2	1	226241430	H3-3A-DT	-	0.00236108	0.0084147	0.779025
rs1794038	1	227073712	T	G	0.448087	ENSG00000272562.2	1	226241430	H3-3A-DT	-	0.00147426	0.00838735	0.860473
rs2246221	1	227075402	G	A	0.439891	ENSG00000272562.2	1	226241430	H3-3A-DT	-	0.00456092	0.00840293	0.587283
rs2236914	1	227078721	T	A	0.437158	ENSG00000272562.2	1	226241430	H3-3A-DT	-	0.000885138	0.0084087	0.916166
rs1295638	1	227069267	A	G	0.434426	ENSG00000163041.13	1	226254636	H3-3A	+	0.00355753	0.00841468	0.672458
rs6759	1	227069737	C	T	0.434426	ENSG00000163041.13	1	226254636	H3-3A	+	0.00360489	0.00841468	0.668357
rs1295643	1	227071364	G	A	0.434426	ENSG00000163041.13	1	226254636	H3-3A	+	0.00360489	0.00841468	0.668357
rs1046240	1	227071525	C	T	0.434426	ENSG00000163041.13	1	226254636	H3-3A	+	0.00360489	0.00841468	0.668357
rs1794038	1	227073712	T	G	0.448087	ENSG00000163041.13	1	226254636	H3-3A	+	0.00456035	0.00838731	0.586634
rs2246221	1	227075402	G	A	0.439891	ENSG00000163041.13	1	226254636	H3-3A	+	0.00591667	0.0084029	0.481357
rs2236914	1	227078721	T	A	0.437158	ENSG00000163041.13	1	226254636	H3-3A	+	0.00353416	0.00840868	0.674267
rs1295638	1	227069267	A	G	0.434426	chr1:226253510:226259052:clu_111058_	1	226256281	H3F3A	N	-0.0051082	0.0232257	0.82592
rs6759	1	227069737	C	T	0.434426	chr1:226253510:226259052:clu_111058_	1	226256281	H3F3A	N	-0.00501329	0.023217	0.829041
rs1295643	1	227071364	G	A	0.434426	chr1:226253510:226259052:clu_111058_	1	226256281	H3F3A	N	-0.00501329	0.023217	0.829041
rs1046240	1	227071525	C	T	0.434426	chr1:226253510:226259052:clu_111058_	1	226256281	H3F3A	N	-0.00501329	0.023217	0.829041
rs1794038	1	227073712	T	G	0.448087	chr1:226253510:226259052:clu_111058_	1	226256281	H3F3A	N	-0.0062122	0.023714	0.79335
rs2246221	1	227075402	G	A	0.439891	chr1:226253510:226259052:clu_111058_	1	226256281	H3F3A	N	-0.00506651	0.0232742	0.827672
rs2236914	1	227078721	T	A	0.437158	chr1:226253510:226259052:clu_111058_	1	226256281	H3F3A	N	-0.0043539	0.0231821	0.851023
rs1295638	1	227069267	A	G	0.434426	chr1:226262911:226274497:clu_111061_	1	226268704	RP11-396C23.2	N	-0.0227639	0.0280994	0.41787
rs6759	1	227069737	C	T	0.434426	chr1:226262911:226274497:clu_111061_	1	226268704	RP11-396C23.2	N	-0.0226929	0.028088	0.419135
rs1295643	1	227071364	G	A	0.434426	chr1:226262911:226274497:clu_111061_	1	226268704	RP11-396C23.2	N	-0.0226929	0.028088	0.419135
rs1046240	1	227071525	C	T	0.434426	chr1:226262911:226274497:clu_111061_	1	226268704	RP11-396C23.2	N	-0.0226929	0.028088	0.419135
rs1794038	1	227073712	T	G	0.448087	chr1:226262911:226274497:clu_111061_	1	226268704	RP11-396C23.2	N	-0.0303714	0.0286488	0.289086
rs2246221	1	227075402	G	A	0.439891	chr1:226262911:226274497:clu_111061_	1	226268704	RP11-396C23.2	N	-0.0185581	0.0281228	0.509321
rs2236914	1	227078721	T	A	0.437158	chr1:226262911:226274497:clu_111061_	1	226268704	RP11-396C23.2	N	-0.0284354	0.0280575	0.310838
rs1295638	1	227069267	A	G	0.434426	chr1:226270177:226274497:clu_111061_	1	226272337	RP11-396C23.2	N	-0.0185013	0.0269205	0.491923
rs6759	1	227069737	C	T	0.434426	chr1:226270177:226274497:clu_111061_	1	226272337	RP11-396C23.2	N	-0.018439	0.0269105	0.49322
rs1295643	1	227071364	G	A	0.434426	chr1:226270177:226274497:clu_111061_	1	226272337	RP11-396C23.2	N	-0.018439	0.0269105	0.49322
rs1046240	1	227071525	C	T	0.434426	chr1:226270177:226274497:clu_111061_	1	226272337	RP11-396C23.2	N	-0.018439	0.0269105	0.49322
rs1794038	1	227073712	T	G	0.448087	chr1:226270177:226274497:clu_111061_	1	226272337	RP11-396C23.2	N	-0.023052	0.0274669	0.40132
rs2246221	1	227075402	G	A	0.439891	chr1:226270177:226274497:clu_111061_	1	226272337	RP11-396C23.2	N	-0.0179641	0.0269228	0.504616
rs2236914	1	227078721	T	A	0.437158	chr1:226270177:226274497:clu_111061_	1	226272337	RP11-396C23.2	N	-0.024155	0.026882	0.368888
rs1295638	1	227069267	A	G	0.434426	chr1:226271342:226274497:clu_111061_	1	226272920	RP11-396C23.2	N	-0.017082	0.0274434	0.53365
rs6759	1	227069737	C	T	0.434426	chr1:226271342:226274497:clu_111061_	1	226272920	RP11-396C23.2	N	-0.0165747	0.0274315	0.545696
rs1295643	1	227071364	G	A	0.434426	chr1:226271342:226274497:clu_111061_	1	226272920	RP11-396C23.2	N	-0.0165747	0.0274315	0.545696
rs1046240	1	227071525	C	T	0.434426	chr1:226271342:226274497:clu_111061_	1	226272920	RP11-396C23.2	N	-0.0165747	0.0274315	0.545696
rs1794038	1	227073712	T	G	0.448087	chr1:226271342:226274497:clu_111061_	1	226272920	RP11-396C23.2	N	-0.0131791	0.0280103	0.637992
rs2246221	1	227075402	G	A	0.439891	chr1:226271342:226274497:clu_111061_	1	226272920	RP11-396C23.2	N	-0.0122434	0.0274178	0.655201
rs2236914	1	227078721	T	A	0.437158	chr1:226271342:226274497:clu_111061_	1	226272920	RP11-396C23.2	N	-0.0230771	0.027409	0.399814
rs1295638	1	227069267	A	G	0.434426	chr1:226271342:226274583:clu_111061_	1	226272962	RP11-396C23.2	N	-0.0165495	0.0266022	0.53387
rs6759	1	227069737	C	T	0.434426	chr1:226271342:226274583:clu_111061_	1	226272962	RP11-396C23.2	N	-0.0164112	0.0265923	0.537141
rs1295643	1	227071364	G	A	0.434426	chr1:226271342:226274583:clu_111061_	1	226272962	RP11-396C23.2	N	-0.0164112	0.0265923	0.537141
rs1046240	1	227071525	C	T	0.434426	chr1:226271342:226274583:clu_111061_	1	226272962	RP11-396C23.2	N	-0.0164112	0.0265923	0.537141
rs1794038	1	227073712	T	G	0.448087	chr1:226271342:226274583:clu_111061_	1	226272962	RP11-396C23.2	N	-0.0234769	0.0271176	0.38663
rs2246221	1	227075402	G	A	0.439891	chr1:226271342:226274583:clu_111061_	1	226272962	RP11-396C23.2	N	-0.0173027	0.0266227	0.515743
rs2236914	1	227078721	T	A	0.437158	chr1:226271342:226274583:clu_111061_	1	226272962	RP11-396C23.2	N	-0.022381	0.0265655	0.399517
rs1295638	1	227069267	A	G	0.434426	chr1:226271342:226274590:clu_111061_	1	226272966	RP11-396C23.2	N	-0.0157189	0.0274062	0.56627
rs6759	1	227069737	C	T	0.434426	chr1:226271342:226274590:clu_111061_	1	226272966	RP11-396C23.2	N	-0.0157123	0.027394	0.566261
rs1295643	1	227071364	G	A	0.434426	chr1:226271342:226274590:clu_111061_	1	226272966	RP11-396C23.2	N	-0.0157123	0.027394	0.566261
rs1046240	1	227071525	C	T	0.434426	chr1:226271342:226274590:clu_111061_	1	226272966	RP11-396C23.2	N	-0.0157123	0.027394	0.566261
rs1794038	1	227073712	T	G	0.448087	chr1:226271342:226274590:clu_111061_	1	226272966	RP11-396C23.2	N	-0.0176333	0.0279304	0.527825
rs2246221	1	227075402	G	A	0.439891	chr1:226271342:226274590:clu_111061_	1	226272966	RP11-396C23.2	N	-0.0194119	0.0274195	0.478969
rs2236914	1	227078721	T	A	0.437158	chr1:226271342:226274590:clu_111061_	1	226272966	RP11-396C23.2	N	-0.0205437	0.027374	0.452964
rs1295638	1	227069267	A	G	0.434426	chr1:226271669:226274443:clu_111061_	1	226273056	RP11-396C23.2	N	-0.0195676	0.0269351	0.46755
rs6759	1	227069737	C	T	0.434426	chr1:226271669:226274443:clu_111061_	1	226273056	RP11-396C23.2	N	-0.0195187	0.0269243	0.468483
rs1295643	1	227071364	G	A	0.434426	chr1:226271669:226274443:clu_111061_	1	226273056	RP11-396C23.2	N	-0.0195187	0.0269243	0.468483
rs1046240	1	227071525	C	T	0.434426	chr1:226271669:226274443:clu_111061_	1	226273056	RP11-396C23.2	N	-0.0195187	0.0269243	0.468483
rs1794038	1	227073712	T	G	0.448087	chr1:226271669:226274443:clu_111061_	1	226273056	RP11-396C23.2	N	-0.0224622	0.0274796	0.413691
rs2246221	1	227075402	G	A	0.439891	chr1:226271669:226274443:clu_111061_	1	226273056	RP11-396C23.2	N	-0.0181865	0.0269518	0.499816
rs2236914	1	227078721	T	A	0.437158	chr1:226271669:226274443:clu_111061_	1	226273056	RP11-396C23.2	N	-0.0248926	0.0268955	0.354691
rs1295638	1	227069267	A	G	0.434426	chr1:226271669:226274583:clu_111061_	1	226273126	RP11-396C23.2	N	-0.020575	0.0281298	0.464516
rs6759	1	227069737	C	T	0.434426	chr1:226271669:226274583:clu_111061_	1	226273126	RP11-396C23.2	N	-0.0206288	0.0281182	0.463166
rs1295643	1	227071364	G	A	0.434426	chr1:226271669:226274583:clu_111061_	1	226273126	RP11-396C23.2	N	-0.0206288	0.0281182	0.463166
rs1046240	1	227071525	C	T	0.434426	chr1:226271669:226274583:clu_111061_	1	226273126	RP11-396C23.2	N	-0.0206288	0.0281182	0.463166
rs1794038	1	227073712	T	G	0.448087	chr1:226271669:226274583:clu_111061_	1	226273126	RP11-396C23.2	N	-0.0226673	0.0286838	0.429383
rs2246221	1	227075402	G	A	0.439891	chr1:226271669:226274583:clu_111061_	1	226273126	RP11-396C23.2	N	-0.0219705	0.0281415	0.434971
rs2236914	1	227078721	T	A	0.437158	chr1:226271669:226274583:clu_111061_	1	226273126	RP11-396C23.2	N	-0.0258683	0.0280903	0.357103
rs1295638	1	227069267	A	G	0.434426	chr1:226271669:226274590:clu_111061_	1	226273130	RP11-396C23.2	N	-0.0203544	0.0280437	0.467953
rs6759	1	227069737	C	T	0.434426	chr1:226271669:226274590:clu_111061_	1	226273130	RP11-396C23.2	N	-0.0202656	0.0280334	0.469735
rs1295643	1	227071364	G	A	0.434426	chr1:226271669:226274590:clu_111061_	1	226273130	RP11-396C23.2	N	-0.0202656	0.0280334	0.469735
rs1046240	1	227071525	C	T	0.434426	chr1:226271669:226274590:clu_111061_	1	226273130	RP11-396C23.2	N	-0.0202656	0.0280334	0.469735
rs1794038	1	227073712	T	G	0.448087	chr1:226271669:226274590:clu_111061_	1	226273130	RP11-396C23.2	N	-0.0217083	0.0286056	0.447922
rs2246221	1	227075402	G	A	0.439891	chr1:226271669:226274590:clu_111061_	1	226273130	RP11-396C23.2	N	-0.0176488	0.0280539	0.529282
rs2236914	1	227078721	T	A	0.437158	chr1:226271669:226274590:clu_111061_	1	226273130	RP11-396C23.2	N	-0.0236366	0.0279999	0.398575
rs1295638	1	227069267	A	G	0.434426	chr1:226271669:226277191:clu_111061_	1	226274430	RP11-396C23.2	N	-0.0190209	0.0275409	0.489791
rs6759	1	227069737	C	T	0.434426	chr1:226271669:226277191:clu_111061_	1	226274430	RP11-396C23.2	N	-0.0188913	0.0275306	0.492592
rs1295643	1	227071364	G	A	0.434426	chr1:226271669:226277191:clu_111061_	1	226274430	RP11-396C23.2	N	-0.0188913	0.0275306	0.492592
rs1046240	1	227071525	C	T	0.434426	chr1:226271669:226277191:clu_111061_	1	226274430	RP11-396C23.2	N	-0.0188913	0.0275306	0.492592
rs1794038	1	227073712	T	G	0.448087	chr1:226271669:226277191:clu_111061_	1	226274430	RP11-396C23.2	N	-0.026606	0.0280983	0.343696
rs2246221	1	227075402	G	A	0.439891	chr1:226271669:226277191:clu_111061_	1	226274430	RP11-396C23.2	N	-0.0172004	0.0275551	0.532484
rs2236914	1	227078721	T	A	0.437158	chr1:226271669:226277191:clu_111061_	1	226274430	RP11-396C23.2	N	-0.0238228	0.0274981	0.386301
rs1295638	1	227069267	A	G	0.434426	chr1:226274370:226274497:clu_111061_	1	226274434	RP11-396C23.2	N	-0.0210926	0.027321	0.440097
rs6759	1	227069737	C	T	0.434426	chr1:226274370:226274497:clu_111061_	1	226274434	RP11-396C23.2	N	-0.0210259	0.0273099	0.441359
rs1295643	1	227071364	G	A	0.434426	chr1:226274370:226274497:clu_111061_	1	226274434	RP11-396C23.2	N	-0.0210259	0.0273099	0.441359
rs1046240	1	227071525	C	T	0.434426	chr1:226274370:226274497:clu_111061_	1	226274434	RP11-396C23.2	N	-0.0210259	0.0273099	0.441359
rs1794038	1	227073712	T	G	0.448087	chr1:226274370:226274497:clu_111061_	1	226274434	RP11-396C23.2	N	-0.0238479	0.0278524	0.391875
rs2246221	1	227075402	G	A	0.439891	chr1:226274370:226274497:clu_111061_	1	226274434	RP11-396C23.2	N	-0.0190142	0.0273271	0.486555
rs2236914	1	227078721	T	A	0.437158	chr1:226274370:226274497:clu_111061_	1	226274434	RP11-396C23.2	N	-0.0240595	0.0272853	0.377898
rs1295638	1	227069267	A	G	0.434426	chr1:226277355:226278081:clu_111061_	1	226277718	RP11-396C23.2	N	-0.0280006	0.0264095	0.289031
rs6759	1	227069737	C	T	0.434426	chr1:226277355:226278081:clu_111061_	1	226277718	RP11-396C23.2	N	-0.0279238	0.0263998	0.29018
rs1295643	1	227071364	G	A	0.434426	chr1:226277355:226278081:clu_111061_	1	226277718	RP11-396C23.2	N	-0.0279238	0.0263998	0.29018
rs1046240	1	227071525	C	T	0.434426	chr1:226277355:226278081:clu_111061_	1	226277718	RP11-396C23.2	N	-0.0279238	0.0263998	0.29018
rs1794038	1	227073712	T	G	0.448087	chr1:226277355:226278081:clu_111061_	1	226277718	RP11-396C23.2	N	-0.0326722	0.0269435	0.225275
rs2246221	1	227075402	G	A	0.439891	chr1:226277355:226278081:clu_111061_	1	226277718	RP11-396C23.2	N	-0.0272522	0.0264299	0.302487
rs2236914	1	227078721	T	A	0.437158	chr1:226277355:226278081:clu_111061_	1	226277718	RP11-396C23.2	N	-0.0335802	0.0263681	0.202834
rs1295638	1	227069267	A	G	0.434426	chr1:226277355:226280109:clu_111061_	1	226278732	RP11-396C23.2	N	-0.0134124	0.0265702	0.613706
rs6759	1	227069737	C	T	0.434426	chr1:226277355:226280109:clu_111061_	1	226278732	RP11-396C23.2	N	-0.0133405	0.0265604	0.615477
rs1295643	1	227071364	G	A	0.434426	chr1:226277355:226280109:clu_111061_	1	226278732	RP11-396C23.2	N	-0.0133405	0.0265604	0.615477
rs1046240	1	227071525	C	T	0.434426	chr1:226277355:226280109:clu_111061_	1	226278732	RP11-396C23.2	N	-0.0133405	0.0265604	0.615477
rs1794038	1	227073712	T	G	0.448087	chr1:226277355:226280109:clu_111061_	1	226278732	RP11-396C23.2	N	-0.0165685	0.0270997	0.54094
rs2246221	1	227075402	G	A	0.439891	chr1:226277355:226280109:clu_111061_	1	226278732	RP11-396C23.2	N	-0.0146997	0.0265751	0.580169
rs2236914	1	227078721	T	A	0.437158	chr1:226277355:226280109:clu_111061_	1	226278732	RP11-396C23.2	N	-0.01899	0.0265335	0.474178
rs1295638	1	227069267	A	G	0.434426	chr1:226277355:226280951:clu_111061_	1	226279153	RP11-396C23.2	N	-0.0258732	0.0272687	0.342711
rs6759	1	227069737	C	T	0.434426	chr1:226277355:226280951:clu_111061_	1	226279153	RP11-396C23.2	N	-0.0258104	0.0272578	0.343689
rs1295643	1	227071364	G	A	0.434426	chr1:226277355:226280951:clu_111061_	1	226279153	RP11-396C23.2	N	-0.0258104	0.0272578	0.343689
rs1046240	1	227071525	C	T	0.434426	chr1:226277355:226280951:clu_111061_	1	226279153	RP11-396C23.2	N	-0.0258104	0.0272578	0.343689
rs1794038	1	227073712	T	G	0.448087	chr1:226277355:226280951:clu_111061_	1	226279153	RP11-396C23.2	N	-0.0233611	0.027814	0.400963
rs2246221	1	227075402	G	A	0.439891	chr1:226277355:226280951:clu_111061_	1	226279153	RP11-396C23.2	N	-0.0254818	0.0272862	0.350371
rs2236914	1	227078721	T	A	0.437158	chr1:226277355:226280951:clu_111061_	1	226279153	RP11-396C23.2	N	-0.0311168	0.0272273	0.2531
rs1295638	1	227069267	A	G	0.434426	chr1:226274754:226290368:clu_111061_	1	226282561	RP11-396C23.2	N	-0.0250701	0.0268797	0.350987
rs6759	1	227069737	C	T	0.434426	chr1:226274754:226290368:clu_111061_	1	226282561	RP11-396C23.2	N	-0.0250091	0.0268697	0.35198
rs1295643	1	227071364	G	A	0.434426	chr1:226274754:226290368:clu_111061_	1	226282561	RP11-396C23.2	N	-0.0250091	0.0268697	0.35198
rs1046240	1	227071525	C	T	0.434426	chr1:226274754:226290368:clu_111061_	1	226282561	RP11-396C23.2	N	-0.0250091	0.0268697	0.35198
rs1794038	1	227073712	T	G	0.448087	chr1:226274754:226290368:clu_111061_	1	226282561	RP11-396C23.2	N	-0.0294405	0.0274323	0.283178
rs2246221	1	227075402	G	A	0.439891	chr1:226274754:226290368:clu_111061_	1	226282561	RP11-396C23.2	N	-0.0258732	0.0269066	0.336255
rs2236914	1	227078721	T	A	0.437158	chr1:226274754:226290368:clu_111061_	1	226282561	RP11-396C23.2	N	-0.030519	0.026837	0.255455
rs1295638	1	227069267	A	G	0.434426	chr1:226277355:226290182:clu_111061_	1	226283768	RP11-396C23.2	N	-0.026264	0.0273783	0.337408
rs6759	1	227069737	C	T	0.434426	chr1:226277355:226290182:clu_111061_	1	226283768	RP11-396C23.2	N	-0.0262072	0.0273678	0.338268
rs1295643	1	227071364	G	A	0.434426	chr1:226277355:226290182:clu_111061_	1	226283768	RP11-396C23.2	N	-0.0262072	0.0273678	0.338268
rs1046240	1	227071525	C	T	0.434426	chr1:226277355:226290182:clu_111061_	1	226283768	RP11-396C23.2	N	-0.0262072	0.0273678	0.338268
rs1794038	1	227073712	T	G	0.448087	chr1:226277355:226290182:clu_111061_	1	226283768	RP11-396C23.2	N	-0.0272674	0.0279371	0.329051
rs2246221	1	227075402	G	A	0.439891	chr1:226277355:226290182:clu_111061_	1	226283768	RP11-396C23.2	N	-0.0261557	0.0273979	0.339748
rs2236914	1	227078721	T	A	0.437158	chr1:226277355:226290182:clu_111061_	1	226283768	RP11-396C23.2	N	-0.0318507	0.0273362	0.24396
rs1295638	1	227069267	A	G	0.434426	chr1:226277355:226290368:clu_111061_	1	226283862	RP11-396C23.2	N	0.000754188	0.0264668	0.977267
rs6759	1	227069737	C	T	0.434426	chr1:226277355:226290368:clu_111061_	1	226283862	RP11-396C23.2	N	0.000848307	0.0264551	0.97442
rs1295643	1	227071364	G	A	0.434426	chr1:226277355:226290368:clu_111061_	1	226283862	RP11-396C23.2	N	0.000848307	0.0264551	0.97442
rs1046240	1	227071525	C	T	0.434426	chr1:226277355:226290368:clu_111061_	1	226283862	RP11-396C23.2	N	0.000848307	0.0264551	0.97442
rs1794038	1	227073712	T	G	0.448087	chr1:226277355:226290368:clu_111061_	1	226283862	RP11-396C23.2	N	-0.00517532	0.0269877	0.847926
rs2246221	1	227075402	G	A	0.439891	chr1:226277355:226290368:clu_111061_	1	226283862	RP11-396C23.2	N	-0.010179	0.0264906	0.700792
rs2236914	1	227078721	T	A	0.437158	chr1:226277355:226290368:clu_111061_	1	226283862	RP11-396C23.2	N	-0.00206048	0.026424	0.937846
rs1295638	1	227069267	A	G	0.434426	chr1:226277355:226290522:clu_111061_	1	226283938	RP11-396C23.2	N	-0.0275926	0.0277394	0.319879
rs6759	1	227069737	C	T	0.434426	chr1:226277355:226290522:clu_111061_	1	226283938	RP11-396C23.2	N	-0.0274932	0.0277301	0.321463
rs1295643	1	227071364	G	A	0.434426	chr1:226277355:226290522:clu_111061_	1	226283938	RP11-396C23.2	N	-0.0274932	0.0277301	0.321463
rs1046240	1	227071525	C	T	0.434426	chr1:226277355:226290522:clu_111061_	1	226283938	RP11-396C23.2	N	-0.0274932	0.0277301	0.321463
rs1794038	1	227073712	T	G	0.448087	chr1:226277355:226290522:clu_111061_	1	226283938	RP11-396C23.2	N	-0.0298176	0.0283311	0.292585
rs2246221	1	227075402	G	A	0.439891	chr1:226277355:226290522:clu_111061_	1	226283938	RP11-396C23.2	N	-0.0246373	0.0277502	0.374635
rs2236914	1	227078721	T	A	0.437158	chr1:226277355:226290522:clu_111061_	1	226283938	RP11-396C23.2	N	-0.0315774	0.0276926	0.254168
rs1295638	1	227069267	A	G	0.434426	chr1:226278247:226290368:clu_111061_	1	226284308	RP11-396C23.2	N	-0.0265419	0.0277604	0.339019
rs6759	1	227069737	C	T	0.434426	chr1:226278247:226290368:clu_111061_	1	226284308	RP11-396C23.2	N	-0.0264582	0.0277498	0.34036
rs1295643	1	227071364	G	A	0.434426	chr1:226278247:226290368:clu_111061_	1	226284308	RP11-396C23.2	N	-0.0264582	0.0277498	0.34036
rs1046240	1	227071525	C	T	0.434426	chr1:226278247:226290368:clu_111061_	1	226284308	RP11-396C23.2	N	-0.0264582	0.0277498	0.34036
rs1794038	1	227073712	T	G	0.448087	chr1:226278247:226290368:clu_111061_	1	226284308	RP11-396C23.2	N	-0.0299282	0.0283053	0.290359
rs2246221	1	227075402	G	A	0.439891	chr1:226278247:226290368:clu_111061_	1	226284308	RP11-396C23.2	N	-0.0273094	0.0277753	0.325496
rs2236914	1	227078721	T	A	0.437158	chr1:226278247:226290368:clu_111061_	1	226284308	RP11-396C23.2	N	-0.0316705	0.0277172	0.253193
rs1295638	1	227069267	A	G	0.434426	chr1:226277355:226292610:clu_111061_	1	226284982	RP11-396C23.2	N	-0.0246892	0.0270914	0.362122
rs6759	1	227069737	C	T	0.434426	chr1:226277355:226292610:clu_111061_	1	226284982	RP11-396C23.2	N	-0.0245816	0.0270808	0.364029
rs1295643	1	227071364	G	A	0.434426	chr1:226277355:226292610:clu_111061_	1	226284982	RP11-396C23.2	N	-0.0245816	0.0270808	0.364029
rs1046240	1	227071525	C	T	0.434426	chr1:226277355:226292610:clu_111061_	1	226284982	RP11-396C23.2	N	-0.0245816	0.0270808	0.364029
rs1794038	1	227073712	T	G	0.448087	chr1:226277355:226292610:clu_111061_	1	226284982	RP11-396C23.2	N	-0.0273185	0.0276433	0.32303
rs2246221	1	227075402	G	A	0.439891	chr1:226277355:226292610:clu_111061_	1	226284982	RP11-396C23.2	N	-0.0276945	0.0270991	0.306794
rs2236914	1	227078721	T	A	0.437158	chr1:226277355:226292610:clu_111061_	1	226284982	RP11-396C23.2	N	-0.0291942	0.0270512	0.280489
rs1295638	1	227069267	A	G	0.434426	chr1:226290342:226292610:clu_111061_	1	226291476	RP11-396C23.2	N	-0.0230464	0.0276305	0.404228
rs6759	1	227069737	C	T	0.434426	chr1:226290342:226292610:clu_111061_	1	226291476	RP11-396C23.2	N	-0.022988	0.0276201	0.405243
rs1295643	1	227071364	G	A	0.434426	chr1:226290342:226292610:clu_111061_	1	226291476	RP11-396C23.2	N	-0.022988	0.0276201	0.405243
rs1046240	1	227071525	C	T	0.434426	chr1:226290342:226292610:clu_111061_	1	226291476	RP11-396C23.2	N	-0.022988	0.0276201	0.405243
rs1794038	1	227073712	T	G	0.448087	chr1:226290342:226292610:clu_111061_	1	226291476	RP11-396C23.2	N	-0.0265649	0.0281893	0.345999
rs2246221	1	227075402	G	A	0.439891	chr1:226290342:226292610:clu_111061_	1	226291476	RP11-396C23.2	N	-0.0231146	0.0276426	0.403046
rs2236914	1	227078721	T	A	0.437158	chr1:226290342:226292610:clu_111061_	1	226291476	RP11-396C23.2	N	-0.0282985	0.0275873	0.304994
rs1295638	1	227069267	A	G	0.434426	ENSG00000182827.9	1	226353411	ACBD3	-	0.00581648	0.00841464	0.489419
rs6759	1	227069737	C	T	0.434426	ENSG00000182827.9	1	226353411	ACBD3	-	0.00601947	0.00841463	0.474388
rs1295643	1	227071364	G	A	0.434426	ENSG00000182827.9	1	226353411	ACBD3	-	0.00601947	0.00841463	0.474388
rs1046240	1	227071525	C	T	0.434426	ENSG00000182827.9	1	226353411	ACBD3	-	0.00601947	0.00841463	0.474388
rs1794038	1	227073712	T	G	0.448087	ENSG00000182827.9	1	226353411	ACBD3	-	0.00942544	0.00838717	0.261101
rs2246221	1	227075402	G	A	0.439891	ENSG00000182827.9	1	226353411	ACBD3	-	0.00533971	0.00840291	0.525128
rs2236914	1	227078721	T	A	0.437158	ENSG00000182827.9	1	226353411	ACBD3	-	0.00584095	0.00840863	0.487283
rs1295638	1	227069267	A	G	0.434426	ENSG00000203685.10	1	226766698	STUM	+	0.00176196	0.0084147	0.834143
rs6759	1	227069737	C	T	0.434426	ENSG00000203685.10	1	226766698	STUM	+	0.00162244	0.0084147	0.847107
rs1295643	1	227071364	G	A	0.434426	ENSG00000203685.10	1	226766698	STUM	+	0.00162244	0.0084147	0.847107
rs1046240	1	227071525	C	T	0.434426	ENSG00000203685.10	1	226766698	STUM	+	0.00162244	0.0084147	0.847107
rs1794038	1	227073712	T	G	0.448087	ENSG00000203685.10	1	226766698	STUM	+	0.00424442	0.00838732	0.61282
rs2246221	1	227075402	G	A	0.439891	ENSG00000203685.10	1	226766698	STUM	+	0.0033431	0.00840295	0.690742
rs2236914	1	227078721	T	A	0.437158	ENSG00000203685.10	1	226766698	STUM	+	0.000614715	0.0084087	0.941723
rs1295638	1	227069267	A	G	0.434426	chr1:226784682:226789707:clu_111093_	1	226787194	C1orf95	N	-0.0481667	0.0286491	0.0927124
rs6759	1	227069737	C	T	0.434426	chr1:226784682:226789707:clu_111093_	1	226787194	C1orf95	N	-0.0482564	0.028639	0.0919911
rs1295643	1	227071364	G	A	0.434426	chr1:226784682:226789707:clu_111093_	1	226787194	C1orf95	N	-0.0482564	0.028639	0.0919911
rs1046240	1	227071525	C	T	0.434426	chr1:226784682:226789707:clu_111093_	1	226787194	C1orf95	N	-0.0482564	0.028639	0.0919911
rs1794038	1	227073712	T	G	0.448087	chr1:226784682:226789707:clu_111093_	1	226787194	C1orf95	N	-0.0446977	0.0292613	0.126627
rs2246221	1	227075402	G	A	0.439891	chr1:226784682:226789707:clu_111093_	1	226787194	C1orf95	N	-0.0469424	0.0286874	0.101767
rs2236914	1	227078721	T	A	0.437158	chr1:226784682:226789707:clu_111093_	1	226787194	C1orf95	N	-0.0478808	0.0286058	0.0941668
rs1295638	1	227069267	A	G	0.434426	chr1:226788375:226789707:clu_111093_	1	226789041	C1orf95	N	-0.0180082	0.0307258	0.557813
rs6759	1	227069737	C	T	0.434426	chr1:226788375:226789707:clu_111093_	1	226789041	C1orf95	N	-0.0182397	0.0307183	0.552664
rs1295643	1	227071364	G	A	0.434426	chr1:226788375:226789707:clu_111093_	1	226789041	C1orf95	N	-0.0182397	0.0307183	0.552664
rs1046240	1	227071525	C	T	0.434426	chr1:226788375:226789707:clu_111093_	1	226789041	C1orf95	N	-0.0182397	0.0307183	0.552664
rs1794038	1	227073712	T	G	0.448087	chr1:226788375:226789707:clu_111093_	1	226789041	C1orf95	N	-0.0120948	0.0314586	0.700631
rs2246221	1	227075402	G	A	0.439891	chr1:226788375:226789707:clu_111093_	1	226789041	C1orf95	N	0.00537006	0.0307593	0.861407
rs2236914	1	227078721	T	A	0.437158	chr1:226788375:226789707:clu_111093_	1	226789041	C1orf95	N	-0.0233803	0.0306358	0.445362
rs1295638	1	227069267	A	G	0.434426	chr1:226836472:226837673:clu_219147_	1	226837072	ITPKB	N	-0.0101916	0.0269927	0.705751
rs6759	1	227069737	C	T	0.434426	chr1:226836472:226837673:clu_219147_	1	226837072	ITPKB	N	-0.0104972	0.0269789	0.697209
rs1295643	1	227071364	G	A	0.434426	chr1:226836472:226837673:clu_219147_	1	226837072	ITPKB	N	-0.0104972	0.0269789	0.697209
rs1046240	1	227071525	C	T	0.434426	chr1:226836472:226837673:clu_219147_	1	226837072	ITPKB	N	-0.0104972	0.0269789	0.697209
rs1794038	1	227073712	T	G	0.448087	chr1:226836472:226837673:clu_219147_	1	226837072	ITPKB	N	-0.00480712	0.0275483	0.861474
rs2246221	1	227075402	G	A	0.439891	chr1:226836472:226837673:clu_219147_	1	226837072	ITPKB	N	-0.0413238	0.0269465	0.125141
rs2236914	1	227078721	T	A	0.437158	chr1:226836472:226837673:clu_219147_	1	226837072	ITPKB	N	-0.013119	0.0269521	0.626433
rs1295638	1	227069267	A	G	0.434426	chr1:226836472:226885305:clu_219147_	1	226860888	ITPKB	N	-0.00428163	0.028189	0.879274
rs6759	1	227069737	C	T	0.434426	chr1:226836472:226885305:clu_219147_	1	226860888	ITPKB	N	-0.00462584	0.0281716	0.869572
rs1295643	1	227071364	G	A	0.434426	chr1:226836472:226885305:clu_219147_	1	226860888	ITPKB	N	-0.00462584	0.0281716	0.869572
rs1046240	1	227071525	C	T	0.434426	chr1:226836472:226885305:clu_219147_	1	226860888	ITPKB	N	-0.00462584	0.0281716	0.869572
rs1794038	1	227073712	T	G	0.448087	chr1:226836472:226885305:clu_219147_	1	226860888	ITPKB	N	-0.00690496	0.0286924	0.809823
rs2246221	1	227075402	G	A	0.439891	chr1:226836472:226885305:clu_219147_	1	226860888	ITPKB	N	-0.0349112	0.0281432	0.214796
rs2236914	1	227078721	T	A	0.437158	chr1:226836472:226885305:clu_219147_	1	226860888	ITPKB	N	-0.00731095	0.0281576	0.795138
rs1295638	1	227069267	A	G	0.434426	ENSG00000143772.9	1	226873207	ITPKB	-	0.00577928	0.00841464	0.492201
rs6759	1	227069737	C	T	0.434426	ENSG00000143772.9	1	226873207	ITPKB	-	0.00564626	0.00841464	0.502218
rs1295643	1	227071364	G	A	0.434426	ENSG00000143772.9	1	226873207	ITPKB	-	0.00564626	0.00841464	0.502218
rs1046240	1	227071525	C	T	0.434426	ENSG00000143772.9	1	226873207	ITPKB	-	0.00564626	0.00841464	0.502218
rs1794038	1	227073712	T	G	0.448087	ENSG00000143772.9	1	226873207	ITPKB	-	0.0102043	0.00838714	0.223732
rs2246221	1	227075402	G	A	0.439891	ENSG00000143772.9	1	226873207	ITPKB	-	0.00935537	0.00840279	0.265552
rs2236914	1	227078721	T	A	0.437158	ENSG00000143772.9	1	226873207	ITPKB	-	0.00556705	0.00840864	0.507931
rs1295638	1	227069267	A	G	0.434426	chr1:227058350:227058963:clu_111142_	1	227058656	PSEN2	N	-0.153046	0.0266106	8.85584e-09
rs6759	1	227069737	C	T	0.434426	chr1:227058350:227058963:clu_111142_	1	227058656	PSEN2	N	-0.15171	0.0266008	1.17553e-08
rs1295643	1	227071364	G	A	0.434426	chr1:227058350:227058963:clu_111142_	1	227058656	PSEN2	N	-0.15171	0.0266008	1.17553e-08
rs1046240	1	227071525	C	T	0.434426	chr1:227058350:227058963:clu_111142_	1	227058656	PSEN2	N	-0.15171	0.0266008	1.17553e-08
rs1794038	1	227073712	T	G	0.448087	chr1:227058350:227058963:clu_111142_	1	227058656	PSEN2	N	-0.149664	0.0273466	4.42878e-08
rs2246221	1	227075402	G	A	0.439891	chr1:227058350:227058963:clu_111142_	1	227058656	PSEN2	N	-0.12465	0.026788	3.26821e-06
rs2236914	1	227078721	T	A	0.437158	chr1:227058350:227058963:clu_111142_	1	227058656	PSEN2	N	-0.150074	0.0265647	1.61043e-08
rs1295638	1	227069267	A	G	0.434426	chr1:227058350:227063066:clu_111142_	1	227060708	PSEN2	N	-0.189637	0.0277517	8.29649e-12
rs6759	1	227069737	C	T	0.434426	chr1:227058350:227063066:clu_111142_	1	227060708	PSEN2	N	-0.189311	0.0277403	8.8303e-12
rs1295643	1	227071364	G	A	0.434426	chr1:227058350:227063066:clu_111142_	1	227060708	PSEN2	N	-0.189311	0.0277403	8.8303e-12
rs1046240	1	227071525	C	T	0.434426	chr1:227058350:227063066:clu_111142_	1	227060708	PSEN2	N	-0.189311	0.0277403	8.8303e-12
rs1794038	1	227073712	T	G	0.448087	chr1:227058350:227063066:clu_111142_	1	227060708	PSEN2	N	-0.197672	0.0283547	3.13763e-12
rs2246221	1	227075402	G	A	0.439891	chr1:227058350:227063066:clu_111142_	1	227060708	PSEN2	N	-0.179772	0.0276621	8.09229e-11
rs2236914	1	227078721	T	A	0.437158	chr1:227058350:227063066:clu_111142_	1	227060708	PSEN2	N	-0.190115	0.0276969	6.68972e-12
rs1295638	1	227069267	A	G	0.434426	chr1:227059105:227063066:clu_111142_	1	227061086	PSEN2	N	0.261601	0.0322004	4.505e-16
rs6759	1	227069737	C	T	0.434426	chr1:227059105:227063066:clu_111142_	1	227061086	PSEN2	N	0.259513	0.032191	7.52648e-16
rs1295643	1	227071364	G	A	0.434426	chr1:227059105:227063066:clu_111142_	1	227061086	PSEN2	N	0.259513	0.032191	7.52648e-16
rs1046240	1	227071525	C	T	0.434426	chr1:227059105:227063066:clu_111142_	1	227061086	PSEN2	N	0.259513	0.032191	7.52648e-16
rs1794038	1	227073712	T	G	0.448087	chr1:227059105:227063066:clu_111142_	1	227061086	PSEN2	N	0.263352	0.032985	1.41673e-15
rs2246221	1	227075402	G	A	0.439891	chr1:227059105:227063066:clu_111142_	1	227061086	PSEN2	N	0.234289	0.0323071	4.10912e-13
rs2236914	1	227078721	T	A	0.437158	chr1:227059105:227063066:clu_111142_	1	227061086	PSEN2	N	0.254698	0.0321881	2.51679e-15
rs1295638	1	227069267	A	G	0.434426	chr1:227063251:227068170:clu_111143_	1	227065710	PSEN2	N	-0.0961302	0.0287338	0.000821223
rs6759	1	227069737	C	T	0.434426	chr1:227063251:227068170:clu_111143_	1	227065710	PSEN2	N	-0.0959709	0.0287185	0.000832434
rs1295643	1	227071364	G	A	0.434426	chr1:227063251:227068170:clu_111143_	1	227065710	PSEN2	N	-0.0959709	0.0287185	0.000832434
rs1046240	1	227071525	C	T	0.434426	chr1:227063251:227068170:clu_111143_	1	227065710	PSEN2	N	-0.0959709	0.0287185	0.000832434
rs1794038	1	227073712	T	G	0.448087	chr1:227063251:227068170:clu_111143_	1	227065710	PSEN2	N	-0.0908509	0.029296	0.0019278
rs2246221	1	227075402	G	A	0.439891	chr1:227063251:227068170:clu_111143_	1	227065710	PSEN2	N	-0.0922504	0.0287172	0.00131641
rs2236914	1	227078721	T	A	0.437158	chr1:227063251:227068170:clu_111143_	1	227065710	PSEN2	N	-0.0971489	0.0286923	0.000709488
rs1295638	1	227069267	A	G	0.434426	chr1:227063251:227073239:clu_111143_	1	227068245	PSEN2	N	-0.183285	0.0277962	4.28432e-11
rs6759	1	227069737	C	T	0.434426	chr1:227063251:227073239:clu_111143_	1	227068245	PSEN2	N	-0.18287	0.0277818	4.62959e-11
rs1295643	1	227071364	G	A	0.434426	chr1:227063251:227073239:clu_111143_	1	227068245	PSEN2	N	-0.18287	0.0277818	4.62959e-11
rs1046240	1	227071525	C	T	0.434426	chr1:227063251:227073239:clu_111143_	1	227068245	PSEN2	N	-0.18287	0.0277818	4.62959e-11
rs1794038	1	227073712	T	G	0.448087	chr1:227063251:227073239:clu_111143_	1	227068245	PSEN2	N	-0.191207	0.028374	1.59686e-11
rs2246221	1	227075402	G	A	0.439891	chr1:227063251:227073239:clu_111143_	1	227068245	PSEN2	N	-0.163664	0.027822	4.04004e-09
rs2236914	1	227078721	T	A	0.437158	chr1:227063251:227073239:clu_111143_	1	227068245	PSEN2	N	-0.187473	0.0277265	1.36573e-11
rs1295638	1	227069267	A	G	0.434426	chr1:227078666:227078979:clu_111144_	1	227078822	PSEN2	N	0.132021	0.030685	1.6892e-05
rs6759	1	227069737	C	T	0.434426	chr1:227078666:227078979:clu_111144_	1	227078822	PSEN2	N	0.132111	0.0306717	1.65294e-05
rs1295643	1	227071364	G	A	0.434426	chr1:227078666:227078979:clu_111144_	1	227078822	PSEN2	N	0.132111	0.0306717	1.65294e-05
rs1046240	1	227071525	C	T	0.434426	chr1:227078666:227078979:clu_111144_	1	227078822	PSEN2	N	0.132111	0.0306717	1.65294e-05
rs1794038	1	227073712	T	G	0.448087	chr1:227078666:227078979:clu_111144_	1	227078822	PSEN2	N	0.133663	0.0313445	2.00523e-05
rs2246221	1	227075402	G	A	0.439891	chr1:227078666:227078979:clu_111144_	1	227078822	PSEN2	N	0.130259	0.03068	2.17897e-05
rs2236914	1	227078721	T	A	0.437158	chr1:227078666:227078979:clu_111144_	1	227078822	PSEN2	N	0.137065	0.0306325	7.6598e-06
rs1295638	1	227069267	A	G	0.434426	ENSG00000143801.18	1	227086656	PSEN2	+	0.134502	0.00837722	5.21648e-58
rs6759	1	227069737	C	T	0.434426	ENSG00000143801.18	1	227086656	PSEN2	+	0.134209	0.00837738	9.20136e-58
rs1295643	1	227071364	G	A	0.434426	ENSG00000143801.18	1	227086656	PSEN2	+	0.134209	0.00837738	9.20136e-58
rs1046240	1	227071525	C	T	0.434426	ENSG00000143801.18	1	227086656	PSEN2	+	0.134209	0.00837738	9.20136e-58
rs1794038	1	227073712	T	G	0.448087	ENSG00000143801.18	1	227086656	PSEN2	+	0.128871	0.00835284	1.05478e-53
rs2246221	1	227075402	G	A	0.439891	ENSG00000143801.18	1	227086656	PSEN2	+	0.126788	0.00836962	7.73647e-52
rs2236914	1	227078721	T	A	0.437158	ENSG00000143801.18	1	227086656	PSEN2	+	0.134674	0.0083711	3.09905e-58
rs1295638	1	227069267	A	G	0.434426	chr1:227087256:227091203:clu_111146_	1	227089230	ADCK3	N	-0.120455	0.0259983	3.60087e-06
rs6759	1	227069737	C	T	0.434426	chr1:227087256:227091203:clu_111146_	1	227089230	ADCK3	N	-0.12095	0.0259876	3.25336e-06
rs1295643	1	227071364	G	A	0.434426	chr1:227087256:227091203:clu_111146_	1	227089230	ADCK3	N	-0.12095	0.0259876	3.25336e-06
rs1046240	1	227071525	C	T	0.434426	chr1:227087256:227091203:clu_111146_	1	227089230	ADCK3	N	-0.12095	0.0259876	3.25336e-06
rs1794038	1	227073712	T	G	0.448087	chr1:227087256:227091203:clu_111146_	1	227089230	ADCK3	N	-0.119609	0.0266549	7.21182e-06
rs2246221	1	227075402	G	A	0.439891	chr1:227087256:227091203:clu_111146_	1	227089230	ADCK3	N	-0.125787	0.0259913	1.30113e-06
rs2236914	1	227078721	T	A	0.437158	chr1:227087256:227091203:clu_111146_	1	227089230	ADCK3	N	-0.117017	0.025941	6.45585e-06
rs1295638	1	227069267	A	G	0.434426	ENSG00000288674.1	1	227116565	AL391628.1	+	0.0338854	0.00841233	5.62392e-05
rs6759	1	227069737	C	T	0.434426	ENSG00000288674.1	1	227116565	AL391628.1	+	0.0338647	0.00841234	5.68288e-05
rs1295643	1	227071364	G	A	0.434426	ENSG00000288674.1	1	227116565	AL391628.1	+	0.0338647	0.00841234	5.68288e-05
rs1046240	1	227071525	C	T	0.434426	ENSG00000288674.1	1	227116565	AL391628.1	+	0.0338647	0.00841234	5.68288e-05
rs1794038	1	227073712	T	G	0.448087	ENSG00000288674.1	1	227116565	AL391628.1	+	0.0365324	0.00838459	1.31801e-05
rs2246221	1	227075402	G	A	0.439891	ENSG00000288674.1	1	227116565	AL391628.1	+	0.0227059	0.0084019	0.00688264
rs2236914	1	227078721	T	A	0.437158	ENSG00000288674.1	1	227116565	AL391628.1	+	0.0335068	0.00840638	6.72303e-05
rs1295638	1	227069267	A	G	0.434426	ENSG00000163050.18	1	227151616	COQ8A	+	0.0446721	0.00841058	1.08779e-07
rs6759	1	227069737	C	T	0.434426	ENSG00000163050.18	1	227151616	COQ8A	+	0.0447097	0.00841057	1.06135e-07
rs1295643	1	227071364	G	A	0.434426	ENSG00000163050.18	1	227151616	COQ8A	+	0.0447097	0.00841057	1.06135e-07
rs1046240	1	227071525	C	T	0.434426	ENSG00000163050.18	1	227151616	COQ8A	+	0.0447097	0.00841057	1.06135e-07
rs1794038	1	227073712	T	G	0.448087	ENSG00000163050.18	1	227151616	COQ8A	+	0.0421169	0.00838368	5.06903e-07
rs2246221	1	227075402	G	A	0.439891	ENSG00000163050.18	1	227151616	COQ8A	+	0.047495	0.0083983	1.55563e-08
rs2236914	1	227078721	T	A	0.437158	ENSG00000163050.18	1	227151616	COQ8A	+	0.044499	0.00840461	1.19278e-07
rs1295638	1	227069267	A	G	0.434426	chr1:227170464:227171253:clu_111155_	1	227170858	ADCK3	N	0.0250586	0.0311532	0.421184
rs6759	1	227069737	C	T	0.434426	chr1:227170464:227171253:clu_111155_	1	227170858	ADCK3	N	0.0246405	0.0311424	0.428815
rs1295643	1	227071364	G	A	0.434426	chr1:227170464:227171253:clu_111155_	1	227170858	ADCK3	N	0.0246405	0.0311424	0.428815
rs1046240	1	227071525	C	T	0.434426	chr1:227170464:227171253:clu_111155_	1	227170858	ADCK3	N	0.0246405	0.0311424	0.428815
rs1794038	1	227073712	T	G	0.448087	chr1:227170464:227171253:clu_111155_	1	227170858	ADCK3	N	0.0159399	0.0318588	0.616842
rs2246221	1	227075402	G	A	0.439891	chr1:227170464:227171253:clu_111155_	1	227170858	ADCK3	N	0.0365406	0.0311218	0.240348
rs2236914	1	227078721	T	A	0.437158	chr1:227170464:227171253:clu_111155_	1	227170858	ADCK3	N	0.0285113	0.0310942	0.359177
rs1295638	1	227069267	A	G	0.434426	chr1:227173041:227174154:clu_111156_	1	227173598	ADCK3	N	-0.0514497	0.0347761	0.139018
rs6759	1	227069737	C	T	0.434426	chr1:227173041:227174154:clu_111156_	1	227173598	ADCK3	N	-0.0522292	0.0347608	0.13296
rs1295643	1	227071364	G	A	0.434426	chr1:227173041:227174154:clu_111156_	1	227173598	ADCK3	N	-0.0522292	0.0347608	0.13296
rs1046240	1	227071525	C	T	0.434426	chr1:227173041:227174154:clu_111156_	1	227173598	ADCK3	N	-0.0522292	0.0347608	0.13296
rs1794038	1	227073712	T	G	0.448087	chr1:227173041:227174154:clu_111156_	1	227173598	ADCK3	N	-0.0681579	0.0356117	0.0556303
rs2246221	1	227075402	G	A	0.439891	chr1:227173041:227174154:clu_111156_	1	227173598	ADCK3	N	-0.0699631	0.0347687	0.0441942
rs2236914	1	227078721	T	A	0.437158	chr1:227173041:227174154:clu_111156_	1	227173598	ADCK3	N	-0.0566932	0.0346963	0.102262
rs1295638	1	227069267	A	G	0.434426	chr1:227173041:227174238:clu_111156_	1	227173640	ADCK3	N	0.0590981	0.0329318	0.0727237
rs6759	1	227069737	C	T	0.434426	chr1:227173041:227174238:clu_111156_	1	227173640	ADCK3	N	0.0589156	0.0329209	0.0735168
rs1295643	1	227071364	G	A	0.434426	chr1:227173041:227174238:clu_111156_	1	227173640	ADCK3	N	0.0589156	0.0329209	0.0735168
rs1046240	1	227071525	C	T	0.434426	chr1:227173041:227174238:clu_111156_	1	227173640	ADCK3	N	0.0589156	0.0329209	0.0735168
rs1794038	1	227073712	T	G	0.448087	chr1:227173041:227174238:clu_111156_	1	227173640	ADCK3	N	0.0549358	0.0336732	0.102797
rs2246221	1	227075402	G	A	0.439891	chr1:227173041:227174238:clu_111156_	1	227173640	ADCK3	N	0.0719322	0.0328807	0.0286934
rs2236914	1	227078721	T	A	0.437158	chr1:227173041:227174238:clu_111156_	1	227173640	ADCK3	N	0.0613709	0.0328728	0.0619126
rs1295638	1	227069267	A	G	0.434426	chr1:227235711:227257478:clu_219187_	1	227246594	CDC42BPA	N	0.0208881	0.0342493	0.54194
rs6759	1	227069737	C	T	0.434426	chr1:227235711:227257478:clu_219187_	1	227246594	CDC42BPA	N	0.0205695	0.0342309	0.547905
rs1295643	1	227071364	G	A	0.434426	chr1:227235711:227257478:clu_219187_	1	227246594	CDC42BPA	N	0.0205695	0.0342309	0.547905
rs1046240	1	227071525	C	T	0.434426	chr1:227235711:227257478:clu_219187_	1	227246594	CDC42BPA	N	0.0205695	0.0342309	0.547905
rs1794038	1	227073712	T	G	0.448087	chr1:227235711:227257478:clu_219187_	1	227246594	CDC42BPA	N	0.0274275	0.0348909	0.431813
rs2246221	1	227075402	G	A	0.439891	chr1:227235711:227257478:clu_219187_	1	227246594	CDC42BPA	N	0.0272297	0.0342332	0.426371
rs2236914	1	227078721	T	A	0.437158	chr1:227235711:227257478:clu_219187_	1	227246594	CDC42BPA	N	0.0158731	0.0341945	0.642505
rs1295638	1	227069267	A	G	0.434426	chr1:227239686:227256355:clu_219187_	1	227248020	CDC42BPA	N	0.0027831	0.03128	0.929103
rs6759	1	227069737	C	T	0.434426	chr1:227239686:227256355:clu_219187_	1	227248020	CDC42BPA	N	0.00237438	0.031266	0.939466
rs1295643	1	227071364	G	A	0.434426	chr1:227239686:227256355:clu_219187_	1	227248020	CDC42BPA	N	0.00237438	0.031266	0.939466
rs1046240	1	227071525	C	T	0.434426	chr1:227239686:227256355:clu_219187_	1	227248020	CDC42BPA	N	0.00237438	0.031266	0.939466
rs1794038	1	227073712	T	G	0.448087	chr1:227239686:227256355:clu_219187_	1	227248020	CDC42BPA	N	-0.00834142	0.0319944	0.794312
rs2246221	1	227075402	G	A	0.439891	chr1:227239686:227256355:clu_219187_	1	227248020	CDC42BPA	N	0.00748899	0.0312784	0.810772
rs2236914	1	227078721	T	A	0.437158	chr1:227239686:227256355:clu_219187_	1	227248020	CDC42BPA	N	0.0058513	0.0312316	0.851385
rs1295638	1	227069267	A	G	0.434426	chr1:227247112:227257478:clu_219187_	1	227252295	CDC42BPA	N	-0.00501989	0.0328597	0.878582
rs6759	1	227069737	C	T	0.434426	chr1:227247112:227257478:clu_219187_	1	227252295	CDC42BPA	N	-0.00494356	0.032842	0.88035
rs1295643	1	227071364	G	A	0.434426	chr1:227247112:227257478:clu_219187_	1	227252295	CDC42BPA	N	-0.00494356	0.032842	0.88035
rs1046240	1	227071525	C	T	0.434426	chr1:227247112:227257478:clu_219187_	1	227252295	CDC42BPA	N	-0.00494356	0.032842	0.88035
rs1794038	1	227073712	T	G	0.448087	chr1:227247112:227257478:clu_219187_	1	227252295	CDC42BPA	N	-0.00453974	0.0335017	0.89221
rs2246221	1	227075402	G	A	0.439891	chr1:227247112:227257478:clu_219187_	1	227252295	CDC42BPA	N	-0.00734959	0.0328304	0.822862
rs2236914	1	227078721	T	A	0.437158	chr1:227247112:227257478:clu_219187_	1	227252295	CDC42BPA	N	-0.00545976	0.0328106	0.86784
rs1295638	1	227069267	A	G	0.434426	chr1:227256402:227257478:clu_219187_	1	227256940	CDC42BPA	N	-0.0138881	0.0303203	0.64692
rs6759	1	227069737	C	T	0.434426	chr1:227256402:227257478:clu_219187_	1	227256940	CDC42BPA	N	-0.0135906	0.0303073	0.653846
rs1295643	1	227071364	G	A	0.434426	chr1:227256402:227257478:clu_219187_	1	227256940	CDC42BPA	N	-0.0135906	0.0303073	0.653846
rs1046240	1	227071525	C	T	0.434426	chr1:227256402:227257478:clu_219187_	1	227256940	CDC42BPA	N	-0.0135906	0.0303073	0.653846
rs1794038	1	227073712	T	G	0.448087	chr1:227256402:227257478:clu_219187_	1	227256940	CDC42BPA	N	-0.0255582	0.0309455	0.408854
rs2246221	1	227075402	G	A	0.439891	chr1:227256402:227257478:clu_219187_	1	227256940	CDC42BPA	N	-0.0130578	0.0303416	0.666933
rs2236914	1	227078721	T	A	0.437158	chr1:227256402:227257478:clu_219187_	1	227256940	CDC42BPA	N	-0.00928361	0.0302679	0.759061
rs1295638	1	227069267	A	G	0.434426	chr1:227288940:227289549:clu_219189_	1	227289244	CDC42BPA	N	0.0342068	0.0343911	0.31991
rs6759	1	227069737	C	T	0.434426	chr1:227288940:227289549:clu_219189_	1	227289244	CDC42BPA	N	0.03381	0.0343771	0.32536
rs1295643	1	227071364	G	A	0.434426	chr1:227288940:227289549:clu_219189_	1	227289244	CDC42BPA	N	0.03381	0.0343771	0.32536
rs1046240	1	227071525	C	T	0.434426	chr1:227288940:227289549:clu_219189_	1	227289244	CDC42BPA	N	0.03381	0.0343771	0.32536
rs1794038	1	227073712	T	G	0.448087	chr1:227288940:227289549:clu_219189_	1	227289244	CDC42BPA	N	0.0609815	0.0351027	0.0823467
rs2246221	1	227075402	G	A	0.439891	chr1:227288940:227289549:clu_219189_	1	227289244	CDC42BPA	N	0.025081	0.0343599	0.465421
rs2236914	1	227078721	T	A	0.437158	chr1:227288940:227289549:clu_219189_	1	227289244	CDC42BPA	N	0.0394882	0.0343387	0.25016
rs1295638	1	227069267	A	G	0.434426	chr1:227288940:227300013:clu_219189_	1	227294476	CDC42BPA	N	-0.016436	0.0335417	0.624121
rs6759	1	227069737	C	T	0.434426	chr1:227288940:227300013:clu_219189_	1	227294476	CDC42BPA	N	-0.0159715	0.0335275	0.633811
rs1295643	1	227071364	G	A	0.434426	chr1:227288940:227300013:clu_219189_	1	227294476	CDC42BPA	N	-0.0159715	0.0335275	0.633811
rs1046240	1	227071525	C	T	0.434426	chr1:227288940:227300013:clu_219189_	1	227294476	CDC42BPA	N	-0.0159715	0.0335275	0.633811
rs1794038	1	227073712	T	G	0.448087	chr1:227288940:227300013:clu_219189_	1	227294476	CDC42BPA	N	-0.0411518	0.0342766	0.229914
rs2246221	1	227075402	G	A	0.439891	chr1:227288940:227300013:clu_219189_	1	227294476	CDC42BPA	N	-0.0170005	0.0334672	0.611471
rs2236914	1	227078721	T	A	0.437158	chr1:227288940:227300013:clu_219189_	1	227294476	CDC42BPA	N	-0.020505	0.0334786	0.54022
rs1295638	1	227069267	A	G	0.434426	chr1:227289632:227300013:clu_219189_	1	227294822	CDC42BPA	N	0.0423467	0.0316362	0.180716
rs6759	1	227069737	C	T	0.434426	chr1:227289632:227300013:clu_219189_	1	227294822	CDC42BPA	N	0.0419401	0.0316177	0.184682
rs1295643	1	227071364	G	A	0.434426	chr1:227289632:227300013:clu_219189_	1	227294822	CDC42BPA	N	0.0419401	0.0316177	0.184682
rs1046240	1	227071525	C	T	0.434426	chr1:227289632:227300013:clu_219189_	1	227294822	CDC42BPA	N	0.0419401	0.0316177	0.184682
rs1794038	1	227073712	T	G	0.448087	chr1:227289632:227300013:clu_219189_	1	227294822	CDC42BPA	N	0.0557315	0.0322451	0.0839216
rs2246221	1	227075402	G	A	0.439891	chr1:227289632:227300013:clu_219189_	1	227294822	CDC42BPA	N	0.0543234	0.0315673	0.0852734
rs2236914	1	227078721	T	A	0.437158	chr1:227289632:227300013:clu_219189_	1	227294822	CDC42BPA	N	0.0406973	0.0315818	0.197526
rs1295638	1	227069267	A	G	0.434426	chr1:227400920:227406964:clu_219191_	1	227403942	CDC42BPA	N	-0.0913036	0.0341033	0.00742252
rs6759	1	227069737	C	T	0.434426	chr1:227400920:227406964:clu_219191_	1	227403942	CDC42BPA	N	-0.0910361	0.0340882	0.00757137
rs1295643	1	227071364	G	A	0.434426	chr1:227400920:227406964:clu_219191_	1	227403942	CDC42BPA	N	-0.0910361	0.0340882	0.00757137
rs1046240	1	227071525	C	T	0.434426	chr1:227400920:227406964:clu_219191_	1	227403942	CDC42BPA	N	-0.0910361	0.0340882	0.00757137
rs1794038	1	227073712	T	G	0.448087	chr1:227400920:227406964:clu_219191_	1	227403942	CDC42BPA	N	-0.0878838	0.0347714	0.0114886
rs2246221	1	227075402	G	A	0.439891	chr1:227400920:227406964:clu_219191_	1	227403942	CDC42BPA	N	-0.0735657	0.0340952	0.0309546
rs2236914	1	227078721	T	A	0.437158	chr1:227400920:227406964:clu_219191_	1	227403942	CDC42BPA	N	-0.0919589	0.0340546	0.00692694
rs1295638	1	227069267	A	G	0.434426	chr1:227407121:227410242:clu_219191_	1	227408682	CDC42BPA	N	-0.143964	0.0349351	3.77374e-05
rs6759	1	227069737	C	T	0.434426	chr1:227407121:227410242:clu_219191_	1	227408682	CDC42BPA	N	-0.142787	0.0349233	4.34007e-05
rs1295643	1	227071364	G	A	0.434426	chr1:227407121:227410242:clu_219191_	1	227408682	CDC42BPA	N	-0.142787	0.0349233	4.34007e-05
rs1046240	1	227071525	C	T	0.434426	chr1:227407121:227410242:clu_219191_	1	227408682	CDC42BPA	N	-0.142787	0.0349233	4.34007e-05
rs1794038	1	227073712	T	G	0.448087	chr1:227407121:227410242:clu_219191_	1	227408682	CDC42BPA	N	-0.146605	0.0356662	3.94856e-05
rs2246221	1	227075402	G	A	0.439891	chr1:227407121:227410242:clu_219191_	1	227408682	CDC42BPA	N	-0.154618	0.0347176	8.44502e-06
rs2236914	1	227078721	T	A	0.437158	chr1:227407121:227410242:clu_219191_	1	227408682	CDC42BPA	N	-0.141365	0.0349181	5.15553e-05
rs1295638	1	227069267	A	G	0.434426	chr1:227400920:227441765:clu_219191_	1	227421342	CDC42BPA	N	0.0434258	0.0334634	0.194387
rs6759	1	227069737	C	T	0.434426	chr1:227400920:227441765:clu_219191_	1	227421342	CDC42BPA	N	0.0452143	0.0334433	0.176385
rs1295643	1	227071364	G	A	0.434426	chr1:227400920:227441765:clu_219191_	1	227421342	CDC42BPA	N	0.0452143	0.0334433	0.176385
rs1046240	1	227071525	C	T	0.434426	chr1:227400920:227441765:clu_219191_	1	227421342	CDC42BPA	N	0.0452143	0.0334433	0.176385
rs1794038	1	227073712	T	G	0.448087	chr1:227400920:227441765:clu_219191_	1	227421342	CDC42BPA	N	0.0387992	0.0341733	0.256222
rs2246221	1	227075402	G	A	0.439891	chr1:227400920:227441765:clu_219191_	1	227421342	CDC42BPA	N	0.0395389	0.0334547	0.23726
rs2236914	1	227078721	T	A	0.437158	chr1:227400920:227441765:clu_219191_	1	227421342	CDC42BPA	N	0.0484044	0.0334108	0.147403
rs1295638	1	227069267	A	G	0.434426	chr1:227407121:227441765:clu_219191_	1	227424443	CDC42BPA	N	-0.0230597	0.0333949	0.489869
rs6759	1	227069737	C	T	0.434426	chr1:227407121:227441765:clu_219191_	1	227424443	CDC42BPA	N	-0.0236629	0.0333808	0.4784
rs1295643	1	227071364	G	A	0.434426	chr1:227407121:227441765:clu_219191_	1	227424443	CDC42BPA	N	-0.0236629	0.0333808	0.4784
rs1046240	1	227071525	C	T	0.434426	chr1:227407121:227441765:clu_219191_	1	227424443	CDC42BPA	N	-0.0236629	0.0333808	0.4784
rs1794038	1	227073712	T	G	0.448087	chr1:227407121:227441765:clu_219191_	1	227424443	CDC42BPA	N	-0.0303848	0.034113	0.373084
rs2246221	1	227075402	G	A	0.439891	chr1:227407121:227441765:clu_219191_	1	227424443	CDC42BPA	N	-0.0195864	0.0333964	0.55755
rs2236914	1	227078721	T	A	0.437158	chr1:227407121:227441765:clu_219191_	1	227424443	CDC42BPA	N	-0.0251097	0.0333394	0.451357
rs1295638	1	227069267	A	G	0.434426	chr1:227441856:227504706:clu_219191_	1	227473281	CDC42BPA	N	0.0778183	0.0329804	0.0182982
rs6759	1	227069737	C	T	0.434426	chr1:227441856:227504706:clu_219191_	1	227473281	CDC42BPA	N	0.0767297	0.0329696	0.0199498
rs1295643	1	227071364	G	A	0.434426	chr1:227441856:227504706:clu_219191_	1	227473281	CDC42BPA	N	0.0767297	0.0329696	0.0199498
rs1046240	1	227071525	C	T	0.434426	chr1:227441856:227504706:clu_219191_	1	227473281	CDC42BPA	N	0.0767297	0.0329696	0.0199498
rs1794038	1	227073712	T	G	0.448087	chr1:227441856:227504706:clu_219191_	1	227473281	CDC42BPA	N	0.0884928	0.0336218	0.00848814
rs2246221	1	227075402	G	A	0.439891	chr1:227441856:227504706:clu_219191_	1	227473281	CDC42BPA	N	0.0752296	0.0329677	0.0224943
rs2236914	1	227078721	T	A	0.437158	chr1:227441856:227504706:clu_219191_	1	227473281	CDC42BPA	N	0.0735339	0.0329186	0.0254955
rs1295638	1	227069267	A	G	0.434426	chr1:227751425:227842037:clu_111180_	1	227796731	ZNF678	N	-0.0200081	0.0302511	0.508356
rs6759	1	227069737	C	T	0.434426	chr1:227751425:227842037:clu_111180_	1	227796731	ZNF678	N	-0.0216591	0.0302369	0.473797
rs1295643	1	227071364	G	A	0.434426	chr1:227751425:227842037:clu_111180_	1	227796731	ZNF678	N	-0.0216591	0.0302369	0.473797
rs1046240	1	227071525	C	T	0.434426	chr1:227751425:227842037:clu_111180_	1	227796731	ZNF678	N	-0.0216591	0.0302369	0.473797
rs1794038	1	227073712	T	G	0.448087	chr1:227751425:227842037:clu_111180_	1	227796731	ZNF678	N	-0.00916209	0.0308588	0.76654
rs2246221	1	227075402	G	A	0.439891	chr1:227751425:227842037:clu_111180_	1	227796731	ZNF678	N	-0.0111218	0.0302235	0.712885
rs2236914	1	227078721	T	A	0.437158	chr1:227751425:227842037:clu_111180_	1	227796731	ZNF678	N	-0.0175302	0.030222	0.561882
rs1295638	1	227069267	A	G	0.434426	chr1:227770307:227842037:clu_111180_	1	227806172	ZNF678	N	0.0515709	0.0313657	0.100139
rs6759	1	227069737	C	T	0.434426	chr1:227770307:227842037:clu_111180_	1	227806172	ZNF678	N	0.0527795	0.0313512	0.0922795
rs1295643	1	227071364	G	A	0.434426	chr1:227770307:227842037:clu_111180_	1	227806172	ZNF678	N	0.0527795	0.0313512	0.0922795
rs1046240	1	227071525	C	T	0.434426	chr1:227770307:227842037:clu_111180_	1	227806172	ZNF678	N	0.0527795	0.0313512	0.0922795
rs1794038	1	227073712	T	G	0.448087	chr1:227770307:227842037:clu_111180_	1	227806172	ZNF678	N	0.0531685	0.0319419	0.0960053
rs2246221	1	227075402	G	A	0.439891	chr1:227770307:227842037:clu_111180_	1	227806172	ZNF678	N	0.0620643	0.0313508	0.0477407
rs2236914	1	227078721	T	A	0.437158	chr1:227770307:227842037:clu_111180_	1	227806172	ZNF678	N	0.0568966	0.031334	0.0693989
rs1295638	1	227069267	A	G	0.434426	chr1:227916487:227920090:clu_111184_	1	227918288	SNAP47	N	-0.00549591	0.0328776	0.867242
rs6759	1	227069737	C	T	0.434426	chr1:227916487:227920090:clu_111184_	1	227918288	SNAP47	N	-0.00614744	0.0328604	0.8516
rs1295643	1	227071364	G	A	0.434426	chr1:227916487:227920090:clu_111184_	1	227918288	SNAP47	N	-0.00614744	0.0328604	0.8516
rs1046240	1	227071525	C	T	0.434426	chr1:227916487:227920090:clu_111184_	1	227918288	SNAP47	N	-0.00614744	0.0328604	0.8516
rs1794038	1	227073712	T	G	0.448087	chr1:227916487:227920090:clu_111184_	1	227918288	SNAP47	N	-0.00348958	0.0335023	0.917043
rs2246221	1	227075402	G	A	0.439891	chr1:227916487:227920090:clu_111184_	1	227918288	SNAP47	N	0.00290273	0.0328511	0.92959
rs2236914	1	227078721	T	A	0.437158	chr1:227916487:227920090:clu_111184_	1	227918288	SNAP47	N	-0.00808047	0.0328276	0.805567
rs1295638	1	227069267	A	G	0.434426	chr1:227919448:227920090:clu_111184_	1	227919769	SNAP47	N	-0.0097258	0.0283528	0.731578
rs6759	1	227069737	C	T	0.434426	chr1:227919448:227920090:clu_111184_	1	227919769	SNAP47	N	-0.0109567	0.0283398	0.699037
rs1295643	1	227071364	G	A	0.434426	chr1:227919448:227920090:clu_111184_	1	227919769	SNAP47	N	-0.0109567	0.0283398	0.699037
rs1046240	1	227071525	C	T	0.434426	chr1:227919448:227920090:clu_111184_	1	227919769	SNAP47	N	-0.0109567	0.0283398	0.699037
rs1794038	1	227073712	T	G	0.448087	chr1:227919448:227920090:clu_111184_	1	227919769	SNAP47	N	-0.00871581	0.0288982	0.762954
rs2246221	1	227075402	G	A	0.439891	chr1:227919448:227920090:clu_111184_	1	227919769	SNAP47	N	-0.0170408	0.0283672	0.548025
rs2236914	1	227078721	T	A	0.437158	chr1:227919448:227920090:clu_111184_	1	227919769	SNAP47	N	-0.0140782	0.0283038	0.61891
rs1295638	1	227069267	A	G	0.434426	chr1:227920377:227920582:clu_219226_	1	227920480	JMJD4	N	0.0191836	0.0252032	0.446564
rs6759	1	227069737	C	T	0.434426	chr1:227920377:227920582:clu_219226_	1	227920480	JMJD4	N	0.0202367	0.0251927	0.421815
rs1295643	1	227071364	G	A	0.434426	chr1:227920377:227920582:clu_219226_	1	227920480	JMJD4	N	0.0202367	0.0251927	0.421815
rs1046240	1	227071525	C	T	0.434426	chr1:227920377:227920582:clu_219226_	1	227920480	JMJD4	N	0.0202367	0.0251927	0.421815
rs1794038	1	227073712	T	G	0.448087	chr1:227920377:227920582:clu_219226_	1	227920480	JMJD4	N	0.0230858	0.0257513	0.369992
rs2246221	1	227075402	G	A	0.439891	chr1:227920377:227920582:clu_219226_	1	227920480	JMJD4	N	0.0172456	0.0252536	0.494672
rs2236914	1	227078721	T	A	0.437158	chr1:227920377:227920582:clu_219226_	1	227920480	JMJD4	N	0.0212749	0.0251471	0.397543
rs1295638	1	227069267	A	G	0.434426	chr1:227920656:227921127:clu_219226_	1	227920892	JMJD4	N	-0.0138895	0.0285383	0.626473
rs6759	1	227069737	C	T	0.434426	chr1:227920656:227921127:clu_219226_	1	227920892	JMJD4	N	-0.0155855	0.0285216	0.58476
rs1295643	1	227071364	G	A	0.434426	chr1:227920656:227921127:clu_219226_	1	227920892	JMJD4	N	-0.0155855	0.0285216	0.58476
rs1046240	1	227071525	C	T	0.434426	chr1:227920656:227921127:clu_219226_	1	227920892	JMJD4	N	-0.0155855	0.0285216	0.58476
rs1794038	1	227073712	T	G	0.448087	chr1:227920656:227921127:clu_219226_	1	227920892	JMJD4	N	-0.0112889	0.0291233	0.698294
rs2246221	1	227075402	G	A	0.439891	chr1:227920656:227921127:clu_219226_	1	227920892	JMJD4	N	-0.0302853	0.0285211	0.288301
rs2236914	1	227078721	T	A	0.437158	chr1:227920656:227921127:clu_219226_	1	227920892	JMJD4	N	-0.0114986	0.028499	0.6866
rs1295638	1	227069267	A	G	0.434426	chr1:227920728:227921115:clu_219226_	1	227920922	JMJD4	N	-0.000656038	0.0283402	0.981532
rs6759	1	227069737	C	T	0.434426	chr1:227920728:227921115:clu_219226_	1	227920922	JMJD4	N	-0.000881605	0.0283273	0.975172
rs1295643	1	227071364	G	A	0.434426	chr1:227920728:227921115:clu_219226_	1	227920922	JMJD4	N	-0.000881605	0.0283273	0.975172
rs1046240	1	227071525	C	T	0.434426	chr1:227920728:227921115:clu_219226_	1	227920922	JMJD4	N	-0.000881605	0.0283273	0.975172
rs1794038	1	227073712	T	G	0.448087	chr1:227920728:227921115:clu_219226_	1	227920922	JMJD4	N	-0.0100386	0.0289563	0.728831
rs2246221	1	227075402	G	A	0.439891	chr1:227920728:227921115:clu_219226_	1	227920922	JMJD4	N	0.0145138	0.0283751	0.609003
rs2236914	1	227078721	T	A	0.437158	chr1:227920728:227921115:clu_219226_	1	227920922	JMJD4	N	-0.00310739	0.0282804	0.912506
rs1295638	1	227069267	A	G	0.434426	chr1:227920377:227921608:clu_219226_	1	227920992	JMJD4	N	-0.0288416	0.0292994	0.324932
rs6759	1	227069737	C	T	0.434426	chr1:227920377:227921608:clu_219226_	1	227920992	JMJD4	N	-0.030276	0.0292788	0.30111
rs1295643	1	227071364	G	A	0.434426	chr1:227920377:227921608:clu_219226_	1	227920992	JMJD4	N	-0.030276	0.0292788	0.30111
rs1046240	1	227071525	C	T	0.434426	chr1:227920377:227921608:clu_219226_	1	227920992	JMJD4	N	-0.030276	0.0292788	0.30111
rs1794038	1	227073712	T	G	0.448087	chr1:227920377:227921608:clu_219226_	1	227920992	JMJD4	N	-0.0268243	0.0298611	0.369025
rs2246221	1	227075402	G	A	0.439891	chr1:227920377:227921608:clu_219226_	1	227920992	JMJD4	N	-0.0378196	0.0292596	0.196166
rs2236914	1	227078721	T	A	0.437158	chr1:227920377:227921608:clu_219226_	1	227920992	JMJD4	N	-0.0262414	0.0292563	0.369748
rs1295638	1	227069267	A	G	0.434426	chr1:227920728:227921608:clu_219226_	1	227921168	JMJD4	N	0.0173312	0.0299782	0.563179
rs6759	1	227069737	C	T	0.434426	chr1:227920728:227921608:clu_219226_	1	227921168	JMJD4	N	0.0161797	0.0299648	0.589228
rs1295643	1	227071364	G	A	0.434426	chr1:227920728:227921608:clu_219226_	1	227921168	JMJD4	N	0.0161797	0.0299648	0.589228
rs1046240	1	227071525	C	T	0.434426	chr1:227920728:227921608:clu_219226_	1	227921168	JMJD4	N	0.0161797	0.0299648	0.589228
rs1794038	1	227073712	T	G	0.448087	chr1:227920728:227921608:clu_219226_	1	227921168	JMJD4	N	0.0223852	0.0306188	0.464722
rs2246221	1	227075402	G	A	0.439891	chr1:227920728:227921608:clu_219226_	1	227921168	JMJD4	N	0.0130866	0.0299474	0.662121
rs2236914	1	227078721	T	A	0.437158	chr1:227920728:227921608:clu_219226_	1	227921168	JMJD4	N	0.0197729	0.0299282	0.508819
rs1295638	1	227069267	A	G	0.434426	chr1:227921382:227921608:clu_219226_	1	227921495	JMJD4	N	-0.0328394	0.026314	0.212038
rs6759	1	227069737	C	T	0.434426	chr1:227921382:227921608:clu_219226_	1	227921495	JMJD4	N	-0.0324112	0.0263043	0.217888
rs1295643	1	227071364	G	A	0.434426	chr1:227921382:227921608:clu_219226_	1	227921495	JMJD4	N	-0.0324112	0.0263043	0.217888
rs1046240	1	227071525	C	T	0.434426	chr1:227921382:227921608:clu_219226_	1	227921495	JMJD4	N	-0.0324112	0.0263043	0.217888
rs1794038	1	227073712	T	G	0.448087	chr1:227921382:227921608:clu_219226_	1	227921495	JMJD4	N	-0.0408751	0.0268975	0.128595
rs2246221	1	227075402	G	A	0.439891	chr1:227921382:227921608:clu_219226_	1	227921495	JMJD4	N	-0.0436899	0.026329	0.0970384
rs2236914	1	227078721	T	A	0.437158	chr1:227921382:227921608:clu_219226_	1	227921495	JMJD4	N	-0.0312356	0.0262668	0.234374
rs1295638	1	227069267	A	G	0.434426	chr1:227923200:227926907:clu_111184_	1	227925054	SNAP47	N	0.0279657	0.031145	0.369229
rs6759	1	227069737	C	T	0.434426	chr1:227923200:227926907:clu_111184_	1	227925054	SNAP47	N	0.0272227	0.0311288	0.381835
rs1295643	1	227071364	G	A	0.434426	chr1:227923200:227926907:clu_111184_	1	227925054	SNAP47	N	0.0272227	0.0311288	0.381835
rs1046240	1	227071525	C	T	0.434426	chr1:227923200:227926907:clu_111184_	1	227925054	SNAP47	N	0.0272227	0.0311288	0.381835
rs1794038	1	227073712	T	G	0.448087	chr1:227923200:227926907:clu_111184_	1	227925054	SNAP47	N	0.0371028	0.0318155	0.243538
rs2246221	1	227075402	G	A	0.439891	chr1:227923200:227926907:clu_111184_	1	227925054	SNAP47	N	0.0459562	0.0311963	0.140716
rs2236914	1	227078721	T	A	0.437158	chr1:227923200:227926907:clu_111184_	1	227925054	SNAP47	N	0.0288442	0.0310843	0.353442
rs1295638	1	227069267	A	G	0.434426	chr1:227916487:227935393:clu_111184_	1	227925940	SNAP47	N	0.0538014	0.0320571	0.0932892
rs6759	1	227069737	C	T	0.434426	chr1:227916487:227935393:clu_111184_	1	227925940	SNAP47	N	0.0532823	0.0320414	0.0963289
rs1295643	1	227071364	G	A	0.434426	chr1:227916487:227935393:clu_111184_	1	227925940	SNAP47	N	0.0532823	0.0320414	0.0963289
rs1046240	1	227071525	C	T	0.434426	chr1:227916487:227935393:clu_111184_	1	227925940	SNAP47	N	0.0532823	0.0320414	0.0963289
rs1794038	1	227073712	T	G	0.448087	chr1:227916487:227935393:clu_111184_	1	227925940	SNAP47	N	0.0526612	0.0326148	0.106388
rs2246221	1	227075402	G	A	0.439891	chr1:227916487:227935393:clu_111184_	1	227925940	SNAP47	N	0.0488682	0.0320324	0.127113
rs2236914	1	227078721	T	A	0.437158	chr1:227916487:227935393:clu_111184_	1	227925940	SNAP47	N	0.0564932	0.0320178	0.0776592
rs1295638	1	227069267	A	G	0.434426	chr1:227919448:227935393:clu_111184_	1	227927420	SNAP47	N	0.0103871	0.03464	0.764286
rs6759	1	227069737	C	T	0.434426	chr1:227919448:227935393:clu_111184_	1	227927420	SNAP47	N	0.0100117	0.0346187	0.772428
rs1295643	1	227071364	G	A	0.434426	chr1:227919448:227935393:clu_111184_	1	227927420	SNAP47	N	0.0100117	0.0346187	0.772428
rs1046240	1	227071525	C	T	0.434426	chr1:227919448:227935393:clu_111184_	1	227927420	SNAP47	N	0.0100117	0.0346187	0.772428
rs1794038	1	227073712	T	G	0.448087	chr1:227919448:227935393:clu_111184_	1	227927420	SNAP47	N	0.00735528	0.0353569	0.835206
rs2246221	1	227075402	G	A	0.439891	chr1:227919448:227935393:clu_111184_	1	227927420	SNAP47	N	0.0133069	0.0346659	0.701082
rs2236914	1	227078721	T	A	0.437158	chr1:227919448:227935393:clu_111184_	1	227927420	SNAP47	N	0.00967141	0.0345626	0.779613
rs1295638	1	227069267	A	G	0.434426	chr1:227923200:227935393:clu_111184_	1	227929296	SNAP47	N	-0.0389282	0.0306703	0.204352
rs6759	1	227069737	C	T	0.434426	chr1:227923200:227935393:clu_111184_	1	227929296	SNAP47	N	-0.0392782	0.0306566	0.200113
rs1295643	1	227071364	G	A	0.434426	chr1:227923200:227935393:clu_111184_	1	227929296	SNAP47	N	-0.0392782	0.0306566	0.200113
rs1046240	1	227071525	C	T	0.434426	chr1:227923200:227935393:clu_111184_	1	227929296	SNAP47	N	-0.0392782	0.0306566	0.200113
rs1794038	1	227073712	T	G	0.448087	chr1:227923200:227935393:clu_111184_	1	227929296	SNAP47	N	-0.0410795	0.0312776	0.189054
rs2246221	1	227075402	G	A	0.439891	chr1:227923200:227935393:clu_111184_	1	227929296	SNAP47	N	-0.0446473	0.0306555	0.145277
rs2236914	1	227078721	T	A	0.437158	chr1:227923200:227935393:clu_111184_	1	227929296	SNAP47	N	-0.0425216	0.0306188	0.164911
rs1295638	1	227069267	A	G	0.434426	chr1:227923200:227935395:clu_111184_	1	227929298	SNAP47	N	-0.00459377	0.0291634	0.874836
rs6759	1	227069737	C	T	0.434426	chr1:227923200:227935395:clu_111184_	1	227929298	SNAP47	N	-0.00504131	0.0291486	0.862689
rs1295643	1	227071364	G	A	0.434426	chr1:227923200:227935395:clu_111184_	1	227929298	SNAP47	N	-0.00504131	0.0291486	0.862689
rs1046240	1	227071525	C	T	0.434426	chr1:227923200:227935395:clu_111184_	1	227929298	SNAP47	N	-0.00504131	0.0291486	0.862689
rs1794038	1	227073712	T	G	0.448087	chr1:227923200:227935395:clu_111184_	1	227929298	SNAP47	N	-0.00500721	0.0297107	0.866165
rs2246221	1	227075402	G	A	0.439891	chr1:227923200:227935395:clu_111184_	1	227929298	SNAP47	N	0.00769295	0.0291764	0.792034
rs2236914	1	227078721	T	A	0.437158	chr1:227923200:227935395:clu_111184_	1	227929298	SNAP47	N	0.00123027	0.0291207	0.966302
rs1295638	1	227069267	A	G	0.434426	chr1:227916487:227946696:clu_111184_	1	227931592	SNAP47	N	0.0118271	0.0355575	0.739422
rs6759	1	227069737	C	T	0.434426	chr1:227916487:227946696:clu_111184_	1	227931592	SNAP47	N	0.0112121	0.0355392	0.752393
rs1295643	1	227071364	G	A	0.434426	chr1:227916487:227946696:clu_111184_	1	227931592	SNAP47	N	0.0112121	0.0355392	0.752393
rs1046240	1	227071525	C	T	0.434426	chr1:227916487:227946696:clu_111184_	1	227931592	SNAP47	N	0.0112121	0.0355392	0.752393
rs1794038	1	227073712	T	G	0.448087	chr1:227916487:227946696:clu_111184_	1	227931592	SNAP47	N	0.0219484	0.0362641	0.545022
rs2246221	1	227075402	G	A	0.439891	chr1:227916487:227946696:clu_111184_	1	227931592	SNAP47	N	0.00020268	0.0355173	0.995447
rs2236914	1	227078721	T	A	0.437158	chr1:227916487:227946696:clu_111184_	1	227931592	SNAP47	N	0.015934	0.0355005	0.653548
rs1295638	1	227069267	A	G	0.434426	chr1:227923200:227946696:clu_111184_	1	227934948	SNAP47	N	0.0210905	0.0324019	0.51511
rs6759	1	227069737	C	T	0.434426	chr1:227923200:227946696:clu_111184_	1	227934948	SNAP47	N	0.0221087	0.0323879	0.494846
rs1295643	1	227071364	G	A	0.434426	chr1:227923200:227946696:clu_111184_	1	227934948	SNAP47	N	0.0221087	0.0323879	0.494846
rs1046240	1	227071525	C	T	0.434426	chr1:227923200:227946696:clu_111184_	1	227934948	SNAP47	N	0.0221087	0.0323879	0.494846
rs1794038	1	227073712	T	G	0.448087	chr1:227923200:227946696:clu_111184_	1	227934948	SNAP47	N	0.00257761	0.0330799	0.937891
rs2246221	1	227075402	G	A	0.439891	chr1:227923200:227946696:clu_111184_	1	227934948	SNAP47	N	0.0220784	0.0324211	0.495879
rs2236914	1	227078721	T	A	0.437158	chr1:227923200:227946696:clu_111184_	1	227934948	SNAP47	N	0.0213979	0.0323361	0.508142
rs1295638	1	227069267	A	G	0.434426	chr1:227935934:227946696:clu_111184_	1	227941315	SNAP47	N	-0.0126875	0.0263219	0.629796
rs6759	1	227069737	C	T	0.434426	chr1:227935934:227946696:clu_111184_	1	227941315	SNAP47	N	-0.0128531	0.0263132	0.625219
rs1295643	1	227071364	G	A	0.434426	chr1:227935934:227946696:clu_111184_	1	227941315	SNAP47	N	-0.0128531	0.0263132	0.625219
rs1046240	1	227071525	C	T	0.434426	chr1:227935934:227946696:clu_111184_	1	227941315	SNAP47	N	-0.0128531	0.0263132	0.625219
rs1794038	1	227073712	T	G	0.448087	chr1:227935934:227946696:clu_111184_	1	227941315	SNAP47	N	-0.00259003	0.026908	0.923318
rs2246221	1	227075402	G	A	0.439891	chr1:227935934:227946696:clu_111184_	1	227941315	SNAP47	N	-0.00280833	0.02632	0.915027
rs2236914	1	227078721	T	A	0.437158	chr1:227935934:227946696:clu_111184_	1	227941315	SNAP47	N	-0.00371301	0.0262595	0.887556
rs1295638	1	227069267	A	G	0.434426	ENSG00000143740.15	1	227942714	SNAP47	+	0.00243908	0.0084147	0.771924
rs6759	1	227069737	C	T	0.434426	ENSG00000143740.15	1	227942714	SNAP47	+	0.00237746	0.0084147	0.777532
rs1295643	1	227071364	G	A	0.434426	ENSG00000143740.15	1	227942714	SNAP47	+	0.00237746	0.0084147	0.777532
rs1046240	1	227071525	C	T	0.434426	ENSG00000143740.15	1	227942714	SNAP47	+	0.00237746	0.0084147	0.777532
rs1794038	1	227073712	T	G	0.448087	ENSG00000143740.15	1	227942714	SNAP47	+	0.0042868	0.00838732	0.609277
rs2246221	1	227075402	G	A	0.439891	ENSG00000143740.15	1	227942714	SNAP47	+	0.00332953	0.00840295	0.691933
rs2236914	1	227078721	T	A	0.437158	ENSG00000143740.15	1	227942714	SNAP47	+	0.00339444	0.00840868	0.686446
rs1295638	1	227069267	A	G	0.434426	chr1:227946441:227946696:clu_111184_	1	227946568	SNAP47	N	0.0117272	0.0289328	0.685238
rs6759	1	227069737	C	T	0.434426	chr1:227946441:227946696:clu_111184_	1	227946568	SNAP47	N	0.0125794	0.0289165	0.663544
rs1295643	1	227071364	G	A	0.434426	chr1:227946441:227946696:clu_111184_	1	227946568	SNAP47	N	0.0125794	0.0289165	0.663544
rs1046240	1	227071525	C	T	0.434426	chr1:227946441:227946696:clu_111184_	1	227946568	SNAP47	N	0.0125794	0.0289165	0.663544
rs1794038	1	227073712	T	G	0.448087	chr1:227946441:227946696:clu_111184_	1	227946568	SNAP47	N	-0.00170605	0.0294885	0.953864
rs2246221	1	227075402	G	A	0.439891	chr1:227946441:227946696:clu_111184_	1	227946568	SNAP47	N	0.0173695	0.0289407	0.548389
rs2236914	1	227078721	T	A	0.437158	chr1:227946441:227946696:clu_111184_	1	227946568	SNAP47	N	0.00958049	0.0288922	0.740196
rs1295638	1	227069267	A	G	0.434426	chr1:227947186:227954660:clu_111185_	1	227950923	SNAP47	N	0.00636059	0.0295485	0.829565
rs6759	1	227069737	C	T	0.434426	chr1:227947186:227954660:clu_111185_	1	227950923	SNAP47	N	0.00743601	0.0295335	0.801209
rs1295643	1	227071364	G	A	0.434426	chr1:227947186:227954660:clu_111185_	1	227950923	SNAP47	N	0.00743601	0.0295335	0.801209
rs1046240	1	227071525	C	T	0.434426	chr1:227947186:227954660:clu_111185_	1	227950923	SNAP47	N	0.00743601	0.0295335	0.801209
rs1794038	1	227073712	T	G	0.448087	chr1:227947186:227954660:clu_111185_	1	227950923	SNAP47	N	0.0133055	0.03012	0.65867
rs2246221	1	227075402	G	A	0.439891	chr1:227947186:227954660:clu_111185_	1	227950923	SNAP47	N	0.0262624	0.0295167	0.373602
rs2236914	1	227078721	T	A	0.437158	chr1:227947186:227954660:clu_111185_	1	227950923	SNAP47	N	0.0097797	0.0295066	0.740311
rs1295638	1	227069267	A	G	0.434426	chr1:227947186:227968228:clu_111185_	1	227957707	SNAP47	N	-8.62779e-05	0.0318328	0.997837
rs6759	1	227069737	C	T	0.434426	chr1:227947186:227968228:clu_111185_	1	227957707	SNAP47	N	-0.000557333	0.0318203	0.986026
rs1295643	1	227071364	G	A	0.434426	chr1:227947186:227968228:clu_111185_	1	227957707	SNAP47	N	-0.000557333	0.0318203	0.986026
rs1046240	1	227071525	C	T	0.434426	chr1:227947186:227968228:clu_111185_	1	227957707	SNAP47	N	-0.000557333	0.0318203	0.986026
rs1794038	1	227073712	T	G	0.448087	chr1:227947186:227968228:clu_111185_	1	227957707	SNAP47	N	-0.00552346	0.0325104	0.86509
rs2246221	1	227075402	G	A	0.439891	chr1:227947186:227968228:clu_111185_	1	227957707	SNAP47	N	0.00231558	0.0318714	0.942081
rs2236914	1	227078721	T	A	0.437158	chr1:227947186:227968228:clu_111185_	1	227957707	SNAP47	N	0.00128237	0.0317746	0.967808
rs1295638	1	227069267	A	G	0.434426	chr1:227954784:227968228:clu_111185_	1	227961506	SNAP47	N	-0.012757	0.0282879	0.652011
rs6759	1	227069737	C	T	0.434426	chr1:227954784:227968228:clu_111185_	1	227961506	SNAP47	N	-0.0137358	0.0282737	0.627099
rs1295643	1	227071364	G	A	0.434426	chr1:227954784:227968228:clu_111185_	1	227961506	SNAP47	N	-0.0137358	0.0282737	0.627099
rs1046240	1	227071525	C	T	0.434426	chr1:227954784:227968228:clu_111185_	1	227961506	SNAP47	N	-0.0137358	0.0282737	0.627099
rs1794038	1	227073712	T	G	0.448087	chr1:227954784:227968228:clu_111185_	1	227961506	SNAP47	N	-0.0187487	0.0288568	0.515877
rs2246221	1	227075402	G	A	0.439891	chr1:227954784:227968228:clu_111185_	1	227961506	SNAP47	N	-0.0302717	0.0282775	0.284383
rs2236914	1	227078721	T	A	0.437158	chr1:227954784:227968228:clu_111185_	1	227961506	SNAP47	N	-0.0164407	0.0282397	0.560441
rs1295638	1	227069267	A	G	0.434426	chr1:228289866:228290011:clu_219248_	1	228289938	C1orf35	N	-5.27104e-06	0.0276595	0.999848
rs6759	1	227069737	C	T	0.434426	chr1:228289866:228290011:clu_219248_	1	228289938	C1orf35	N	0.000875081	0.0276515	0.974754
rs1295643	1	227071364	G	A	0.434426	chr1:228289866:228290011:clu_219248_	1	228289938	C1orf35	N	0.000875081	0.0276515	0.974754
rs1046240	1	227071525	C	T	0.434426	chr1:228289866:228290011:clu_219248_	1	228289938	C1orf35	N	0.000875081	0.0276515	0.974754
rs1794038	1	227073712	T	G	0.448087	chr1:228289866:228290011:clu_219248_	1	228289938	C1orf35	N	-0.0143218	0.028264	0.612355
rs2246221	1	227075402	G	A	0.439891	chr1:228289866:228290011:clu_219248_	1	228289938	C1orf35	N	0.00845466	0.0277293	0.760443
rs2236914	1	227078721	T	A	0.437158	chr1:228289866:228290011:clu_219248_	1	228289938	C1orf35	N	0.00456966	0.0275932	0.868466
rs11122316	1	230237103	G	A	0.431694	chr1:228289866:228290011:clu_219248_	1	228289938	C1orf35	N	-0.0383989	0.0272401	0.158645
rs10864691	1	230240450	A	T	0.42623	chr1:228289866:228290011:clu_219248_	1	228289938	C1orf35	N	-0.0394683	0.0273724	0.149329
rs2078219	1	230242962	T	C	0.42623	chr1:228289866:228290011:clu_219248_	1	228289938	C1orf35	N	-0.0398817	0.0273756	0.145163
rs56230791	1	230245015	C	T	0.42623	chr1:228289866:228290011:clu_219248_	1	228289938	C1orf35	N	-0.0396598	0.0273566	0.147133
rs11585739	1	230245900	C	T	0.42623	chr1:228289866:228290011:clu_219248_	1	228289938	C1orf35	N	-0.0399963	0.0273579	0.143751
rs11806744	1	230246454	T	C	0.42623	chr1:228289866:228290011:clu_219248_	1	228289938	C1orf35	N	-0.0413503	0.0275387	0.133217
rs754666	1	230250182	C	T	0.428962	chr1:228289866:228290011:clu_219248_	1	228289938	C1orf35	N	-0.0423669	0.0273854	0.121849
rs754665	1	230250297	C	T	0.42623	chr1:228289866:228290011:clu_219248_	1	228289938	C1orf35	N	-0.0398029	0.0273128	0.145035
rs1295638	1	227069267	A	G	0.434426	ENSG00000162910.19	1	228295696	MRPL55	-	0.00125368	0.0084147	0.881564
rs6759	1	227069737	C	T	0.434426	ENSG00000162910.19	1	228295696	MRPL55	-	0.00127563	0.0084147	0.879507
rs1295643	1	227071364	G	A	0.434426	ENSG00000162910.19	1	228295696	MRPL55	-	0.00127563	0.0084147	0.879507
rs1046240	1	227071525	C	T	0.434426	ENSG00000162910.19	1	228295696	MRPL55	-	0.00127563	0.0084147	0.879507
rs1794038	1	227073712	T	G	0.448087	ENSG00000162910.19	1	228295696	MRPL55	-	0.00217009	0.00838735	0.79584
rs2246221	1	227075402	G	A	0.439891	ENSG00000162910.19	1	228295696	MRPL55	-	0.000508722	0.00840297	0.951725
rs2236914	1	227078721	T	A	0.437158	ENSG00000162910.19	1	228295696	MRPL55	-	0.00141256	0.0084087	0.866593
rs11122316	1	230237103	G	A	0.431694	ENSG00000162910.19	1	228295696	MRPL55	-	0.000804872	0.00842098	0.923855
rs10864691	1	230240450	A	T	0.42623	ENSG00000162910.19	1	228295696	MRPL55	-	0.00087437	0.00843433	0.917433
rs2078219	1	230242962	T	C	0.42623	ENSG00000162910.19	1	228295696	MRPL55	-	0.000851995	0.00843433	0.919538
rs56230791	1	230245015	C	T	0.42623	ENSG00000162910.19	1	228295696	MRPL55	-	0.000697133	0.00843433	0.934126
rs11585739	1	230245900	C	T	0.42623	ENSG00000162910.19	1	228295696	MRPL55	-	0.000742594	0.00843433	0.929842
rs11806744	1	230246454	T	C	0.42623	ENSG00000162910.19	1	228295696	MRPL55	-	0.000614034	0.00843433	0.941964
rs754666	1	230250182	C	T	0.428962	ENSG00000162910.19	1	228295696	MRPL55	-	0.00104628	0.00842752	0.901196
rs754665	1	230250297	C	T	0.42623	ENSG00000162910.19	1	228295696	MRPL55	-	0.000645598	0.00843433	0.938986
rs1295638	1	227069267	A	G	0.434426	chr1:228295458:228295936:clu_219251_	1	228295697	MRPL55	N	0.0149775	0.031131	0.630437
rs6759	1	227069737	C	T	0.434426	chr1:228295458:228295936:clu_219251_	1	228295697	MRPL55	N	0.0134849	0.0311137	0.66472
rs1295643	1	227071364	G	A	0.434426	chr1:228295458:228295936:clu_219251_	1	228295697	MRPL55	N	0.0134849	0.0311137	0.66472
rs1046240	1	227071525	C	T	0.434426	chr1:228295458:228295936:clu_219251_	1	228295697	MRPL55	N	0.0134849	0.0311137	0.66472
rs1794038	1	227073712	T	G	0.448087	chr1:228295458:228295936:clu_219251_	1	228295697	MRPL55	N	0.00862274	0.0317742	0.786102
rs2246221	1	227075402	G	A	0.439891	chr1:228295458:228295936:clu_219251_	1	228295697	MRPL55	N	0.0307323	0.0311163	0.32332
rs2236914	1	227078721	T	A	0.437158	chr1:228295458:228295936:clu_219251_	1	228295697	MRPL55	N	0.0138581	0.0310888	0.655773
rs11122316	1	230237103	G	A	0.431694	chr1:228295458:228295936:clu_219251_	1	228295697	MRPL55	N	0.00805664	0.0306892	0.792918
rs10864691	1	230240450	A	T	0.42623	chr1:228295458:228295936:clu_219251_	1	228295697	MRPL55	N	0.00890325	0.0307406	0.772103
rs2078219	1	230242962	T	C	0.42623	chr1:228295458:228295936:clu_219251_	1	228295697	MRPL55	N	0.0098667	0.030746	0.748279
rs56230791	1	230245015	C	T	0.42623	chr1:228295458:228295936:clu_219251_	1	228295697	MRPL55	N	0.00980704	0.0307127	0.749487
rs11585739	1	230245900	C	T	0.42623	chr1:228295458:228295936:clu_219251_	1	228295697	MRPL55	N	0.00842359	0.0307159	0.783899
rs11806744	1	230246454	T	C	0.42623	chr1:228295458:228295936:clu_219251_	1	228295697	MRPL55	N	0.00476636	0.0309691	0.877683
rs754666	1	230250182	C	T	0.428962	chr1:228295458:228295936:clu_219251_	1	228295697	MRPL55	N	0.00390825	0.0307423	0.898838
rs754665	1	230250297	C	T	0.42623	chr1:228295458:228295936:clu_219251_	1	228295697	MRPL55	N	0.00238136	0.0307057	0.938183
rs1295638	1	227069267	A	G	0.434426	chr1:228295570:228295936:clu_219251_	1	228295753	MRPL55	N	0.051745	0.0354013	0.143832
rs6759	1	227069737	C	T	0.434426	chr1:228295570:228295936:clu_219251_	1	228295753	MRPL55	N	0.0544317	0.0353765	0.123892
rs1295643	1	227071364	G	A	0.434426	chr1:228295570:228295936:clu_219251_	1	228295753	MRPL55	N	0.0544317	0.0353765	0.123892
rs1046240	1	227071525	C	T	0.434426	chr1:228295570:228295936:clu_219251_	1	228295753	MRPL55	N	0.0544317	0.0353765	0.123892
rs1794038	1	227073712	T	G	0.448087	chr1:228295570:228295936:clu_219251_	1	228295753	MRPL55	N	0.0482859	0.0361182	0.18126
rs2246221	1	227075402	G	A	0.439891	chr1:228295570:228295936:clu_219251_	1	228295753	MRPL55	N	0.0353014	0.0353998	0.318658
rs2236914	1	227078721	T	A	0.437158	chr1:228295570:228295936:clu_219251_	1	228295753	MRPL55	N	0.0530662	0.0353464	0.133273
rs11122316	1	230237103	G	A	0.431694	chr1:228295570:228295936:clu_219251_	1	228295753	MRPL55	N	-6.58042e-05	0.0350359	0.998501
rs10864691	1	230240450	A	T	0.42623	chr1:228295570:228295936:clu_219251_	1	228295753	MRPL55	N	-0.001352	0.0351366	0.969306
rs2078219	1	230242962	T	C	0.42623	chr1:228295570:228295936:clu_219251_	1	228295753	MRPL55	N	8.29321e-06	0.0351468	0.999812
rs56230791	1	230245015	C	T	0.42623	chr1:228295570:228295936:clu_219251_	1	228295753	MRPL55	N	-0.00149933	0.0351026	0.96593
rs11585739	1	230245900	C	T	0.42623	chr1:228295570:228295936:clu_219251_	1	228295753	MRPL55	N	-0.000981943	0.035105	0.977685
rs11806744	1	230246454	T	C	0.42623	chr1:228295570:228295936:clu_219251_	1	228295753	MRPL55	N	0.00177505	0.0353929	0.960001
rs754666	1	230250182	C	T	0.428962	chr1:228295570:228295936:clu_219251_	1	228295753	MRPL55	N	0.00118149	0.0351493	0.973185
rs754665	1	230250297	C	T	0.42623	chr1:228295570:228295936:clu_219251_	1	228295753	MRPL55	N	-0.000751112	0.0350876	0.982921
rs1295638	1	227069267	A	G	0.434426	chr1:228295785:228295936:clu_219251_	1	228295860	MRPL55	N	-0.0333529	0.0323653	0.302768
rs6759	1	227069737	C	T	0.434426	chr1:228295785:228295936:clu_219251_	1	228295860	MRPL55	N	-0.0341693	0.0323501	0.290861
rs1295643	1	227071364	G	A	0.434426	chr1:228295785:228295936:clu_219251_	1	228295860	MRPL55	N	-0.0341693	0.0323501	0.290861
rs1046240	1	227071525	C	T	0.434426	chr1:228295785:228295936:clu_219251_	1	228295860	MRPL55	N	-0.0341693	0.0323501	0.290861
rs1794038	1	227073712	T	G	0.448087	chr1:228295785:228295936:clu_219251_	1	228295860	MRPL55	N	-0.0530643	0.0329457	0.107255
rs2246221	1	227075402	G	A	0.439891	chr1:228295785:228295936:clu_219251_	1	228295860	MRPL55	N	-0.0368108	0.032322	0.254755
rs2236914	1	227078721	T	A	0.437158	chr1:228295785:228295936:clu_219251_	1	228295860	MRPL55	N	-0.0326627	0.0323176	0.31217
rs11122316	1	230237103	G	A	0.431694	chr1:228295785:228295936:clu_219251_	1	228295860	MRPL55	N	-0.0492585	0.0322459	0.126615
rs10864691	1	230240450	A	T	0.42623	chr1:228295785:228295936:clu_219251_	1	228295860	MRPL55	N	-0.0496804	0.0323125	0.124172
rs2078219	1	230242962	T	C	0.42623	chr1:228295785:228295936:clu_219251_	1	228295860	MRPL55	N	-0.0488912	0.0323191	0.130339
rs56230791	1	230245015	C	T	0.42623	chr1:228295785:228295936:clu_219251_	1	228295860	MRPL55	N	-0.0505437	0.032284	0.117443
rs11585739	1	230245900	C	T	0.42623	chr1:228295785:228295936:clu_219251_	1	228295860	MRPL55	N	-0.0505274	0.0322877	0.117604
rs11806744	1	230246454	T	C	0.42623	chr1:228295785:228295936:clu_219251_	1	228295860	MRPL55	N	-0.0536782	0.032529	0.0989093
rs754666	1	230250182	C	T	0.428962	chr1:228295785:228295936:clu_219251_	1	228295860	MRPL55	N	-0.0514638	0.0323177	0.111287
rs754665	1	230250297	C	T	0.42623	chr1:228295785:228295936:clu_219251_	1	228295860	MRPL55	N	-0.0509995	0.0322581	0.113882
rs1295638	1	227069267	A	G	0.434426	chr1:228296019:228296656:clu_219251_	1	228296338	MRPL55	N	-0.0384242	0.0385786	0.319251
rs6759	1	227069737	C	T	0.434426	chr1:228296019:228296656:clu_219251_	1	228296338	MRPL55	N	-0.0417643	0.038551	0.278652
rs1295643	1	227071364	G	A	0.434426	chr1:228296019:228296656:clu_219251_	1	228296338	MRPL55	N	-0.0417643	0.038551	0.278652
rs1046240	1	227071525	C	T	0.434426	chr1:228296019:228296656:clu_219251_	1	228296338	MRPL55	N	-0.0417643	0.038551	0.278652
rs1794038	1	227073712	T	G	0.448087	chr1:228296019:228296656:clu_219251_	1	228296338	MRPL55	N	-0.0459309	0.0393723	0.243381
rs2246221	1	227075402	G	A	0.439891	chr1:228296019:228296656:clu_219251_	1	228296338	MRPL55	N	-0.0262617	0.0384497	0.494597
rs2236914	1	227078721	T	A	0.437158	chr1:228296019:228296656:clu_219251_	1	228296338	MRPL55	N	-0.0440328	0.0385318	0.253136
rs11122316	1	230237103	G	A	0.431694	chr1:228296019:228296656:clu_219251_	1	228296338	MRPL55	N	-0.0204413	0.0383321	0.593848
rs10864691	1	230240450	A	T	0.42623	chr1:228296019:228296656:clu_219251_	1	228296338	MRPL55	N	-0.03281	0.0384345	0.393293
rs2078219	1	230242962	T	C	0.42623	chr1:228296019:228296656:clu_219251_	1	228296338	MRPL55	N	-0.0342059	0.0384458	0.373616
rs56230791	1	230245015	C	T	0.42623	chr1:228296019:228296656:clu_219251_	1	228296338	MRPL55	N	-0.0327417	0.0384003	0.393857
rs11585739	1	230245900	C	T	0.42623	chr1:228296019:228296656:clu_219251_	1	228296338	MRPL55	N	-0.0332949	0.0384034	0.385954
rs11806744	1	230246454	T	C	0.42623	chr1:228296019:228296656:clu_219251_	1	228296338	MRPL55	N	-0.0322435	0.0387944	0.405895
rs754666	1	230250182	C	T	0.428962	chr1:228296019:228296656:clu_219251_	1	228296338	MRPL55	N	-0.0357554	0.0384309	0.352173
rs754665	1	230250297	C	T	0.42623	chr1:228296019:228296656:clu_219251_	1	228296338	MRPL55	N	-0.0300649	0.0383702	0.433305
rs1295638	1	227069267	A	G	0.434426	chr1:228296022:228296656:clu_219251_	1	228296339	MRPL55	N	0.0444054	0.0333682	0.183264
rs6759	1	227069737	C	T	0.434426	chr1:228296022:228296656:clu_219251_	1	228296339	MRPL55	N	0.0440678	0.033353	0.186416
rs1295643	1	227071364	G	A	0.434426	chr1:228296022:228296656:clu_219251_	1	228296339	MRPL55	N	0.0440678	0.033353	0.186416
rs1046240	1	227071525	C	T	0.434426	chr1:228296022:228296656:clu_219251_	1	228296339	MRPL55	N	0.0440678	0.033353	0.186416
rs1794038	1	227073712	T	G	0.448087	chr1:228296022:228296656:clu_219251_	1	228296339	MRPL55	N	0.0479037	0.0340209	0.159111
rs2246221	1	227075402	G	A	0.439891	chr1:228296022:228296656:clu_219251_	1	228296339	MRPL55	N	0.0448497	0.0333351	0.178489
rs2236914	1	227078721	T	A	0.437158	chr1:228296022:228296656:clu_219251_	1	228296339	MRPL55	N	0.0436928	0.0333211	0.189768
rs11122316	1	230237103	G	A	0.431694	chr1:228296022:228296656:clu_219251_	1	228296339	MRPL55	N	0.0619958	0.0330347	0.060561
rs10864691	1	230240450	A	T	0.42623	chr1:228296022:228296656:clu_219251_	1	228296339	MRPL55	N	0.0608285	0.0331149	0.0662255
rs2078219	1	230242962	T	C	0.42623	chr1:228296022:228296656:clu_219251_	1	228296339	MRPL55	N	0.060051	0.0331218	0.0698259
rs56230791	1	230245015	C	T	0.42623	chr1:228296022:228296656:clu_219251_	1	228296339	MRPL55	N	0.0606934	0.0330875	0.0666049
rs11585739	1	230245900	C	T	0.42623	chr1:228296022:228296656:clu_219251_	1	228296339	MRPL55	N	0.0602573	0.0330913	0.0686158
rs11806744	1	230246454	T	C	0.42623	chr1:228296022:228296656:clu_219251_	1	228296339	MRPL55	N	0.0593841	0.0333439	0.0749193
rs754666	1	230250182	C	T	0.428962	chr1:228296022:228296656:clu_219251_	1	228296339	MRPL55	N	0.0649012	0.0331257	0.0500844
rs754665	1	230250297	C	T	0.42623	chr1:228296022:228296656:clu_219251_	1	228296339	MRPL55	N	0.0681712	0.0330444	0.0391107
rs1295638	1	227069267	A	G	0.434426	chr1:228296175:228296656:clu_219251_	1	228296416	MRPL55	N	-0.0639087	0.0322256	0.0473493
rs6759	1	227069737	C	T	0.434426	chr1:228296175:228296656:clu_219251_	1	228296416	MRPL55	N	-0.0643603	0.0322091	0.0456947
rs1295643	1	227071364	G	A	0.434426	chr1:228296175:228296656:clu_219251_	1	228296416	MRPL55	N	-0.0643603	0.0322091	0.0456947
rs1046240	1	227071525	C	T	0.434426	chr1:228296175:228296656:clu_219251_	1	228296416	MRPL55	N	-0.0643603	0.0322091	0.0456947
rs1794038	1	227073712	T	G	0.448087	chr1:228296175:228296656:clu_219251_	1	228296416	MRPL55	N	-0.0561287	0.0328475	0.0874937
rs2246221	1	227075402	G	A	0.439891	chr1:228296175:228296656:clu_219251_	1	228296416	MRPL55	N	-0.0577902	0.0321994	0.0726924
rs2236914	1	227078721	T	A	0.437158	chr1:228296175:228296656:clu_219251_	1	228296416	MRPL55	N	-0.0570428	0.0321911	0.0763933
rs11122316	1	230237103	G	A	0.431694	chr1:228296175:228296656:clu_219251_	1	228296416	MRPL55	N	0.0213702	0.032054	0.504968
rs10864691	1	230240450	A	T	0.42623	chr1:228296175:228296656:clu_219251_	1	228296416	MRPL55	N	0.0179668	0.0321227	0.575944
rs2078219	1	230242962	T	C	0.42623	chr1:228296175:228296656:clu_219251_	1	228296416	MRPL55	N	0.0190698	0.0321281	0.552809
rs56230791	1	230245015	C	T	0.42623	chr1:228296175:228296656:clu_219251_	1	228296416	MRPL55	N	0.0200604	0.0320947	0.531946
rs11585739	1	230245900	C	T	0.42623	chr1:228296175:228296656:clu_219251_	1	228296416	MRPL55	N	0.0200185	0.0320973	0.532837
rs11806744	1	230246454	T	C	0.42623	chr1:228296175:228296656:clu_219251_	1	228296416	MRPL55	N	0.0190068	0.0323429	0.556757
rs754666	1	230250182	C	T	0.428962	chr1:228296175:228296656:clu_219251_	1	228296416	MRPL55	N	0.0207671	0.0321287	0.518038
rs754665	1	230250297	C	T	0.42623	chr1:228296175:228296656:clu_219251_	1	228296416	MRPL55	N	0.0220888	0.0320615	0.490854
rs1295638	1	227069267	A	G	0.434426	chr1:228296019:228296850:clu_219251_	1	228296434	MRPL55	N	0.00587903	0.0350461	0.866779
rs6759	1	227069737	C	T	0.434426	chr1:228296019:228296850:clu_219251_	1	228296434	MRPL55	N	0.00757933	0.035025	0.828678
rs1295643	1	227071364	G	A	0.434426	chr1:228296019:228296850:clu_219251_	1	228296434	MRPL55	N	0.00757933	0.035025	0.828678
rs1046240	1	227071525	C	T	0.434426	chr1:228296019:228296850:clu_219251_	1	228296434	MRPL55	N	0.00757933	0.035025	0.828678
rs1794038	1	227073712	T	G	0.448087	chr1:228296019:228296850:clu_219251_	1	228296434	MRPL55	N	0.00643982	0.0357785	0.857159
rs2246221	1	227075402	G	A	0.439891	chr1:228296019:228296850:clu_219251_	1	228296434	MRPL55	N	-0.017144	0.034957	0.62383
rs2236914	1	227078721	T	A	0.437158	chr1:228296019:228296850:clu_219251_	1	228296434	MRPL55	N	0.00334509	0.0350095	0.92388
rs11122316	1	230237103	G	A	0.431694	chr1:228296019:228296850:clu_219251_	1	228296434	MRPL55	N	-0.0218327	0.0350319	0.533138
rs10864691	1	230240450	A	T	0.42623	chr1:228296019:228296850:clu_219251_	1	228296434	MRPL55	N	-0.0119359	0.0350997	0.733813
rs2078219	1	230242962	T	C	0.42623	chr1:228296019:228296850:clu_219251_	1	228296434	MRPL55	N	-0.00997854	0.0351081	0.776239
rs56230791	1	230245015	C	T	0.42623	chr1:228296019:228296850:clu_219251_	1	228296434	MRPL55	N	-0.0107852	0.0350681	0.758424
rs11585739	1	230245900	C	T	0.42623	chr1:228296019:228296850:clu_219251_	1	228296434	MRPL55	N	-0.010903	0.0350725	0.7559
rs11806744	1	230246454	T	C	0.42623	chr1:228296019:228296850:clu_219251_	1	228296434	MRPL55	N	-0.0119358	0.0353914	0.735927
rs754666	1	230250182	C	T	0.428962	chr1:228296019:228296850:clu_219251_	1	228296434	MRPL55	N	-0.00923515	0.035108	0.792513
rs754665	1	230250297	C	T	0.42623	chr1:228296019:228296850:clu_219251_	1	228296434	MRPL55	N	-0.015028	0.0350469	0.668071
rs1295638	1	227069267	A	G	0.434426	chr1:228296022:228296850:clu_219251_	1	228296436	MRPL55	N	-0.0174923	0.0282463	0.535732
rs6759	1	227069737	C	T	0.434426	chr1:228296022:228296850:clu_219251_	1	228296436	MRPL55	N	-0.0200143	0.0282318	0.478371
rs1295643	1	227071364	G	A	0.434426	chr1:228296022:228296850:clu_219251_	1	228296436	MRPL55	N	-0.0200143	0.0282318	0.478371
rs1046240	1	227071525	C	T	0.434426	chr1:228296022:228296850:clu_219251_	1	228296436	MRPL55	N	-0.0200143	0.0282318	0.478371
rs1794038	1	227073712	T	G	0.448087	chr1:228296022:228296850:clu_219251_	1	228296436	MRPL55	N	-0.00730145	0.0288062	0.799907
rs2246221	1	227075402	G	A	0.439891	chr1:228296022:228296850:clu_219251_	1	228296436	MRPL55	N	-0.0287294	0.0282606	0.309348
rs2236914	1	227078721	T	A	0.437158	chr1:228296022:228296850:clu_219251_	1	228296436	MRPL55	N	-0.0239448	0.0281995	0.395813
rs11122316	1	230237103	G	A	0.431694	chr1:228296022:228296850:clu_219251_	1	228296436	MRPL55	N	0.0234336	0.0281037	0.404378
rs10864691	1	230240450	A	T	0.42623	chr1:228296022:228296850:clu_219251_	1	228296436	MRPL55	N	0.0197625	0.0281873	0.483232
rs2078219	1	230242962	T	C	0.42623	chr1:228296022:228296850:clu_219251_	1	228296436	MRPL55	N	0.0195504	0.0281938	0.488042
rs56230791	1	230245015	C	T	0.42623	chr1:228296022:228296850:clu_219251_	1	228296436	MRPL55	N	0.0188448	0.0281598	0.503361
rs11585739	1	230245900	C	T	0.42623	chr1:228296022:228296850:clu_219251_	1	228296436	MRPL55	N	0.0190104	0.0281622	0.499656
rs11806744	1	230246454	T	C	0.42623	chr1:228296022:228296850:clu_219251_	1	228296436	MRPL55	N	0.017423	0.0283149	0.538335
rs754666	1	230250182	C	T	0.428962	chr1:228296022:228296850:clu_219251_	1	228296436	MRPL55	N	0.0216084	0.0281921	0.443397
rs754665	1	230250297	C	T	0.42623	chr1:228296022:228296850:clu_219251_	1	228296436	MRPL55	N	0.0223547	0.0281361	0.426893
rs1295638	1	227069267	A	G	0.434426	chr1:228296019:228296962:clu_219251_	1	228296490	MRPL55	N	0.0102574	0.0320318	0.748798
rs6759	1	227069737	C	T	0.434426	chr1:228296019:228296962:clu_219251_	1	228296490	MRPL55	N	0.010212	0.0320184	0.74977
rs1295643	1	227071364	G	A	0.434426	chr1:228296019:228296962:clu_219251_	1	228296490	MRPL55	N	0.010212	0.0320184	0.74977
rs1046240	1	227071525	C	T	0.434426	chr1:228296019:228296962:clu_219251_	1	228296490	MRPL55	N	0.010212	0.0320184	0.74977
rs1794038	1	227073712	T	G	0.448087	chr1:228296019:228296962:clu_219251_	1	228296490	MRPL55	N	0.017868	0.0326683	0.584412
rs2246221	1	227075402	G	A	0.439891	chr1:228296019:228296962:clu_219251_	1	228296490	MRPL55	N	0.0136986	0.0319678	0.668278
rs2236914	1	227078721	T	A	0.437158	chr1:228296019:228296962:clu_219251_	1	228296490	MRPL55	N	0.00926826	0.0319928	0.772047
rs11122316	1	230237103	G	A	0.431694	chr1:228296019:228296962:clu_219251_	1	228296490	MRPL55	N	-0.00271898	0.0318537	0.931977
rs10864691	1	230240450	A	T	0.42623	chr1:228296019:228296962:clu_219251_	1	228296490	MRPL55	N	0.0019954	0.0319082	0.950136
rs2078219	1	230242962	T	C	0.42623	chr1:228296019:228296962:clu_219251_	1	228296490	MRPL55	N	0.0024678	0.0319136	0.938363
rs56230791	1	230245015	C	T	0.42623	chr1:228296019:228296962:clu_219251_	1	228296490	MRPL55	N	0.00166963	0.0318822	0.958235
rs11585739	1	230245900	C	T	0.42623	chr1:228296019:228296962:clu_219251_	1	228296490	MRPL55	N	0.00340054	0.031888	0.915074
rs11806744	1	230246454	T	C	0.42623	chr1:228296019:228296962:clu_219251_	1	228296490	MRPL55	N	0.00627085	0.0321555	0.84538
rs754666	1	230250182	C	T	0.428962	chr1:228296019:228296962:clu_219251_	1	228296490	MRPL55	N	0.00522595	0.0319257	0.869974
rs754665	1	230250297	C	T	0.42623	chr1:228296019:228296962:clu_219251_	1	228296490	MRPL55	N	0.00824362	0.0318578	0.795818
rs1295638	1	227069267	A	G	0.434426	chr1:228296022:228296962:clu_219251_	1	228296492	MRPL55	N	0.0399185	0.0304688	0.190147
rs6759	1	227069737	C	T	0.434426	chr1:228296022:228296962:clu_219251_	1	228296492	MRPL55	N	0.0394948	0.0304579	0.194735
rs1295643	1	227071364	G	A	0.434426	chr1:228296022:228296962:clu_219251_	1	228296492	MRPL55	N	0.0394948	0.0304579	0.194735
rs1046240	1	227071525	C	T	0.434426	chr1:228296022:228296962:clu_219251_	1	228296492	MRPL55	N	0.0394948	0.0304579	0.194735
rs1794038	1	227073712	T	G	0.448087	chr1:228296022:228296962:clu_219251_	1	228296492	MRPL55	N	0.039739	0.0311718	0.202366
rs2246221	1	227075402	G	A	0.439891	chr1:228296022:228296962:clu_219251_	1	228296492	MRPL55	N	0.0292838	0.0304967	0.336941
rs2236914	1	227078721	T	A	0.437158	chr1:228296022:228296962:clu_219251_	1	228296492	MRPL55	N	0.039748	0.0304132	0.191236
rs11122316	1	230237103	G	A	0.431694	chr1:228296022:228296962:clu_219251_	1	228296492	MRPL55	N	-0.0245845	0.0300921	0.413943
rs10864691	1	230240450	A	T	0.42623	chr1:228296022:228296962:clu_219251_	1	228296492	MRPL55	N	-0.0218483	0.0301886	0.469233
rs2078219	1	230242962	T	C	0.42623	chr1:228296022:228296962:clu_219251_	1	228296492	MRPL55	N	-0.0212892	0.0301926	0.480739
rs56230791	1	230245015	C	T	0.42623	chr1:228296022:228296962:clu_219251_	1	228296492	MRPL55	N	-0.0186587	0.0301711	0.536292
rs11585739	1	230245900	C	T	0.42623	chr1:228296022:228296962:clu_219251_	1	228296492	MRPL55	N	-0.0204054	0.0301712	0.498837
rs11806744	1	230246454	T	C	0.42623	chr1:228296022:228296962:clu_219251_	1	228296492	MRPL55	N	-0.0205194	0.0304294	0.500102
rs754666	1	230250182	C	T	0.428962	chr1:228296022:228296962:clu_219251_	1	228296492	MRPL55	N	-0.022218	0.0301945	0.461835
rs754665	1	230250297	C	T	0.42623	chr1:228296022:228296962:clu_219251_	1	228296492	MRPL55	N	-0.0191787	0.0301386	0.524547
rs1295638	1	227069267	A	G	0.434426	chr1:228296175:228296850:clu_219251_	1	228296512	MRPL55	N	0.00489849	0.0324733	0.880097
rs6759	1	227069737	C	T	0.434426	chr1:228296175:228296850:clu_219251_	1	228296512	MRPL55	N	0.00457315	0.0324552	0.887944
rs1295643	1	227071364	G	A	0.434426	chr1:228296175:228296850:clu_219251_	1	228296512	MRPL55	N	0.00457315	0.0324552	0.887944
rs1046240	1	227071525	C	T	0.434426	chr1:228296175:228296850:clu_219251_	1	228296512	MRPL55	N	0.00457315	0.0324552	0.887944
rs1794038	1	227073712	T	G	0.448087	chr1:228296175:228296850:clu_219251_	1	228296512	MRPL55	N	0.0197156	0.0331014	0.551434
rs2246221	1	227075402	G	A	0.439891	chr1:228296175:228296850:clu_219251_	1	228296512	MRPL55	N	-0.00347512	0.0324642	0.914754
rs2236914	1	227078721	T	A	0.437158	chr1:228296175:228296850:clu_219251_	1	228296512	MRPL55	N	0.00653594	0.0324282	0.840267
rs11122316	1	230237103	G	A	0.431694	chr1:228296175:228296850:clu_219251_	1	228296512	MRPL55	N	0.028435	0.032228	0.377611
rs10864691	1	230240450	A	T	0.42623	chr1:228296175:228296850:clu_219251_	1	228296512	MRPL55	N	0.0329335	0.0323143	0.308126
rs2078219	1	230242962	T	C	0.42623	chr1:228296175:228296850:clu_219251_	1	228296512	MRPL55	N	0.0324645	0.0323215	0.315173
rs56230791	1	230245015	C	T	0.42623	chr1:228296175:228296850:clu_219251_	1	228296512	MRPL55	N	0.0317728	0.032285	0.325049
rs11585739	1	230245900	C	T	0.42623	chr1:228296175:228296850:clu_219251_	1	228296512	MRPL55	N	0.0325112	0.0322859	0.313945
rs11806744	1	230246454	T	C	0.42623	chr1:228296175:228296850:clu_219251_	1	228296512	MRPL55	N	0.0335975	0.0324992	0.301233
rs754666	1	230250182	C	T	0.428962	chr1:228296175:228296850:clu_219251_	1	228296512	MRPL55	N	0.0319382	0.0323183	0.323036
rs754665	1	230250297	C	T	0.42623	chr1:228296175:228296850:clu_219251_	1	228296512	MRPL55	N	0.0335308	0.0322477	0.298438
rs1295638	1	227069267	A	G	0.434426	chr1:228296175:228296962:clu_219251_	1	228296568	MRPL55	N	-0.0297484	0.0280746	0.289317
rs6759	1	227069737	C	T	0.434426	chr1:228296175:228296962:clu_219251_	1	228296568	MRPL55	N	-0.0304377	0.0280574	0.277994
rs1295643	1	227071364	G	A	0.434426	chr1:228296175:228296962:clu_219251_	1	228296568	MRPL55	N	-0.0304377	0.0280574	0.277994
rs1046240	1	227071525	C	T	0.434426	chr1:228296175:228296962:clu_219251_	1	228296568	MRPL55	N	-0.0304377	0.0280574	0.277994
rs1794038	1	227073712	T	G	0.448087	chr1:228296175:228296962:clu_219251_	1	228296568	MRPL55	N	-0.016518	0.0285916	0.563451
rs2246221	1	227075402	G	A	0.439891	chr1:228296175:228296962:clu_219251_	1	228296568	MRPL55	N	-0.0230865	0.0281086	0.411458
rs2236914	1	227078721	T	A	0.437158	chr1:228296175:228296962:clu_219251_	1	228296568	MRPL55	N	-0.0292131	0.0280305	0.297325
rs11122316	1	230237103	G	A	0.431694	chr1:228296175:228296962:clu_219251_	1	228296568	MRPL55	N	-0.00442268	0.0278446	0.873799
rs10864691	1	230240450	A	T	0.42623	chr1:228296175:228296962:clu_219251_	1	228296568	MRPL55	N	-0.00157104	0.0279328	0.955148
rs2078219	1	230242962	T	C	0.42623	chr1:228296175:228296962:clu_219251_	1	228296568	MRPL55	N	-0.00180739	0.0279394	0.948421
rs56230791	1	230245015	C	T	0.42623	chr1:228296175:228296962:clu_219251_	1	228296568	MRPL55	N	-0.002483	0.0279062	0.9291
rs11585739	1	230245900	C	T	0.42623	chr1:228296175:228296962:clu_219251_	1	228296568	MRPL55	N	-0.00211803	0.0279076	0.939503
rs11806744	1	230246454	T	C	0.42623	chr1:228296175:228296962:clu_219251_	1	228296568	MRPL55	N	-0.000793073	0.0280847	0.977472
rs754666	1	230250182	C	T	0.428962	chr1:228296175:228296962:clu_219251_	1	228296568	MRPL55	N	-0.000676918	0.0279419	0.980672
rs754665	1	230250297	C	T	0.42623	chr1:228296175:228296962:clu_219251_	1	228296568	MRPL55	N	0.00428588	0.0278825	0.877837
rs1295638	1	227069267	A	G	0.434426	chr1:228296722:228296850:clu_219251_	1	228296786	MRPL55	N	-0.0198108	0.0390829	0.612231
rs6759	1	227069737	C	T	0.434426	chr1:228296722:228296850:clu_219251_	1	228296786	MRPL55	N	-0.0219527	0.03906	0.574098
rs1295643	1	227071364	G	A	0.434426	chr1:228296722:228296850:clu_219251_	1	228296786	MRPL55	N	-0.0219527	0.03906	0.574098
rs1046240	1	227071525	C	T	0.434426	chr1:228296722:228296850:clu_219251_	1	228296786	MRPL55	N	-0.0219527	0.03906	0.574098
rs1794038	1	227073712	T	G	0.448087	chr1:228296722:228296850:clu_219251_	1	228296786	MRPL55	N	-0.0159155	0.0398431	0.689559
rs2246221	1	227075402	G	A	0.439891	chr1:228296722:228296850:clu_219251_	1	228296786	MRPL55	N	0.0026847	0.0389858	0.945098
rs2236914	1	227078721	T	A	0.437158	chr1:228296722:228296850:clu_219251_	1	228296786	MRPL55	N	-0.0181408	0.039037	0.64214
rs11122316	1	230237103	G	A	0.431694	chr1:228296722:228296850:clu_219251_	1	228296786	MRPL55	N	-0.00602273	0.0388745	0.876878
rs10864691	1	230240450	A	T	0.42623	chr1:228296722:228296850:clu_219251_	1	228296786	MRPL55	N	0.00579287	0.0389684	0.881825
rs2078219	1	230242962	T	C	0.42623	chr1:228296722:228296850:clu_219251_	1	228296786	MRPL55	N	0.006082	0.0389761	0.875998
rs56230791	1	230245015	C	T	0.42623	chr1:228296722:228296850:clu_219251_	1	228296786	MRPL55	N	0.00740584	0.0389317	0.849132
rs11585739	1	230245900	C	T	0.42623	chr1:228296722:228296850:clu_219251_	1	228296786	MRPL55	N	0.00702927	0.038933	0.856722
rs11806744	1	230246454	T	C	0.42623	chr1:228296722:228296850:clu_219251_	1	228296786	MRPL55	N	0.0114208	0.0392945	0.771323
rs754666	1	230250182	C	T	0.428962	chr1:228296722:228296850:clu_219251_	1	228296786	MRPL55	N	0.0016749	0.038985	0.965731
rs754665	1	230250297	C	T	0.42623	chr1:228296722:228296850:clu_219251_	1	228296786	MRPL55	N	0.00547541	0.0389055	0.888078
rs1295638	1	227069267	A	G	0.434426	chr1:228296722:228296962:clu_219251_	1	228296842	MRPL55	N	-0.0339845	0.0351248	0.333276
rs6759	1	227069737	C	T	0.434426	chr1:228296722:228296962:clu_219251_	1	228296842	MRPL55	N	-0.0337108	0.0351066	0.336934
rs1295643	1	227071364	G	A	0.434426	chr1:228296722:228296962:clu_219251_	1	228296842	MRPL55	N	-0.0337108	0.0351066	0.336934
rs1046240	1	227071525	C	T	0.434426	chr1:228296722:228296962:clu_219251_	1	228296842	MRPL55	N	-0.0337108	0.0351066	0.336934
rs1794038	1	227073712	T	G	0.448087	chr1:228296722:228296962:clu_219251_	1	228296842	MRPL55	N	-0.0215385	0.0358482	0.547956
rs2246221	1	227075402	G	A	0.439891	chr1:228296722:228296962:clu_219251_	1	228296842	MRPL55	N	-0.0134176	0.0351799	0.702908
rs2236914	1	227078721	T	A	0.437158	chr1:228296722:228296962:clu_219251_	1	228296842	MRPL55	N	-0.0323658	0.0350707	0.356074
rs11122316	1	230237103	G	A	0.431694	chr1:228296722:228296962:clu_219251_	1	228296842	MRPL55	N	0.0181836	0.034422	0.597323
rs10864691	1	230240450	A	T	0.42623	chr1:228296722:228296962:clu_219251_	1	228296842	MRPL55	N	0.0189989	0.0344832	0.581661
rs2078219	1	230242962	T	C	0.42623	chr1:228296722:228296962:clu_219251_	1	228296842	MRPL55	N	0.0194609	0.0344905	0.572592
rs56230791	1	230245015	C	T	0.42623	chr1:228296722:228296962:clu_219251_	1	228296842	MRPL55	N	0.0186699	0.0344515	0.587875
rs11585739	1	230245900	C	T	0.42623	chr1:228296722:228296962:clu_219251_	1	228296842	MRPL55	N	0.0180297	0.0344551	0.600779
rs11806744	1	230246454	T	C	0.42623	chr1:228296722:228296962:clu_219251_	1	228296842	MRPL55	N	0.0197622	0.0347306	0.569347
rs754666	1	230250182	C	T	0.428962	chr1:228296722:228296962:clu_219251_	1	228296842	MRPL55	N	0.017444	0.0344952	0.613071
rs754665	1	230250297	C	T	0.42623	chr1:228296722:228296962:clu_219251_	1	228296842	MRPL55	N	0.0220534	0.0344481	0.522047
rs1295638	1	227069267	A	G	0.434426	chr1:228333768:228334543:clu_111207_	1	228334156	GUK1	N	0.00968172	0.0282653	0.731952
rs6759	1	227069737	C	T	0.434426	chr1:228333768:228334543:clu_111207_	1	228334156	GUK1	N	0.00730714	0.0282536	0.795924
rs1295643	1	227071364	G	A	0.434426	chr1:228333768:228334543:clu_111207_	1	228334156	GUK1	N	0.00730714	0.0282536	0.795924
rs1046240	1	227071525	C	T	0.434426	chr1:228333768:228334543:clu_111207_	1	228334156	GUK1	N	0.00730714	0.0282536	0.795924
rs1794038	1	227073712	T	G	0.448087	chr1:228333768:228334543:clu_111207_	1	228334156	GUK1	N	0.00472432	0.0288435	0.869895
rs2246221	1	227075402	G	A	0.439891	chr1:228333768:228334543:clu_111207_	1	228334156	GUK1	N	0.0244932	0.0282551	0.386018
rs2236914	1	227078721	T	A	0.437158	chr1:228333768:228334543:clu_111207_	1	228334156	GUK1	N	0.00609407	0.028213	0.828986
rs11122316	1	230237103	G	A	0.431694	chr1:228333768:228334543:clu_111207_	1	228334156	GUK1	N	0.00791215	0.0280515	0.777899
rs10864691	1	230240450	A	T	0.42623	chr1:228333768:228334543:clu_111207_	1	228334156	GUK1	N	0.00395999	0.0281763	0.888231
rs2078219	1	230242962	T	C	0.42623	chr1:228333768:228334543:clu_111207_	1	228334156	GUK1	N	0.00360642	0.0281819	0.898173
rs56230791	1	230245015	C	T	0.42623	chr1:228333768:228334543:clu_111207_	1	228334156	GUK1	N	0.00269449	0.0281518	0.923749
rs11585739	1	230245900	C	T	0.42623	chr1:228333768:228334543:clu_111207_	1	228334156	GUK1	N	0.00323758	0.028155	0.908452
rs11806744	1	230246454	T	C	0.42623	chr1:228333768:228334543:clu_111207_	1	228334156	GUK1	N	0.0016941	0.0283527	0.952354
rs754666	1	230250182	C	T	0.428962	chr1:228333768:228334543:clu_111207_	1	228334156	GUK1	N	0.00251991	0.0281856	0.928761
rs754665	1	230250297	C	T	0.42623	chr1:228333768:228334543:clu_111207_	1	228334156	GUK1	N	0.0023444	0.0281067	0.933525
rs1295638	1	227069267	A	G	0.434426	chr1:228334639:228335107:clu_111208_	1	228334873	GUK1	N	-0.0134856	0.0274318	0.623
rs6759	1	227069737	C	T	0.434426	chr1:228334639:228335107:clu_111208_	1	228334873	GUK1	N	-0.0109721	0.0274168	0.689012
rs1295643	1	227071364	G	A	0.434426	chr1:228334639:228335107:clu_111208_	1	228334873	GUK1	N	-0.0109721	0.0274168	0.689012
rs1046240	1	227071525	C	T	0.434426	chr1:228334639:228335107:clu_111208_	1	228334873	GUK1	N	-0.0109721	0.0274168	0.689012
rs1794038	1	227073712	T	G	0.448087	chr1:228334639:228335107:clu_111208_	1	228334873	GUK1	N	-0.0218822	0.0279511	0.433699
rs2246221	1	227075402	G	A	0.439891	chr1:228334639:228335107:clu_111208_	1	228334873	GUK1	N	-0.015683	0.0273982	0.567046
rs2236914	1	227078721	T	A	0.437158	chr1:228334639:228335107:clu_111208_	1	228334873	GUK1	N	-0.0147561	0.0273782	0.589905
rs11122316	1	230237103	G	A	0.431694	chr1:228334639:228335107:clu_111208_	1	228334873	GUK1	N	-0.000558449	0.0272471	0.983648
rs10864691	1	230240450	A	T	0.42623	chr1:228334639:228335107:clu_111208_	1	228334873	GUK1	N	0.00616094	0.0273455	0.821746
rs2078219	1	230242962	T	C	0.42623	chr1:228334639:228335107:clu_111208_	1	228334873	GUK1	N	0.00507862	0.0273496	0.852686
rs56230791	1	230245015	C	T	0.42623	chr1:228334639:228335107:clu_111208_	1	228334873	GUK1	N	0.00489779	0.0273212	0.857728
rs11585739	1	230245900	C	T	0.42623	chr1:228334639:228335107:clu_111208_	1	228334873	GUK1	N	0.00444245	0.0273235	0.870844
rs11806744	1	230246454	T	C	0.42623	chr1:228334639:228335107:clu_111208_	1	228334873	GUK1	N	0.00688673	0.0275024	0.802274
rs754666	1	230250182	C	T	0.428962	chr1:228334639:228335107:clu_111208_	1	228334873	GUK1	N	0.00743964	0.0273613	0.785696
rs754665	1	230250297	C	T	0.42623	chr1:228334639:228335107:clu_111208_	1	228334873	GUK1	N	0.0150742	0.0272913	0.580712
rs1295638	1	227069267	A	G	0.434426	chr1:228334639:228335111:clu_111208_	1	228334875	GUK1	N	0.00620649	0.0312687	0.842663
rs6759	1	227069737	C	T	0.434426	chr1:228334639:228335111:clu_111208_	1	228334875	GUK1	N	0.0046554	0.0312525	0.881584
rs1295643	1	227071364	G	A	0.434426	chr1:228334639:228335111:clu_111208_	1	228334875	GUK1	N	0.0046554	0.0312525	0.881584
rs1046240	1	227071525	C	T	0.434426	chr1:228334639:228335111:clu_111208_	1	228334875	GUK1	N	0.0046554	0.0312525	0.881584
rs1794038	1	227073712	T	G	0.448087	chr1:228334639:228335111:clu_111208_	1	228334875	GUK1	N	-0.000981991	0.0319358	0.97547
rs2246221	1	227075402	G	A	0.439891	chr1:228334639:228335111:clu_111208_	1	228334875	GUK1	N	0.0194906	0.0311948	0.5321
rs2236914	1	227078721	T	A	0.437158	chr1:228334639:228335111:clu_111208_	1	228334875	GUK1	N	0.00579283	0.0312264	0.852829
rs11122316	1	230237103	G	A	0.431694	chr1:228334639:228335111:clu_111208_	1	228334875	GUK1	N	0.00361581	0.0310396	0.907264
rs10864691	1	230240450	A	T	0.42623	chr1:228334639:228335111:clu_111208_	1	228334875	GUK1	N	-0.00479777	0.0311069	0.877425
rs2078219	1	230242962	T	C	0.42623	chr1:228334639:228335111:clu_111208_	1	228334875	GUK1	N	-0.00432518	0.0311143	0.889443
rs56230791	1	230245015	C	T	0.42623	chr1:228334639:228335111:clu_111208_	1	228334875	GUK1	N	-0.00499002	0.0310772	0.872433
rs11585739	1	230245900	C	T	0.42623	chr1:228334639:228335111:clu_111208_	1	228334875	GUK1	N	-0.00496197	0.0310805	0.873158
rs11806744	1	230246454	T	C	0.42623	chr1:228334639:228335111:clu_111208_	1	228334875	GUK1	N	-0.00514199	0.0313265	0.86962
rs754666	1	230250182	C	T	0.428962	chr1:228334639:228335111:clu_111208_	1	228334875	GUK1	N	-0.00851953	0.0311213	0.784275
rs754665	1	230250297	C	T	0.42623	chr1:228334639:228335111:clu_111208_	1	228334875	GUK1	N	-0.00730181	0.0310635	0.814162
rs1295638	1	227069267	A	G	0.434426	chr1:228335245:228335316:clu_111208_	1	228335280	GUK1	N	0.00991718	0.0274367	0.717758
rs6759	1	227069737	C	T	0.434426	chr1:228335245:228335316:clu_111208_	1	228335280	GUK1	N	0.00803534	0.0274208	0.769493
rs1295643	1	227071364	G	A	0.434426	chr1:228335245:228335316:clu_111208_	1	228335280	GUK1	N	0.00803534	0.0274208	0.769493
rs1046240	1	227071525	C	T	0.434426	chr1:228335245:228335316:clu_111208_	1	228335280	GUK1	N	0.00803534	0.0274208	0.769493
rs1794038	1	227073712	T	G	0.448087	chr1:228335245:228335316:clu_111208_	1	228335280	GUK1	N	0.0152737	0.0279753	0.585086
rs2246221	1	227075402	G	A	0.439891	chr1:228335245:228335316:clu_111208_	1	228335280	GUK1	N	0.0107285	0.027417	0.695569
rs2236914	1	227078721	T	A	0.437158	chr1:228335245:228335316:clu_111208_	1	228335280	GUK1	N	0.0109023	0.0273835	0.690531
rs11122316	1	230237103	G	A	0.431694	chr1:228335245:228335316:clu_111208_	1	228335280	GUK1	N	-0.0112421	0.0271514	0.678837
rs10864691	1	230240450	A	T	0.42623	chr1:228335245:228335316:clu_111208_	1	228335280	GUK1	N	-0.0113028	0.027252	0.678325
rs2078219	1	230242962	T	C	0.42623	chr1:228335245:228335316:clu_111208_	1	228335280	GUK1	N	-0.0106981	0.027257	0.694697
rs56230791	1	230245015	C	T	0.42623	chr1:228335245:228335316:clu_111208_	1	228335280	GUK1	N	-0.0103466	0.0272247	0.703912
rs11585739	1	230245900	C	T	0.42623	chr1:228335245:228335316:clu_111208_	1	228335280	GUK1	N	-0.00976892	0.0272274	0.719752
rs11806744	1	230246454	T	C	0.42623	chr1:228335245:228335316:clu_111208_	1	228335280	GUK1	N	-0.00997187	0.0273966	0.715871
rs754666	1	230250182	C	T	0.428962	chr1:228335245:228335316:clu_111208_	1	228335280	GUK1	N	-0.0123896	0.0272646	0.649526
rs754665	1	230250297	C	T	0.42623	chr1:228335245:228335316:clu_111208_	1	228335280	GUK1	N	-0.0203252	0.0271971	0.454865
rs1295638	1	227069267	A	G	0.434426	chr1:228336157:228336366:clu_111209_	1	228336262	GUK1	N	-0.0100415	0.0292245	0.731148
rs6759	1	227069737	C	T	0.434426	chr1:228336157:228336366:clu_111209_	1	228336262	GUK1	N	-0.011196	0.0292097	0.7015
rs1295643	1	227071364	G	A	0.434426	chr1:228336157:228336366:clu_111209_	1	228336262	GUK1	N	-0.011196	0.0292097	0.7015
rs1046240	1	227071525	C	T	0.434426	chr1:228336157:228336366:clu_111209_	1	228336262	GUK1	N	-0.011196	0.0292097	0.7015
rs1794038	1	227073712	T	G	0.448087	chr1:228336157:228336366:clu_111209_	1	228336262	GUK1	N	-0.0153794	0.0297681	0.605406
rs2246221	1	227075402	G	A	0.439891	chr1:228336157:228336366:clu_111209_	1	228336262	GUK1	N	-0.0151735	0.0292405	0.603816
rs2236914	1	227078721	T	A	0.437158	chr1:228336157:228336366:clu_111209_	1	228336262	GUK1	N	-0.0113758	0.0291802	0.696649
rs11122316	1	230237103	G	A	0.431694	chr1:228336157:228336366:clu_111209_	1	228336262	GUK1	N	0.0124097	0.0288793	0.667408
rs10864691	1	230240450	A	T	0.42623	chr1:228336157:228336366:clu_111209_	1	228336262	GUK1	N	0.01513	0.0289391	0.601097
rs2078219	1	230242962	T	C	0.42623	chr1:228336157:228336366:clu_111209_	1	228336262	GUK1	N	0.0166967	0.0289446	0.564039
rs56230791	1	230245015	C	T	0.42623	chr1:228336157:228336366:clu_111209_	1	228336262	GUK1	N	0.0169694	0.0289127	0.557259
rs11585739	1	230245900	C	T	0.42623	chr1:228336157:228336366:clu_111209_	1	228336262	GUK1	N	0.0164476	0.028917	0.569502
rs11806744	1	230246454	T	C	0.42623	chr1:228336157:228336366:clu_111209_	1	228336262	GUK1	N	0.0184935	0.0291053	0.525167
rs754666	1	230250182	C	T	0.428962	chr1:228336157:228336366:clu_111209_	1	228336262	GUK1	N	0.0138482	0.0289433	0.632323
rs754665	1	230250297	C	T	0.42623	chr1:228336157:228336366:clu_111209_	1	228336262	GUK1	N	0.0106138	0.0289001	0.713425
rs1295638	1	227069267	A	G	0.434426	chr1:228392320:228393025:clu_219262_	1	228392672	C1orf145	N	-0.00179311	0.0304587	0.953055
rs6759	1	227069737	C	T	0.434426	chr1:228392320:228393025:clu_219262_	1	228392672	C1orf145	N	-0.00146138	0.030443	0.961713
rs1295643	1	227071364	G	A	0.434426	chr1:228392320:228393025:clu_219262_	1	228392672	C1orf145	N	-0.00146138	0.030443	0.961713
rs1046240	1	227071525	C	T	0.434426	chr1:228392320:228393025:clu_219262_	1	228392672	C1orf145	N	-0.00146138	0.030443	0.961713
rs1794038	1	227073712	T	G	0.448087	chr1:228392320:228393025:clu_219262_	1	228392672	C1orf145	N	-0.00925319	0.0311461	0.766398
rs2246221	1	227075402	G	A	0.439891	chr1:228392320:228393025:clu_219262_	1	228392672	C1orf145	N	-0.00716691	0.0304143	0.81371
rs2236914	1	227078721	T	A	0.437158	chr1:228392320:228393025:clu_219262_	1	228392672	C1orf145	N	-0.00440214	0.0304012	0.884867
rs11122316	1	230237103	G	A	0.431694	chr1:228392320:228393025:clu_219262_	1	228392672	C1orf145	N	-0.00709003	0.0303066	0.815029
rs10864691	1	230240450	A	T	0.42623	chr1:228392320:228393025:clu_219262_	1	228392672	C1orf145	N	-0.00192676	0.030446	0.94954
rs2078219	1	230242962	T	C	0.42623	chr1:228392320:228393025:clu_219262_	1	228392672	C1orf145	N	-0.00238085	0.0304521	0.937682
rs56230791	1	230245015	C	T	0.42623	chr1:228392320:228393025:clu_219262_	1	228392672	C1orf145	N	-0.00358494	0.0304185	0.906183
rs11585739	1	230245900	C	T	0.42623	chr1:228392320:228393025:clu_219262_	1	228392672	C1orf145	N	-0.00407877	0.0304206	0.89334
rs11806744	1	230246454	T	C	0.42623	chr1:228392320:228393025:clu_219262_	1	228392672	C1orf145	N	0.000157502	0.030653	0.9959
rs754666	1	230250182	C	T	0.428962	chr1:228392320:228393025:clu_219262_	1	228392672	C1orf145	N	-0.00636273	0.0304673	0.834575
rs754665	1	230250297	C	T	0.42623	chr1:228392320:228393025:clu_219262_	1	228392672	C1orf145	N	-0.00567807	0.0303856	0.851765
rs1295638	1	227069267	A	G	0.434426	chr1:228392326:228393025:clu_219262_	1	228392676	C1orf145	N	-0.00695365	0.0301631	0.817676
rs6759	1	227069737	C	T	0.434426	chr1:228392326:228393025:clu_219262_	1	228392676	C1orf145	N	-0.00661621	0.0301477	0.826292
rs1295643	1	227071364	G	A	0.434426	chr1:228392326:228393025:clu_219262_	1	228392676	C1orf145	N	-0.00661621	0.0301477	0.826292
rs1046240	1	227071525	C	T	0.434426	chr1:228392326:228393025:clu_219262_	1	228392676	C1orf145	N	-0.00661621	0.0301477	0.826292
rs1794038	1	227073712	T	G	0.448087	chr1:228392326:228393025:clu_219262_	1	228392676	C1orf145	N	-0.0127472	0.03083	0.679266
rs2246221	1	227075402	G	A	0.439891	chr1:228392326:228393025:clu_219262_	1	228392676	C1orf145	N	-0.0108066	0.0301113	0.719678
rs2236914	1	227078721	T	A	0.437158	chr1:228392326:228393025:clu_219262_	1	228392676	C1orf145	N	-0.009838	0.0301068	0.743842
rs11122316	1	230237103	G	A	0.431694	chr1:228392326:228393025:clu_219262_	1	228392676	C1orf145	N	-0.00678241	0.0300437	0.821395
rs10864691	1	230240450	A	T	0.42623	chr1:228392326:228393025:clu_219262_	1	228392676	C1orf145	N	-0.00536284	0.0301794	0.85896
rs2078219	1	230242962	T	C	0.42623	chr1:228392326:228393025:clu_219262_	1	228392676	C1orf145	N	-0.00582749	0.0301854	0.846915
rs56230791	1	230245015	C	T	0.42623	chr1:228392326:228393025:clu_219262_	1	228392676	C1orf145	N	-0.00695375	0.0301518	0.817606
rs11585739	1	230245900	C	T	0.42623	chr1:228392326:228393025:clu_219262_	1	228392676	C1orf145	N	-0.00760721	0.030154	0.800826
rs11806744	1	230246454	T	C	0.42623	chr1:228392326:228393025:clu_219262_	1	228392676	C1orf145	N	-0.00297262	0.0303892	0.922077
rs754666	1	230250182	C	T	0.428962	chr1:228392326:228393025:clu_219262_	1	228392676	C1orf145	N	-0.0097865	0.0302012	0.745905
rs754665	1	230250297	C	T	0.42623	chr1:228392326:228393025:clu_219262_	1	228392676	C1orf145	N	-0.00890231	0.0301221	0.767581
rs1295638	1	227069267	A	G	0.434426	chr1:228393148:228393562:clu_219262_	1	228393355	C1orf145	N	0.0115087	0.0291812	0.693294
rs6759	1	227069737	C	T	0.434426	chr1:228393148:228393562:clu_219262_	1	228393355	C1orf145	N	0.0118611	0.0291661	0.684247
rs1295643	1	227071364	G	A	0.434426	chr1:228393148:228393562:clu_219262_	1	228393355	C1orf145	N	0.0118611	0.0291661	0.684247
rs1046240	1	227071525	C	T	0.434426	chr1:228393148:228393562:clu_219262_	1	228393355	C1orf145	N	0.0118611	0.0291661	0.684247
rs1794038	1	227073712	T	G	0.448087	chr1:228393148:228393562:clu_219262_	1	228393355	C1orf145	N	0.00479741	0.0298608	0.872362
rs2246221	1	227075402	G	A	0.439891	chr1:228393148:228393562:clu_219262_	1	228393355	C1orf145	N	0.00776631	0.0291329	0.789791
rs2236914	1	227078721	T	A	0.437158	chr1:228393148:228393562:clu_219262_	1	228393355	C1orf145	N	0.00837534	0.0291261	0.773688
rs11122316	1	230237103	G	A	0.431694	chr1:228393148:228393562:clu_219262_	1	228393355	C1orf145	N	-0.00554167	0.0290413	0.848666
rs10864691	1	230240450	A	T	0.42623	chr1:228393148:228393562:clu_219262_	1	228393355	C1orf145	N	-0.00315383	0.0291783	0.913926
rs2078219	1	230242962	T	C	0.42623	chr1:228393148:228393562:clu_219262_	1	228393355	C1orf145	N	-0.00367164	0.029184	0.899882
rs56230791	1	230245015	C	T	0.42623	chr1:228393148:228393562:clu_219262_	1	228393355	C1orf145	N	-0.00479594	0.0291508	0.869321
rs11585739	1	230245900	C	T	0.42623	chr1:228393148:228393562:clu_219262_	1	228393355	C1orf145	N	-0.00540321	0.0291532	0.852963
rs11806744	1	230246454	T	C	0.42623	chr1:228393148:228393562:clu_219262_	1	228393355	C1orf145	N	-0.0011931	0.0293828	0.967611
rs754666	1	230250182	C	T	0.428962	chr1:228393148:228393562:clu_219262_	1	228393355	C1orf145	N	-0.00631103	0.0292023	0.828899
rs754665	1	230250297	C	T	0.42623	chr1:228393148:228393562:clu_219262_	1	228393355	C1orf145	N	-0.00697435	0.0291246	0.810745
rs1295638	1	227069267	A	G	0.434426	chr1:228391856:228397388:clu_219262_	1	228394622	C1orf145	N	-0.00173916	0.0293003	0.952668
rs6759	1	227069737	C	T	0.434426	chr1:228391856:228397388:clu_219262_	1	228394622	C1orf145	N	-0.00131732	0.0292861	0.964123
rs1295643	1	227071364	G	A	0.434426	chr1:228391856:228397388:clu_219262_	1	228394622	C1orf145	N	-0.00131732	0.0292861	0.964123
rs1046240	1	227071525	C	T	0.434426	chr1:228391856:228397388:clu_219262_	1	228394622	C1orf145	N	-0.00131732	0.0292861	0.964123
rs1794038	1	227073712	T	G	0.448087	chr1:228391856:228397388:clu_219262_	1	228394622	C1orf145	N	-0.00858456	0.029949	0.774389
rs2246221	1	227075402	G	A	0.439891	chr1:228391856:228397388:clu_219262_	1	228394622	C1orf145	N	-0.00507626	0.029251	0.862226
rs2236914	1	227078721	T	A	0.437158	chr1:228391856:228397388:clu_219262_	1	228394622	C1orf145	N	-0.00308882	0.0292428	0.915878
rs11122316	1	230237103	G	A	0.431694	chr1:228391856:228397388:clu_219262_	1	228394622	C1orf145	N	0.00365783	0.0291504	0.900142
rs10864691	1	230240450	A	T	0.42623	chr1:228391856:228397388:clu_219262_	1	228394622	C1orf145	N	0.00838543	0.029283	0.774604
rs2078219	1	230242962	T	C	0.42623	chr1:228391856:228397388:clu_219262_	1	228394622	C1orf145	N	0.00804666	0.0292887	0.783519
rs56230791	1	230245015	C	T	0.42623	chr1:228391856:228397388:clu_219262_	1	228394622	C1orf145	N	0.00719764	0.0292584	0.80568
rs11585739	1	230245900	C	T	0.42623	chr1:228391856:228397388:clu_219262_	1	228394622	C1orf145	N	0.00662343	0.0292604	0.82092
rs11806744	1	230246454	T	C	0.42623	chr1:228391856:228397388:clu_219262_	1	228394622	C1orf145	N	0.0103135	0.0294862	0.726507
rs754666	1	230250182	C	T	0.428962	chr1:228391856:228397388:clu_219262_	1	228394622	C1orf145	N	0.00172339	0.0293041	0.953103
rs754665	1	230250297	C	T	0.42623	chr1:228391856:228397388:clu_219262_	1	228394622	C1orf145	N	0.00152725	0.0292255	0.958324
rs1295638	1	227069267	A	G	0.434426	chr1:228392134:228397388:clu_219262_	1	228394761	C1orf145	N	-0.0102105	0.0310765	0.742489
rs6759	1	227069737	C	T	0.434426	chr1:228392134:228397388:clu_219262_	1	228394761	C1orf145	N	-0.00995697	0.031061	0.748542
rs1295643	1	227071364	G	A	0.434426	chr1:228392134:228397388:clu_219262_	1	228394761	C1orf145	N	-0.00995697	0.031061	0.748542
rs1046240	1	227071525	C	T	0.434426	chr1:228392134:228397388:clu_219262_	1	228394761	C1orf145	N	-0.00995697	0.031061	0.748542
rs1794038	1	227073712	T	G	0.448087	chr1:228392134:228397388:clu_219262_	1	228394761	C1orf145	N	-0.0204943	0.0317921	0.519164
rs2246221	1	227075402	G	A	0.439891	chr1:228392134:228397388:clu_219262_	1	228394761	C1orf145	N	-0.0147159	0.0310303	0.635327
rs2236914	1	227078721	T	A	0.437158	chr1:228392134:228397388:clu_219262_	1	228394761	C1orf145	N	-0.0131922	0.0310161	0.670593
rs11122316	1	230237103	G	A	0.431694	chr1:228392134:228397388:clu_219262_	1	228394761	C1orf145	N	-0.0105746	0.0309037	0.732216
rs10864691	1	230240450	A	T	0.42623	chr1:228392134:228397388:clu_219262_	1	228394761	C1orf145	N	-0.006452	0.0310525	0.835403
rs2078219	1	230242962	T	C	0.42623	chr1:228392134:228397388:clu_219262_	1	228394761	C1orf145	N	-0.00692861	0.0310585	0.823471
rs56230791	1	230245015	C	T	0.42623	chr1:228392134:228397388:clu_219262_	1	228394761	C1orf145	N	-0.00803487	0.031025	0.79565
rs11585739	1	230245900	C	T	0.42623	chr1:228392134:228397388:clu_219262_	1	228394761	C1orf145	N	-0.00861829	0.0310273	0.781193
rs11806744	1	230246454	T	C	0.42623	chr1:228392134:228397388:clu_219262_	1	228394761	C1orf145	N	-0.00470815	0.0312722	0.880327
rs754666	1	230250182	C	T	0.428962	chr1:228392134:228397388:clu_219262_	1	228394761	C1orf145	N	-0.0104493	0.031075	0.736674
rs754665	1	230250297	C	T	0.42623	chr1:228392134:228397388:clu_219262_	1	228394761	C1orf145	N	-0.00983008	0.0309938	0.751121
rs1295638	1	227069267	A	G	0.434426	chr1:228391856:228398793:clu_219262_	1	228395324	C1orf145	N	-0.00901691	0.0300714	0.764292
rs6759	1	227069737	C	T	0.434426	chr1:228391856:228398793:clu_219262_	1	228395324	C1orf145	N	-0.00876855	0.0300556	0.770482
rs1295643	1	227071364	G	A	0.434426	chr1:228391856:228398793:clu_219262_	1	228395324	C1orf145	N	-0.00876855	0.0300556	0.770482
rs1046240	1	227071525	C	T	0.434426	chr1:228391856:228398793:clu_219262_	1	228395324	C1orf145	N	-0.00876855	0.0300556	0.770482
rs1794038	1	227073712	T	G	0.448087	chr1:228391856:228398793:clu_219262_	1	228395324	C1orf145	N	-0.0165193	0.0307362	0.590953
rs2246221	1	227075402	G	A	0.439891	chr1:228391856:228398793:clu_219262_	1	228395324	C1orf145	N	-0.0131753	0.0300051	0.660588
rs2236914	1	227078721	T	A	0.437158	chr1:228391856:228398793:clu_219262_	1	228395324	C1orf145	N	-0.0116438	0.0300172	0.698087
rs11122316	1	230237103	G	A	0.431694	chr1:228391856:228398793:clu_219262_	1	228395324	C1orf145	N	-0.00758129	0.0300129	0.800577
rs10864691	1	230240450	A	T	0.42623	chr1:228391856:228398793:clu_219262_	1	228395324	C1orf145	N	-0.0060646	0.0301434	0.840549
rs2078219	1	230242962	T	C	0.42623	chr1:228391856:228398793:clu_219262_	1	228395324	C1orf145	N	-0.00653195	0.0301495	0.82848
rs56230791	1	230245015	C	T	0.42623	chr1:228391856:228398793:clu_219262_	1	228395324	C1orf145	N	-0.00786094	0.0301152	0.79407
rs11585739	1	230245900	C	T	0.42623	chr1:228391856:228398793:clu_219262_	1	228395324	C1orf145	N	-0.00837777	0.0301173	0.780881
rs11806744	1	230246454	T	C	0.42623	chr1:228391856:228398793:clu_219262_	1	228395324	C1orf145	N	-0.00443577	0.03035	0.8838
rs754666	1	230250182	C	T	0.428962	chr1:228391856:228398793:clu_219262_	1	228395324	C1orf145	N	-0.0107521	0.0301669	0.721526
rs754665	1	230250297	C	T	0.42623	chr1:228391856:228398793:clu_219262_	1	228395324	C1orf145	N	-0.00987784	0.0300863	0.742672
rs1295638	1	227069267	A	G	0.434426	chr1:228392134:228398793:clu_219262_	1	228395464	C1orf145	N	-0.00238386	0.0306681	0.938042
rs6759	1	227069737	C	T	0.434426	chr1:228392134:228398793:clu_219262_	1	228395464	C1orf145	N	-0.00205804	0.0306529	0.94647
rs1295643	1	227071364	G	A	0.434426	chr1:228392134:228398793:clu_219262_	1	228395464	C1orf145	N	-0.00205804	0.0306529	0.94647
rs1046240	1	227071525	C	T	0.434426	chr1:228392134:228398793:clu_219262_	1	228395464	C1orf145	N	-0.00205804	0.0306529	0.94647
rs1794038	1	227073712	T	G	0.448087	chr1:228392134:228398793:clu_219262_	1	228395464	C1orf145	N	-0.0109389	0.0313698	0.727308
rs2246221	1	227075402	G	A	0.439891	chr1:228392134:228398793:clu_219262_	1	228395464	C1orf145	N	-0.00635663	0.0306133	0.835508
rs2236914	1	227078721	T	A	0.437158	chr1:228392134:228398793:clu_219262_	1	228395464	C1orf145	N	-0.00529398	0.0306129	0.862704
rs11122316	1	230237103	G	A	0.431694	chr1:228392134:228398793:clu_219262_	1	228395464	C1orf145	N	-0.0174097	0.0305319	0.568533
rs10864691	1	230240450	A	T	0.42623	chr1:228392134:228398793:clu_219262_	1	228395464	C1orf145	N	-0.0167113	0.0306619	0.585741
rs2078219	1	230242962	T	C	0.42623	chr1:228392134:228398793:clu_219262_	1	228395464	C1orf145	N	-0.0171505	0.0306677	0.576001
rs56230791	1	230245015	C	T	0.42623	chr1:228392134:228398793:clu_219262_	1	228395464	C1orf145	N	-0.0182321	0.0306341	0.551738
rs11585739	1	230245900	C	T	0.42623	chr1:228392134:228398793:clu_219262_	1	228395464	C1orf145	N	-0.0188047	0.0306366	0.539348
rs11806744	1	230246454	T	C	0.42623	chr1:228392134:228398793:clu_219262_	1	228395464	C1orf145	N	-0.0152229	0.030882	0.622057
rs754666	1	230250182	C	T	0.428962	chr1:228392134:228398793:clu_219262_	1	228395464	C1orf145	N	-0.0211682	0.0306823	0.490248
rs754665	1	230250297	C	T	0.42623	chr1:228392134:228398793:clu_219262_	1	228395464	C1orf145	N	-0.0197444	0.0306033	0.518816
rs1295638	1	227069267	A	G	0.434426	chr1:228391856:228399461:clu_219262_	1	228395658	C1orf145	N	-0.00266475	0.0303765	0.930096
rs6759	1	227069737	C	T	0.434426	chr1:228391856:228399461:clu_219262_	1	228395658	C1orf145	N	-0.00232695	0.0303612	0.938908
rs1295643	1	227071364	G	A	0.434426	chr1:228391856:228399461:clu_219262_	1	228395658	C1orf145	N	-0.00232695	0.0303612	0.938908
rs1046240	1	227071525	C	T	0.434426	chr1:228391856:228399461:clu_219262_	1	228395658	C1orf145	N	-0.00232695	0.0303612	0.938908
rs1794038	1	227073712	T	G	0.448087	chr1:228391856:228399461:clu_219262_	1	228395658	C1orf145	N	-0.0140043	0.0310778	0.652264
rs2246221	1	227075402	G	A	0.439891	chr1:228391856:228399461:clu_219262_	1	228395658	C1orf145	N	-0.00775089	0.0303446	0.798391
rs2236914	1	227078721	T	A	0.437158	chr1:228391856:228399461:clu_219262_	1	228395658	C1orf145	N	-0.00579133	0.0303222	0.848531
rs11122316	1	230237103	G	A	0.431694	chr1:228391856:228399461:clu_219262_	1	228395658	C1orf145	N	-0.0160172	0.0301425	0.595154
rs10864691	1	230240450	A	T	0.42623	chr1:228391856:228399461:clu_219262_	1	228395658	C1orf145	N	-0.0121782	0.0302673	0.687423
rs2078219	1	230242962	T	C	0.42623	chr1:228391856:228399461:clu_219262_	1	228395658	C1orf145	N	-0.0126274	0.0302731	0.676593
rs56230791	1	230245015	C	T	0.42623	chr1:228391856:228399461:clu_219262_	1	228395658	C1orf145	N	-0.0137672	0.0302395	0.648913
rs11585739	1	230245900	C	T	0.42623	chr1:228391856:228399461:clu_219262_	1	228395658	C1orf145	N	-0.0143059	0.0302417	0.636177
rs11806744	1	230246454	T	C	0.42623	chr1:228391856:228399461:clu_219262_	1	228395658	C1orf145	N	-0.0102729	0.0304847	0.736127
rs754666	1	230250182	C	T	0.428962	chr1:228391856:228399461:clu_219262_	1	228395658	C1orf145	N	-0.016071	0.0302832	0.595633
rs754665	1	230250297	C	T	0.42623	chr1:228391856:228399461:clu_219262_	1	228395658	C1orf145	N	-0.0131921	0.0302135	0.662382
rs1295638	1	227069267	A	G	0.434426	chr1:228391856:228399526:clu_219262_	1	228395691	C1orf145	N	-0.00190599	0.0306465	0.950409
rs6759	1	227069737	C	T	0.434426	chr1:228391856:228399526:clu_219262_	1	228395691	C1orf145	N	-0.00154426	0.03063	0.95979
rs1295643	1	227071364	G	A	0.434426	chr1:228391856:228399526:clu_219262_	1	228395691	C1orf145	N	-0.00154426	0.03063	0.95979
rs1046240	1	227071525	C	T	0.434426	chr1:228391856:228399526:clu_219262_	1	228395691	C1orf145	N	-0.00154426	0.03063	0.95979
rs1794038	1	227073712	T	G	0.448087	chr1:228391856:228399526:clu_219262_	1	228395691	C1orf145	N	-0.00922926	0.0313379	0.76837
rs2246221	1	227075402	G	A	0.439891	chr1:228391856:228399526:clu_219262_	1	228395691	C1orf145	N	-0.0073055	0.0305919	0.811257
rs2236914	1	227078721	T	A	0.437158	chr1:228391856:228399526:clu_219262_	1	228395691	C1orf145	N	-0.00473236	0.0305905	0.877057
rs11122316	1	230237103	G	A	0.431694	chr1:228391856:228399526:clu_219262_	1	228395691	C1orf145	N	-0.00892533	0.030548	0.770154
rs10864691	1	230240450	A	T	0.42623	chr1:228391856:228399526:clu_219262_	1	228395691	C1orf145	N	-0.00612601	0.0306831	0.841751
rs2078219	1	230242962	T	C	0.42623	chr1:228391856:228399526:clu_219262_	1	228395691	C1orf145	N	-0.00659992	0.0306894	0.829724
rs56230791	1	230245015	C	T	0.42623	chr1:228391856:228399526:clu_219262_	1	228395691	C1orf145	N	-0.0078112	0.0306533	0.798859
rs11585739	1	230245900	C	T	0.42623	chr1:228391856:228399526:clu_219262_	1	228395691	C1orf145	N	-0.00840616	0.0306556	0.783921
rs11806744	1	230246454	T	C	0.42623	chr1:228391856:228399526:clu_219262_	1	228395691	C1orf145	N	-0.00648547	0.0308931	0.83372
rs754666	1	230250182	C	T	0.428962	chr1:228391856:228399526:clu_219262_	1	228395691	C1orf145	N	-0.0106016	0.030704	0.729881
rs754665	1	230250297	C	T	0.42623	chr1:228391856:228399526:clu_219262_	1	228395691	C1orf145	N	-0.00949749	0.0306224	0.756448
rs1295638	1	227069267	A	G	0.434426	chr1:228391856:228400222:clu_219262_	1	228396039	C1orf145	N	0.006772	0.0308076	0.826015
rs6759	1	227069737	C	T	0.434426	chr1:228391856:228400222:clu_219262_	1	228396039	C1orf145	N	0.00708559	0.0307923	0.818007
rs1295643	1	227071364	G	A	0.434426	chr1:228391856:228400222:clu_219262_	1	228396039	C1orf145	N	0.00708559	0.0307923	0.818007
rs1046240	1	227071525	C	T	0.434426	chr1:228391856:228400222:clu_219262_	1	228396039	C1orf145	N	0.00708559	0.0307923	0.818007
rs1794038	1	227073712	T	G	0.448087	chr1:228391856:228400222:clu_219262_	1	228396039	C1orf145	N	-0.00239064	0.0314909	0.939486
rs2246221	1	227075402	G	A	0.439891	chr1:228391856:228400222:clu_219262_	1	228396039	C1orf145	N	0.00255815	0.0307521	0.933703
rs2236914	1	227078721	T	A	0.437158	chr1:228391856:228400222:clu_219262_	1	228396039	C1orf145	N	0.00390453	0.030754	0.898972
rs11122316	1	230237103	G	A	0.431694	chr1:228391856:228400222:clu_219262_	1	228396039	C1orf145	N	-0.0200009	0.0307051	0.514796
rs10864691	1	230240450	A	T	0.42623	chr1:228391856:228400222:clu_219262_	1	228396039	C1orf145	N	-0.0155352	0.0308307	0.614341
rs2078219	1	230242962	T	C	0.42623	chr1:228391856:228400222:clu_219262_	1	228396039	C1orf145	N	-0.0159913	0.0308365	0.60405
rs56230791	1	230245015	C	T	0.42623	chr1:228391856:228400222:clu_219262_	1	228396039	C1orf145	N	-0.0170331	0.0308035	0.580292
rs11585739	1	230245900	C	T	0.42623	chr1:228391856:228400222:clu_219262_	1	228396039	C1orf145	N	-0.0176367	0.0308055	0.56697
rs11806744	1	230246454	T	C	0.42623	chr1:228391856:228400222:clu_219262_	1	228396039	C1orf145	N	-0.0139221	0.0310428	0.653805
rs754666	1	230250182	C	T	0.428962	chr1:228391856:228400222:clu_219262_	1	228396039	C1orf145	N	-0.0198852	0.0308517	0.519225
rs754665	1	230250297	C	T	0.42623	chr1:228391856:228400222:clu_219262_	1	228396039	C1orf145	N	-0.0185083	0.0307719	0.547529
rs1295638	1	227069267	A	G	0.434426	chr1:228392134:228400222:clu_219262_	1	228396178	C1orf145	N	-0.00283941	0.030018	0.92464
rs6759	1	227069737	C	T	0.434426	chr1:228392134:228400222:clu_219262_	1	228396178	C1orf145	N	-0.00244468	0.0300028	0.935059
rs1295643	1	227071364	G	A	0.434426	chr1:228392134:228400222:clu_219262_	1	228396178	C1orf145	N	-0.00244468	0.0300028	0.935059
rs1046240	1	227071525	C	T	0.434426	chr1:228392134:228400222:clu_219262_	1	228396178	C1orf145	N	-0.00244468	0.0300028	0.935059
rs1794038	1	227073712	T	G	0.448087	chr1:228392134:228400222:clu_219262_	1	228396178	C1orf145	N	-0.00915916	0.0307097	0.765512
rs2246221	1	227075402	G	A	0.439891	chr1:228392134:228400222:clu_219262_	1	228396178	C1orf145	N	-0.0071164	0.0299714	0.812316
rs2236914	1	227078721	T	A	0.437158	chr1:228392134:228400222:clu_219262_	1	228396178	C1orf145	N	-0.00575217	0.0299583	0.847738
rs11122316	1	230237103	G	A	0.431694	chr1:228392134:228400222:clu_219262_	1	228396178	C1orf145	N	-0.00591506	0.0298532	0.842937
rs10864691	1	230240450	A	T	0.42623	chr1:228392134:228400222:clu_219262_	1	228396178	C1orf145	N	0.000344257	0.029998	0.990844
rs2078219	1	230242962	T	C	0.42623	chr1:228392134:228400222:clu_219262_	1	228396178	C1orf145	N	-0.000142552	0.0300037	0.996209
rs56230791	1	230245015	C	T	0.42623	chr1:228392134:228400222:clu_219262_	1	228396178	C1orf145	N	-0.00123603	0.0299701	0.967103
rs11585739	1	230245900	C	T	0.42623	chr1:228392134:228400222:clu_219262_	1	228396178	C1orf145	N	-0.00186498	0.0299726	0.950385
rs11806744	1	230246454	T	C	0.42623	chr1:228392134:228400222:clu_219262_	1	228396178	C1orf145	N	0.00189486	0.0302024	0.949975
rs754666	1	230250182	C	T	0.428962	chr1:228392134:228400222:clu_219262_	1	228396178	C1orf145	N	-0.0044001	0.0300214	0.883475
rs754665	1	230250297	C	T	0.42623	chr1:228392134:228400222:clu_219262_	1	228396178	C1orf145	N	-0.00384311	0.0299401	0.897864
rs1295638	1	227069267	A	G	0.434426	ENSG00000162913.10	1	228396284	OBSCN-AS1	-	0.00617948	0.00841463	0.462721
rs6759	1	227069737	C	T	0.434426	ENSG00000162913.10	1	228396284	OBSCN-AS1	-	0.00616457	0.00841463	0.463801
rs1295643	1	227071364	G	A	0.434426	ENSG00000162913.10	1	228396284	OBSCN-AS1	-	0.00616457	0.00841463	0.463801
rs1046240	1	227071525	C	T	0.434426	ENSG00000162913.10	1	228396284	OBSCN-AS1	-	0.00616457	0.00841463	0.463801
rs1794038	1	227073712	T	G	0.448087	ENSG00000162913.10	1	228396284	OBSCN-AS1	-	0.00754424	0.00838724	0.368391
rs2246221	1	227075402	G	A	0.439891	ENSG00000162913.10	1	228396284	OBSCN-AS1	-	0.00869645	0.00840281	0.300695
rs2236914	1	227078721	T	A	0.437158	ENSG00000162913.10	1	228396284	OBSCN-AS1	-	0.00572521	0.00840864	0.495952
rs11122316	1	230237103	G	A	0.431694	ENSG00000162913.10	1	228396284	OBSCN-AS1	-	0.0108551	0.00842073	0.197367
rs10864691	1	230240450	A	T	0.42623	ENSG00000162913.10	1	228396284	OBSCN-AS1	-	0.00947102	0.00843415	0.261464
rs2078219	1	230242962	T	C	0.42623	ENSG00000162913.10	1	228396284	OBSCN-AS1	-	0.00951101	0.00843415	0.259456
rs56230791	1	230245015	C	T	0.42623	ENSG00000162913.10	1	228396284	OBSCN-AS1	-	0.00962666	0.00843414	0.253707
rs11585739	1	230245900	C	T	0.42623	ENSG00000162913.10	1	228396284	OBSCN-AS1	-	0.00953616	0.00843414	0.258198
rs11806744	1	230246454	T	C	0.42623	ENSG00000162913.10	1	228396284	OBSCN-AS1	-	0.0102983	0.00843411	0.222073
rs754666	1	230250182	C	T	0.428962	ENSG00000162913.10	1	228396284	OBSCN-AS1	-	0.00964623	0.00842733	0.25236
rs754665	1	230250297	C	T	0.42623	ENSG00000162913.10	1	228396284	OBSCN-AS1	-	0.00899838	0.00843417	0.286019
rs1295638	1	227069267	A	G	0.434426	chr1:228394351:228399461:clu_219262_	1	228396906	C1orf145	N	0.00126467	0.0307092	0.967151
rs6759	1	227069737	C	T	0.434426	chr1:228394351:228399461:clu_219262_	1	228396906	C1orf145	N	0.00160204	0.030694	0.958374
rs1295643	1	227071364	G	A	0.434426	chr1:228394351:228399461:clu_219262_	1	228396906	C1orf145	N	0.00160204	0.030694	0.958374
rs1046240	1	227071525	C	T	0.434426	chr1:228394351:228399461:clu_219262_	1	228396906	C1orf145	N	0.00160204	0.030694	0.958374
rs1794038	1	227073712	T	G	0.448087	chr1:228394351:228399461:clu_219262_	1	228396906	C1orf145	N	-0.00740198	0.031383	0.813542
rs2246221	1	227075402	G	A	0.439891	chr1:228394351:228399461:clu_219262_	1	228396906	C1orf145	N	-0.00427686	0.030674	0.889111
rs2236914	1	227078721	T	A	0.437158	chr1:228394351:228399461:clu_219262_	1	228396906	C1orf145	N	-0.0012903	0.030654	0.966425
rs11122316	1	230237103	G	A	0.431694	chr1:228394351:228399461:clu_219262_	1	228396906	C1orf145	N	-0.0151053	0.0305495	0.620985
rs10864691	1	230240450	A	T	0.42623	chr1:228394351:228399461:clu_219262_	1	228396906	C1orf145	N	-0.0117746	0.0306764	0.701104
rs2078219	1	230242962	T	C	0.42623	chr1:228394351:228399461:clu_219262_	1	228396906	C1orf145	N	-0.0122105	0.0306823	0.690655
rs56230791	1	230245015	C	T	0.42623	chr1:228394351:228399461:clu_219262_	1	228396906	C1orf145	N	-0.0134264	0.0306491	0.661338
rs11585739	1	230245900	C	T	0.42623	chr1:228394351:228399461:clu_219262_	1	228396906	C1orf145	N	-0.0139295	0.0306511	0.649502
rs11806744	1	230246454	T	C	0.42623	chr1:228394351:228399461:clu_219262_	1	228396906	C1orf145	N	-0.0104275	0.0308876	0.735669
rs754666	1	230250182	C	T	0.428962	chr1:228394351:228399461:clu_219262_	1	228396906	C1orf145	N	-0.0163459	0.0306965	0.59438
rs754665	1	230250297	C	T	0.42623	chr1:228394351:228399461:clu_219262_	1	228396906	C1orf145	N	-0.0148377	0.0306187	0.627963
rs1295638	1	227069267	A	G	0.434426	chr1:228397465:228399461:clu_219262_	1	228398463	C1orf145	N	-0.0107044	0.0292536	0.714426
rs6759	1	227069737	C	T	0.434426	chr1:228397465:228399461:clu_219262_	1	228398463	C1orf145	N	-0.0103718	0.0292393	0.722797
rs1295643	1	227071364	G	A	0.434426	chr1:228397465:228399461:clu_219262_	1	228398463	C1orf145	N	-0.0103718	0.0292393	0.722797
rs1046240	1	227071525	C	T	0.434426	chr1:228397465:228399461:clu_219262_	1	228398463	C1orf145	N	-0.0103718	0.0292393	0.722797
rs1794038	1	227073712	T	G	0.448087	chr1:228397465:228399461:clu_219262_	1	228398463	C1orf145	N	-0.0192041	0.0299051	0.520763
rs2246221	1	227075402	G	A	0.439891	chr1:228397465:228399461:clu_219262_	1	228398463	C1orf145	N	-0.0130099	0.0292047	0.655978
rs2236914	1	227078721	T	A	0.437158	chr1:228397465:228399461:clu_219262_	1	228398463	C1orf145	N	-0.0132532	0.0291992	0.649908
rs11122316	1	230237103	G	A	0.431694	chr1:228397465:228399461:clu_219262_	1	228398463	C1orf145	N	-0.0164534	0.0290907	0.571672
rs10864691	1	230240450	A	T	0.42623	chr1:228397465:228399461:clu_219262_	1	228398463	C1orf145	N	-0.0145555	0.0292127	0.6183
rs2078219	1	230242962	T	C	0.42623	chr1:228397465:228399461:clu_219262_	1	228398463	C1orf145	N	-0.0150682	0.0292181	0.606055
rs56230791	1	230245015	C	T	0.42623	chr1:228397465:228399461:clu_219262_	1	228398463	C1orf145	N	-0.017203	0.0291871	0.55559
rs11585739	1	230245900	C	T	0.42623	chr1:228397465:228399461:clu_219262_	1	228398463	C1orf145	N	-0.0166641	0.0291889	0.568064
rs11806744	1	230246454	T	C	0.42623	chr1:228397465:228399461:clu_219262_	1	228398463	C1orf145	N	-0.0128479	0.0294225	0.662351
rs754666	1	230250182	C	T	0.428962	chr1:228397465:228399461:clu_219262_	1	228398463	C1orf145	N	-0.018633	0.0292312	0.523841
rs754665	1	230250297	C	T	0.42623	chr1:228397465:228399461:clu_219262_	1	228398463	C1orf145	N	-0.0189933	0.0291576	0.514787
rs1295638	1	227069267	A	G	0.434426	chr1:228397465:228399526:clu_219262_	1	228398496	C1orf145	N	0.012706	0.0313318	0.685088
rs6759	1	227069737	C	T	0.434426	chr1:228397465:228399526:clu_219262_	1	228398496	C1orf145	N	0.0133576	0.0313138	0.669692
rs1295643	1	227071364	G	A	0.434426	chr1:228397465:228399526:clu_219262_	1	228398496	C1orf145	N	0.0133576	0.0313138	0.669692
rs1046240	1	227071525	C	T	0.434426	chr1:228397465:228399526:clu_219262_	1	228398496	C1orf145	N	0.0133576	0.0313138	0.669692
rs1794038	1	227073712	T	G	0.448087	chr1:228397465:228399526:clu_219262_	1	228398496	C1orf145	N	0.00499681	0.032079	0.876218
rs2246221	1	227075402	G	A	0.439891	chr1:228397465:228399526:clu_219262_	1	228398496	C1orf145	N	0.00644602	0.031299	0.836831
rs2236914	1	227078721	T	A	0.437158	chr1:228397465:228399526:clu_219262_	1	228398496	C1orf145	N	0.011097	0.0312689	0.722673
rs11122316	1	230237103	G	A	0.431694	chr1:228397465:228399526:clu_219262_	1	228398496	C1orf145	N	-0.0172834	0.0311051	0.578454
rs10864691	1	230240450	A	T	0.42623	chr1:228397465:228399526:clu_219262_	1	228398496	C1orf145	N	-0.00778145	0.0312634	0.803439
rs2078219	1	230242962	T	C	0.42623	chr1:228397465:228399526:clu_219262_	1	228398496	C1orf145	N	-0.00826159	0.0312699	0.791624
rs56230791	1	230245015	C	T	0.42623	chr1:228397465:228399526:clu_219262_	1	228398496	C1orf145	N	-0.00930186	0.0312315	0.765829
rs11585739	1	230245900	C	T	0.42623	chr1:228397465:228399526:clu_219262_	1	228398496	C1orf145	N	-0.0100067	0.0312335	0.748679
rs11806744	1	230246454	T	C	0.42623	chr1:228397465:228399526:clu_219262_	1	228398496	C1orf145	N	-0.00620324	0.0314802	0.843787
rs754666	1	230250182	C	T	0.428962	chr1:228397465:228399526:clu_219262_	1	228398496	C1orf145	N	-0.0127842	0.0312837	0.682793
rs754665	1	230250297	C	T	0.42623	chr1:228397465:228399526:clu_219262_	1	228398496	C1orf145	N	-0.0115363	0.0312022	0.711586
rs1295638	1	227069267	A	G	0.434426	chr1:228400608:228401123:clu_219262_	1	228400866	C1orf145	N	0.0191933	0.0331819	0.562977
rs6759	1	227069737	C	T	0.434426	chr1:228400608:228401123:clu_219262_	1	228400866	C1orf145	N	0.01963	0.0331673	0.553952
rs1295643	1	227071364	G	A	0.434426	chr1:228400608:228401123:clu_219262_	1	228400866	C1orf145	N	0.01963	0.0331673	0.553952
rs1046240	1	227071525	C	T	0.434426	chr1:228400608:228401123:clu_219262_	1	228400866	C1orf145	N	0.01963	0.0331673	0.553952
rs1794038	1	227073712	T	G	0.448087	chr1:228400608:228401123:clu_219262_	1	228400866	C1orf145	N	0.00396664	0.0339068	0.906871
rs2246221	1	227075402	G	A	0.439891	chr1:228400608:228401123:clu_219262_	1	228400866	C1orf145	N	0.0135664	0.0331826	0.682657
rs2236914	1	227078721	T	A	0.437158	chr1:228400608:228401123:clu_219262_	1	228400866	C1orf145	N	0.0186991	0.0331311	0.572483
rs11122316	1	230237103	G	A	0.431694	chr1:228400608:228401123:clu_219262_	1	228400866	C1orf145	N	0.0320706	0.0328335	0.328686
rs10864691	1	230240450	A	T	0.42623	chr1:228400608:228401123:clu_219262_	1	228400866	C1orf145	N	0.0335275	0.0329286	0.308588
rs2078219	1	230242962	T	C	0.42623	chr1:228400608:228401123:clu_219262_	1	228400866	C1orf145	N	0.033753	0.0329341	0.305427
rs56230791	1	230245015	C	T	0.42623	chr1:228400608:228401123:clu_219262_	1	228400866	C1orf145	N	0.0352105	0.0329032	0.284563
rs11585739	1	230245900	C	T	0.42623	chr1:228400608:228401123:clu_219262_	1	228400866	C1orf145	N	0.0355435	0.0329051	0.280061
rs11806744	1	230246454	T	C	0.42623	chr1:228400608:228401123:clu_219262_	1	228400866	C1orf145	N	0.0447684	0.0331597	0.176988
rs754666	1	230250182	C	T	0.428962	chr1:228400608:228401123:clu_219262_	1	228400866	C1orf145	N	0.0343889	0.0329388	0.296474
rs754665	1	230250297	C	T	0.42623	chr1:228400608:228401123:clu_219262_	1	228400866	C1orf145	N	0.0329552	0.0328672	0.316017
rs1295638	1	227069267	A	G	0.434426	chr1:228400641:228401123:clu_219262_	1	228400882	C1orf145	N	-0.00143126	0.0303486	0.962385
rs6759	1	227069737	C	T	0.434426	chr1:228400641:228401123:clu_219262_	1	228400882	C1orf145	N	-0.00110463	0.0303329	0.97095
rs1295643	1	227071364	G	A	0.434426	chr1:228400641:228401123:clu_219262_	1	228400882	C1orf145	N	-0.00110463	0.0303329	0.97095
rs1046240	1	227071525	C	T	0.434426	chr1:228400641:228401123:clu_219262_	1	228400882	C1orf145	N	-0.00110463	0.0303329	0.97095
rs1794038	1	227073712	T	G	0.448087	chr1:228400641:228401123:clu_219262_	1	228400882	C1orf145	N	-0.00903518	0.0310245	0.770877
rs2246221	1	227075402	G	A	0.439891	chr1:228400641:228401123:clu_219262_	1	228400882	C1orf145	N	-0.00760352	0.0303053	0.801894
rs2236914	1	227078721	T	A	0.437158	chr1:228400641:228401123:clu_219262_	1	228400882	C1orf145	N	-0.00425734	0.0302934	0.888236
rs11122316	1	230237103	G	A	0.431694	chr1:228400641:228401123:clu_219262_	1	228400882	C1orf145	N	-0.0119808	0.0301785	0.691369
rs10864691	1	230240450	A	T	0.42623	chr1:228400641:228401123:clu_219262_	1	228400882	C1orf145	N	-0.00573983	0.0303116	0.84981
rs2078219	1	230242962	T	C	0.42623	chr1:228400641:228401123:clu_219262_	1	228400882	C1orf145	N	-0.00623586	0.0303174	0.837036
rs56230791	1	230245015	C	T	0.42623	chr1:228400641:228401123:clu_219262_	1	228400882	C1orf145	N	-0.00745267	0.0302826	0.805602
rs11585739	1	230245900	C	T	0.42623	chr1:228400641:228401123:clu_219262_	1	228400882	C1orf145	N	-0.00794158	0.0302847	0.793143
rs11806744	1	230246454	T	C	0.42623	chr1:228400641:228401123:clu_219262_	1	228400882	C1orf145	N	-0.00416316	0.030512	0.891471
rs754666	1	230250182	C	T	0.428962	chr1:228400641:228401123:clu_219262_	1	228400882	C1orf145	N	-0.0104574	0.0303314	0.730266
rs754665	1	230250297	C	T	0.42623	chr1:228400641:228401123:clu_219262_	1	228400882	C1orf145	N	-0.00939118	0.0302527	0.756238
rs1295638	1	227069267	A	G	0.434426	chr1:228404989:228407025:clu_111222_	1	228406007	OBSCN	N	0.0303351	0.0342698	0.376057
rs6759	1	227069737	C	T	0.434426	chr1:228404989:228407025:clu_111222_	1	228406007	OBSCN	N	0.0307734	0.0342476	0.368888
rs1295643	1	227071364	G	A	0.434426	chr1:228404989:228407025:clu_111222_	1	228406007	OBSCN	N	0.0307734	0.0342476	0.368888
rs1046240	1	227071525	C	T	0.434426	chr1:228404989:228407025:clu_111222_	1	228406007	OBSCN	N	0.0307734	0.0342476	0.368888
rs1794038	1	227073712	T	G	0.448087	chr1:228404989:228407025:clu_111222_	1	228406007	OBSCN	N	0.0357821	0.0349687	0.306185
rs2246221	1	227075402	G	A	0.439891	chr1:228404989:228407025:clu_111222_	1	228406007	OBSCN	N	0.027896	0.0342901	0.415914
rs2236914	1	227078721	T	A	0.437158	chr1:228404989:228407025:clu_111222_	1	228406007	OBSCN	N	0.0308858	0.0342122	0.366648
rs11122316	1	230237103	G	A	0.431694	chr1:228404989:228407025:clu_111222_	1	228406007	OBSCN	N	0.0187256	0.0339835	0.581619
rs10864691	1	230240450	A	T	0.42623	chr1:228404989:228407025:clu_111222_	1	228406007	OBSCN	N	0.0212663	0.0340825	0.53265
rs2078219	1	230242962	T	C	0.42623	chr1:228404989:228407025:clu_111222_	1	228406007	OBSCN	N	0.0232996	0.0340923	0.494336
rs56230791	1	230245015	C	T	0.42623	chr1:228404989:228407025:clu_111222_	1	228406007	OBSCN	N	0.0232374	0.0340461	0.494905
rs11585739	1	230245900	C	T	0.42623	chr1:228404989:228407025:clu_111222_	1	228406007	OBSCN	N	0.0231656	0.0340483	0.496268
rs11806744	1	230246454	T	C	0.42623	chr1:228404989:228407025:clu_111222_	1	228406007	OBSCN	N	0.0279764	0.0343284	0.415092
rs754666	1	230250182	C	T	0.428962	chr1:228404989:228407025:clu_111222_	1	228406007	OBSCN	N	0.0237426	0.0341001	0.486265
rs754665	1	230250297	C	T	0.42623	chr1:228404989:228407025:clu_111222_	1	228406007	OBSCN	N	0.026897	0.0340219	0.42919
rs1295638	1	227069267	A	G	0.434426	chr1:228404989:228412160:clu_111222_	1	228408574	OBSCN	N	-0.0210815	0.0329652	0.522492
rs6759	1	227069737	C	T	0.434426	chr1:228404989:228412160:clu_111222_	1	228408574	OBSCN	N	-0.0203476	0.0329511	0.536898
rs1295643	1	227071364	G	A	0.434426	chr1:228404989:228412160:clu_111222_	1	228408574	OBSCN	N	-0.0203476	0.0329511	0.536898
rs1046240	1	227071525	C	T	0.434426	chr1:228404989:228412160:clu_111222_	1	228408574	OBSCN	N	-0.0203476	0.0329511	0.536898
rs1794038	1	227073712	T	G	0.448087	chr1:228404989:228412160:clu_111222_	1	228408574	OBSCN	N	-0.0117128	0.0336448	0.727742
rs2246221	1	227075402	G	A	0.439891	chr1:228404989:228412160:clu_111222_	1	228408574	OBSCN	N	-0.0147951	0.0329121	0.653048
rs2236914	1	227078721	T	A	0.437158	chr1:228404989:228412160:clu_111222_	1	228408574	OBSCN	N	-0.0172841	0.0329203	0.599563
rs11122316	1	230237103	G	A	0.431694	chr1:228404989:228412160:clu_111222_	1	228408574	OBSCN	N	-0.0300051	0.0325994	0.357355
rs10864691	1	230240450	A	T	0.42623	chr1:228404989:228412160:clu_111222_	1	228408574	OBSCN	N	-0.0252643	0.0326742	0.439392
rs2078219	1	230242962	T	C	0.42623	chr1:228404989:228412160:clu_111222_	1	228408574	OBSCN	N	-0.0256721	0.0326795	0.432118
rs56230791	1	230245015	C	T	0.42623	chr1:228404989:228412160:clu_111222_	1	228408574	OBSCN	N	-0.024673	0.0326474	0.449803
rs11585739	1	230245900	C	T	0.42623	chr1:228404989:228412160:clu_111222_	1	228408574	OBSCN	N	-0.0249343	0.0326513	0.445073
rs11806744	1	230246454	T	C	0.42623	chr1:228404989:228412160:clu_111222_	1	228408574	OBSCN	N	-0.0201392	0.0329344	0.540872
rs754666	1	230250182	C	T	0.428962	chr1:228404989:228412160:clu_111222_	1	228408574	OBSCN	N	-0.0238148	0.0326928	0.466343
rs754665	1	230250297	C	T	0.42623	chr1:228404989:228412160:clu_111222_	1	228408574	OBSCN	N	-0.0188211	0.0326454	0.564255
rs1295638	1	227069267	A	G	0.434426	chr1:228404989:228430884:clu_111222_	1	228417936	OBSCN	N	-0.0642121	0.0348056	0.0650554
rs6759	1	227069737	C	T	0.434426	chr1:228404989:228430884:clu_111222_	1	228417936	OBSCN	N	-0.0634949	0.0347948	0.0680255
rs1295643	1	227071364	G	A	0.434426	chr1:228404989:228430884:clu_111222_	1	228417936	OBSCN	N	-0.0634949	0.0347948	0.0680255
rs1046240	1	227071525	C	T	0.434426	chr1:228404989:228430884:clu_111222_	1	228417936	OBSCN	N	-0.0634949	0.0347948	0.0680255
rs1794038	1	227073712	T	G	0.448087	chr1:228404989:228430884:clu_111222_	1	228417936	OBSCN	N	-0.0614786	0.0356131	0.0842946
rs2246221	1	227075402	G	A	0.439891	chr1:228404989:228430884:clu_111222_	1	228417936	OBSCN	N	-0.0667558	0.0347771	0.0549166
rs2236914	1	227078721	T	A	0.437158	chr1:228404989:228430884:clu_111222_	1	228417936	OBSCN	N	-0.0654064	0.0347481	0.0597949
rs11122316	1	230237103	G	A	0.431694	chr1:228404989:228430884:clu_111222_	1	228417936	OBSCN	N	-0.0182691	0.0345478	0.59694
rs10864691	1	230240450	A	T	0.42623	chr1:228404989:228430884:clu_111222_	1	228417936	OBSCN	N	-0.0203951	0.0346719	0.556377
rs2078219	1	230242962	T	C	0.42623	chr1:228404989:228430884:clu_111222_	1	228417936	OBSCN	N	-0.0208566	0.0346765	0.547532
rs56230791	1	230245015	C	T	0.42623	chr1:228404989:228430884:clu_111222_	1	228417936	OBSCN	N	-0.0190903	0.0346522	0.581694
rs11585739	1	230245900	C	T	0.42623	chr1:228404989:228430884:clu_111222_	1	228417936	OBSCN	N	-0.0197046	0.0346533	0.569613
rs11806744	1	230246454	T	C	0.42623	chr1:228404989:228430884:clu_111222_	1	228417936	OBSCN	N	-0.0207549	0.0349537	0.552657
rs754666	1	230250182	C	T	0.428962	chr1:228404989:228430884:clu_111222_	1	228417936	OBSCN	N	-0.015422	0.034692	0.656652
rs754665	1	230250297	C	T	0.42623	chr1:228404989:228430884:clu_111222_	1	228417936	OBSCN	N	-0.0095512	0.0346192	0.78263
rs1295638	1	227069267	A	G	0.434426	chr1:228444627:228451817:clu_111225_	1	228448222	OBSCN	N	0.0069566	0.0270526	0.797062
rs6759	1	227069737	C	T	0.434426	chr1:228444627:228451817:clu_111225_	1	228448222	OBSCN	N	0.00757993	0.0270418	0.779244
rs1295643	1	227071364	G	A	0.434426	chr1:228444627:228451817:clu_111225_	1	228448222	OBSCN	N	0.00757993	0.0270418	0.779244
rs1046240	1	227071525	C	T	0.434426	chr1:228444627:228451817:clu_111225_	1	228448222	OBSCN	N	0.00757993	0.0270418	0.779244
rs1794038	1	227073712	T	G	0.448087	chr1:228444627:228451817:clu_111225_	1	228448222	OBSCN	N	0.0196967	0.0275983	0.475417
rs2246221	1	227075402	G	A	0.439891	chr1:228444627:228451817:clu_111225_	1	228448222	OBSCN	N	0.0171989	0.0270199	0.524433
rs2236914	1	227078721	T	A	0.437158	chr1:228444627:228451817:clu_111225_	1	228448222	OBSCN	N	0.0045364	0.0270157	0.866648
rs11122316	1	230237103	G	A	0.431694	chr1:228444627:228451817:clu_111225_	1	228448222	OBSCN	N	0.016541	0.0268668	0.538114
rs10864691	1	230240450	A	T	0.42623	chr1:228444627:228451817:clu_111225_	1	228448222	OBSCN	N	0.0214335	0.0269589	0.426587
rs2078219	1	230242962	T	C	0.42623	chr1:228444627:228451817:clu_111225_	1	228448222	OBSCN	N	0.0206954	0.026963	0.442756
rs56230791	1	230245015	C	T	0.42623	chr1:228444627:228451817:clu_111225_	1	228448222	OBSCN	N	0.0215758	0.0269389	0.42318
rs11585739	1	230245900	C	T	0.42623	chr1:228444627:228451817:clu_111225_	1	228448222	OBSCN	N	0.0202083	0.0269402	0.453186
rs11806744	1	230246454	T	C	0.42623	chr1:228444627:228451817:clu_111225_	1	228448222	OBSCN	N	0.0239019	0.0271451	0.378575
rs754666	1	230250182	C	T	0.428962	chr1:228444627:228451817:clu_111225_	1	228448222	OBSCN	N	0.0214285	0.026968	0.426851
rs754665	1	230250297	C	T	0.42623	chr1:228444627:228451817:clu_111225_	1	228448222	OBSCN	N	0.0186513	0.0269081	0.488217
rs1295638	1	227069267	A	G	0.434426	chr1:228444627:228456231:clu_111225_	1	228450429	OBSCN	N	0.00442015	0.0299899	0.882826
rs6759	1	227069737	C	T	0.434426	chr1:228444627:228456231:clu_111225_	1	228450429	OBSCN	N	0.00361962	0.0299777	0.903894
rs1295643	1	227071364	G	A	0.434426	chr1:228444627:228456231:clu_111225_	1	228450429	OBSCN	N	0.00361962	0.0299777	0.903894
rs1046240	1	227071525	C	T	0.434426	chr1:228444627:228456231:clu_111225_	1	228450429	OBSCN	N	0.00361962	0.0299777	0.903894
rs1794038	1	227073712	T	G	0.448087	chr1:228444627:228456231:clu_111225_	1	228450429	OBSCN	N	0.00639433	0.030525	0.834075
rs2246221	1	227075402	G	A	0.439891	chr1:228444627:228456231:clu_111225_	1	228450429	OBSCN	N	0.00508469	0.0299274	0.865088
rs2236914	1	227078721	T	A	0.437158	chr1:228444627:228456231:clu_111225_	1	228450429	OBSCN	N	0.00455325	0.0299532	0.879177
rs11122316	1	230237103	G	A	0.431694	chr1:228444627:228456231:clu_111225_	1	228450429	OBSCN	N	0.0149376	0.0298585	0.616877
rs10864691	1	230240450	A	T	0.42623	chr1:228444627:228456231:clu_111225_	1	228450429	OBSCN	N	0.00324201	0.0299301	0.913742
rs2078219	1	230242962	T	C	0.42623	chr1:228444627:228456231:clu_111225_	1	228450429	OBSCN	N	0.00351551	0.0299345	0.906511
rs56230791	1	230245015	C	T	0.42623	chr1:228444627:228456231:clu_111225_	1	228450429	OBSCN	N	0.00398954	0.0299061	0.893875
rs11585739	1	230245900	C	T	0.42623	chr1:228444627:228456231:clu_111225_	1	228450429	OBSCN	N	0.00280124	0.0299124	0.925389
rs11806744	1	230246454	T	C	0.42623	chr1:228444627:228456231:clu_111225_	1	228450429	OBSCN	N	0.00352245	0.0301362	0.906952
rs754666	1	230250182	C	T	0.428962	chr1:228444627:228456231:clu_111225_	1	228450429	OBSCN	N	0.00155252	0.0299413	0.958646
rs754665	1	230250297	C	T	0.42623	chr1:228444627:228456231:clu_111225_	1	228450429	OBSCN	N	-0.000928426	0.029867	0.975201
rs1295638	1	227069267	A	G	0.434426	chr1:228465007:228465206:clu_111238_	1	228465106	OBSCN	N	-0.0274356	0.0319709	0.390814
rs6759	1	227069737	C	T	0.434426	chr1:228465007:228465206:clu_111238_	1	228465106	OBSCN	N	-0.0272303	0.0319536	0.394113
rs1295643	1	227071364	G	A	0.434426	chr1:228465007:228465206:clu_111238_	1	228465106	OBSCN	N	-0.0272303	0.0319536	0.394113
rs1046240	1	227071525	C	T	0.434426	chr1:228465007:228465206:clu_111238_	1	228465106	OBSCN	N	-0.0272303	0.0319536	0.394113
rs1794038	1	227073712	T	G	0.448087	chr1:228465007:228465206:clu_111238_	1	228465106	OBSCN	N	-0.021355	0.0326056	0.512501
rs2246221	1	227075402	G	A	0.439891	chr1:228465007:228465206:clu_111238_	1	228465106	OBSCN	N	-0.0438217	0.0319328	0.169967
rs2236914	1	227078721	T	A	0.437158	chr1:228465007:228465206:clu_111238_	1	228465106	OBSCN	N	-0.0285911	0.0319168	0.370358
rs11122316	1	230237103	G	A	0.431694	chr1:228465007:228465206:clu_111238_	1	228465106	OBSCN	N	0.0296631	0.031866	0.35192
rs10864691	1	230240450	A	T	0.42623	chr1:228465007:228465206:clu_111238_	1	228465106	OBSCN	N	0.0298488	0.03195	0.350182
rs2078219	1	230242962	T	C	0.42623	chr1:228465007:228465206:clu_111238_	1	228465106	OBSCN	N	0.0289471	0.0319573	0.365038
rs56230791	1	230245015	C	T	0.42623	chr1:228465007:228465206:clu_111238_	1	228465106	OBSCN	N	0.0292464	0.0319209	0.359554
rs11585739	1	230245900	C	T	0.42623	chr1:228465007:228465206:clu_111238_	1	228465106	OBSCN	N	0.0294306	0.0319225	0.35656
rs11806744	1	230246454	T	C	0.42623	chr1:228465007:228465206:clu_111238_	1	228465106	OBSCN	N	0.030682	0.0321924	0.340549
rs754666	1	230250182	C	T	0.428962	chr1:228465007:228465206:clu_111238_	1	228465106	OBSCN	N	0.0266916	0.0319595	0.403622
rs754665	1	230250297	C	T	0.42623	chr1:228465007:228465206:clu_111238_	1	228465106	OBSCN	N	0.0282142	0.0318912	0.376317
rs1295638	1	227069267	A	G	0.434426	chr1:228465014:228465206:clu_111238_	1	228465110	OBSCN	N	-0.0129456	0.0279489	0.64323
rs6759	1	227069737	C	T	0.434426	chr1:228465014:228465206:clu_111238_	1	228465110	OBSCN	N	-0.0127589	0.0279387	0.647905
rs1295643	1	227071364	G	A	0.434426	chr1:228465014:228465206:clu_111238_	1	228465110	OBSCN	N	-0.0127589	0.0279387	0.647905
rs1046240	1	227071525	C	T	0.434426	chr1:228465014:228465206:clu_111238_	1	228465110	OBSCN	N	-0.0127589	0.0279387	0.647905
rs1794038	1	227073712	T	G	0.448087	chr1:228465014:228465206:clu_111238_	1	228465110	OBSCN	N	-0.00767687	0.0285671	0.788136
rs2246221	1	227075402	G	A	0.439891	chr1:228465014:228465206:clu_111238_	1	228465110	OBSCN	N	-0.0233118	0.0279554	0.404341
rs2236914	1	227078721	T	A	0.437158	chr1:228465014:228465206:clu_111238_	1	228465110	OBSCN	N	-0.00785682	0.0278998	0.778244
rs11122316	1	230237103	G	A	0.431694	chr1:228465014:228465206:clu_111238_	1	228465110	OBSCN	N	0.0237375	0.0276681	0.390925
rs10864691	1	230240450	A	T	0.42623	chr1:228465014:228465206:clu_111238_	1	228465110	OBSCN	N	0.0231871	0.027776	0.403837
rs2078219	1	230242962	T	C	0.42623	chr1:228465014:228465206:clu_111238_	1	228465110	OBSCN	N	0.0227432	0.0277798	0.412961
rs56230791	1	230245015	C	T	0.42623	chr1:228465014:228465206:clu_111238_	1	228465110	OBSCN	N	0.0226782	0.0277581	0.413931
rs11585739	1	230245900	C	T	0.42623	chr1:228465014:228465206:clu_111238_	1	228465110	OBSCN	N	0.0226655	0.0277605	0.414234
rs11806744	1	230246454	T	C	0.42623	chr1:228465014:228465206:clu_111238_	1	228465110	OBSCN	N	0.0167071	0.0279654	0.550227
rs754666	1	230250182	C	T	0.428962	chr1:228465014:228465206:clu_111238_	1	228465110	OBSCN	N	0.0260735	0.027785	0.348037
rs754665	1	230250297	C	T	0.42623	chr1:228465014:228465206:clu_111238_	1	228465110	OBSCN	N	0.0262257	0.0277281	0.344242
rs1295638	1	227069267	A	G	0.434426	chr1:228465014:228465455:clu_111238_	1	228465234	OBSCN	N	-0.0401111	0.0312132	0.198768
rs6759	1	227069737	C	T	0.434426	chr1:228465014:228465455:clu_111238_	1	228465234	OBSCN	N	-0.0396148	0.0311985	0.204168
rs1295643	1	227071364	G	A	0.434426	chr1:228465014:228465455:clu_111238_	1	228465234	OBSCN	N	-0.0396148	0.0311985	0.204168
rs1046240	1	227071525	C	T	0.434426	chr1:228465014:228465455:clu_111238_	1	228465234	OBSCN	N	-0.0396148	0.0311985	0.204168
rs1794038	1	227073712	T	G	0.448087	chr1:228465014:228465455:clu_111238_	1	228465234	OBSCN	N	-0.0338004	0.0318377	0.288395
rs2246221	1	227075402	G	A	0.439891	chr1:228465014:228465455:clu_111238_	1	228465234	OBSCN	N	-0.0554125	0.0311628	0.075377
rs2236914	1	227078721	T	A	0.437158	chr1:228465014:228465455:clu_111238_	1	228465234	OBSCN	N	-0.0391224	0.0311619	0.209313
rs11122316	1	230237103	G	A	0.431694	chr1:228465014:228465455:clu_111238_	1	228465234	OBSCN	N	0.0117293	0.031147	0.706488
rs10864691	1	230240450	A	T	0.42623	chr1:228465014:228465455:clu_111238_	1	228465234	OBSCN	N	0.0162646	0.031238	0.602599
rs2078219	1	230242962	T	C	0.42623	chr1:228465014:228465455:clu_111238_	1	228465234	OBSCN	N	0.0154915	0.0312441	0.62002
rs56230791	1	230245015	C	T	0.42623	chr1:228465014:228465455:clu_111238_	1	228465234	OBSCN	N	0.0155497	0.031212	0.618346
rs11585739	1	230245900	C	T	0.42623	chr1:228465014:228465455:clu_111238_	1	228465234	OBSCN	N	0.0158729	0.031214	0.611089
rs11806744	1	230246454	T	C	0.42623	chr1:228465014:228465455:clu_111238_	1	228465234	OBSCN	N	0.0171464	0.0314733	0.585896
rs754666	1	230250182	C	T	0.428962	chr1:228465014:228465455:clu_111238_	1	228465234	OBSCN	N	0.0133656	0.0312483	0.668854
rs754665	1	230250297	C	T	0.42623	chr1:228465014:228465455:clu_111238_	1	228465234	OBSCN	N	0.0155006	0.0311751	0.619041
rs1295638	1	227069267	A	G	0.434426	chr1:228465367:228465455:clu_111238_	1	228465411	OBSCN	N	0.00473356	0.0282064	0.866726
rs6759	1	227069737	C	T	0.434426	chr1:228465367:228465455:clu_111238_	1	228465411	OBSCN	N	0.00473664	0.0281971	0.866596
rs1295643	1	227071364	G	A	0.434426	chr1:228465367:228465455:clu_111238_	1	228465411	OBSCN	N	0.00473664	0.0281971	0.866596
rs1046240	1	227071525	C	T	0.434426	chr1:228465367:228465455:clu_111238_	1	228465411	OBSCN	N	0.00473664	0.0281971	0.866596
rs1794038	1	227073712	T	G	0.448087	chr1:228465367:228465455:clu_111238_	1	228465411	OBSCN	N	0.00291233	0.0288701	0.919648
rs2246221	1	227075402	G	A	0.439891	chr1:228465367:228465455:clu_111238_	1	228465411	OBSCN	N	0.0172819	0.0282201	0.540274
rs2236914	1	227078721	T	A	0.437158	chr1:228465367:228465455:clu_111238_	1	228465411	OBSCN	N	-0.00172961	0.0281496	0.951006
rs11122316	1	230237103	G	A	0.431694	chr1:228465367:228465455:clu_111238_	1	228465411	OBSCN	N	-0.00510715	0.0278941	0.854727
rs10864691	1	230240450	A	T	0.42623	chr1:228465367:228465455:clu_111238_	1	228465411	OBSCN	N	-0.00395245	0.0280359	0.887887
rs2078219	1	230242962	T	C	0.42623	chr1:228465367:228465455:clu_111238_	1	228465411	OBSCN	N	-0.00360323	0.0280394	0.897748
rs56230791	1	230245015	C	T	0.42623	chr1:228465367:228465455:clu_111238_	1	228465411	OBSCN	N	-0.00348439	0.028019	0.901032
rs11585739	1	230245900	C	T	0.42623	chr1:228465367:228465455:clu_111238_	1	228465411	OBSCN	N	-0.00346449	0.0280214	0.901602
rs11806744	1	230246454	T	C	0.42623	chr1:228465367:228465455:clu_111238_	1	228465411	OBSCN	N	0.00257217	0.0282282	0.927397
rs754666	1	230250182	C	T	0.428962	chr1:228465367:228465455:clu_111238_	1	228465411	OBSCN	N	-0.00675675	0.0280504	0.809649
rs754665	1	230250297	C	T	0.42623	chr1:228465367:228465455:clu_111238_	1	228465411	OBSCN	N	-0.0074502	0.027975	0.789996
rs1295638	1	227069267	A	G	0.434426	chr1:228465367:228465459:clu_111238_	1	228465413	OBSCN	N	-0.0446712	0.0313612	0.154329
rs6759	1	227069737	C	T	0.434426	chr1:228465367:228465459:clu_111238_	1	228465413	OBSCN	N	-0.0443447	0.0313452	0.15715
rs1295643	1	227071364	G	A	0.434426	chr1:228465367:228465459:clu_111238_	1	228465413	OBSCN	N	-0.0443447	0.0313452	0.15715
rs1046240	1	227071525	C	T	0.434426	chr1:228465367:228465459:clu_111238_	1	228465413	OBSCN	N	-0.0443447	0.0313452	0.15715
rs1794038	1	227073712	T	G	0.448087	chr1:228465367:228465459:clu_111238_	1	228465413	OBSCN	N	-0.039317	0.0319735	0.218818
rs2246221	1	227075402	G	A	0.439891	chr1:228465367:228465459:clu_111238_	1	228465413	OBSCN	N	-0.0618354	0.0313204	0.0483492
rs2236914	1	227078721	T	A	0.437158	chr1:228465367:228465459:clu_111238_	1	228465413	OBSCN	N	-0.0453346	0.031309	0.147624
rs11122316	1	230237103	G	A	0.431694	chr1:228465367:228465459:clu_111238_	1	228465413	OBSCN	N	0.0236879	0.0313223	0.449493
rs10864691	1	230240450	A	T	0.42623	chr1:228465367:228465459:clu_111238_	1	228465413	OBSCN	N	0.0280347	0.0314044	0.372018
rs2078219	1	230242962	T	C	0.42623	chr1:228465367:228465459:clu_111238_	1	228465413	OBSCN	N	0.02718	0.0314112	0.386875
rs56230791	1	230245015	C	T	0.42623	chr1:228465367:228465459:clu_111238_	1	228465413	OBSCN	N	0.0275114	0.031377	0.380594
rs11585739	1	230245900	C	T	0.42623	chr1:228465367:228465459:clu_111238_	1	228465413	OBSCN	N	0.0277008	0.0313784	0.377346
rs11806744	1	230246454	T	C	0.42623	chr1:228465367:228465459:clu_111238_	1	228465413	OBSCN	N	0.0288119	0.0316314	0.362368
rs754666	1	230250182	C	T	0.428962	chr1:228465367:228465459:clu_111238_	1	228465413	OBSCN	N	0.0253114	0.0314143	0.420399
rs754665	1	230250297	C	T	0.42623	chr1:228465367:228465459:clu_111238_	1	228465413	OBSCN	N	0.0260973	0.0313401	0.405008
rs1295638	1	227069267	A	G	0.434426	chr1:228465559:228465643:clu_111239_	1	228465601	OBSCN	N	-0.00659346	0.0296137	0.823809
rs6759	1	227069737	C	T	0.434426	chr1:228465559:228465643:clu_111239_	1	228465601	OBSCN	N	-0.00587907	0.0296006	0.842565
rs1295643	1	227071364	G	A	0.434426	chr1:228465559:228465643:clu_111239_	1	228465601	OBSCN	N	-0.00587907	0.0296006	0.842565
rs1046240	1	227071525	C	T	0.434426	chr1:228465559:228465643:clu_111239_	1	228465601	OBSCN	N	-0.00587907	0.0296006	0.842565
rs1794038	1	227073712	T	G	0.448087	chr1:228465559:228465643:clu_111239_	1	228465601	OBSCN	N	-0.00138544	0.0302765	0.963502
rs2246221	1	227075402	G	A	0.439891	chr1:228465559:228465643:clu_111239_	1	228465601	OBSCN	N	-0.0119677	0.0295694	0.685675
rs2236914	1	227078721	T	A	0.437158	chr1:228465559:228465643:clu_111239_	1	228465601	OBSCN	N	-0.00301254	0.029559	0.918823
rs11122316	1	230237103	G	A	0.431694	chr1:228465559:228465643:clu_111239_	1	228465601	OBSCN	N	0.0250388	0.0293861	0.39418
rs10864691	1	230240450	A	T	0.42623	chr1:228465559:228465643:clu_111239_	1	228465601	OBSCN	N	0.0409605	0.0294873	0.164806
rs2078219	1	230242962	T	C	0.42623	chr1:228465559:228465643:clu_111239_	1	228465601	OBSCN	N	0.0412118	0.0294923	0.162301
rs56230791	1	230245015	C	T	0.42623	chr1:228465559:228465643:clu_111239_	1	228465601	OBSCN	N	0.0411659	0.0294645	0.162373
rs11585739	1	230245900	C	T	0.42623	chr1:228465559:228465643:clu_111239_	1	228465601	OBSCN	N	0.0412232	0.0294671	0.161825
rs11806744	1	230246454	T	C	0.42623	chr1:228465559:228465643:clu_111239_	1	228465601	OBSCN	N	0.0434907	0.0296663	0.142648
rs754666	1	230250182	C	T	0.428962	chr1:228465559:228465643:clu_111239_	1	228465601	OBSCN	N	0.0454409	0.0295039	0.12352
rs754665	1	230250297	C	T	0.42623	chr1:228465559:228465643:clu_111239_	1	228465601	OBSCN	N	0.0455588	0.0294212	0.121501
rs1295638	1	227069267	A	G	0.434426	chr1:228467145:228467880:clu_111240_	1	228467512	OBSCN	N	0.0121725	0.0319625	0.703324
rs6759	1	227069737	C	T	0.434426	chr1:228467145:228467880:clu_111240_	1	228467512	OBSCN	N	0.0131472	0.0319494	0.680705
rs1295643	1	227071364	G	A	0.434426	chr1:228467145:228467880:clu_111240_	1	228467512	OBSCN	N	0.0131472	0.0319494	0.680705
rs1046240	1	227071525	C	T	0.434426	chr1:228467145:228467880:clu_111240_	1	228467512	OBSCN	N	0.0131472	0.0319494	0.680705
rs1794038	1	227073712	T	G	0.448087	chr1:228467145:228467880:clu_111240_	1	228467512	OBSCN	N	0.0139841	0.0326252	0.668194
rs2246221	1	227075402	G	A	0.439891	chr1:228467145:228467880:clu_111240_	1	228467512	OBSCN	N	0.020759	0.0319104	0.515344
rs2236914	1	227078721	T	A	0.437158	chr1:228467145:228467880:clu_111240_	1	228467512	OBSCN	N	0.0119946	0.031913	0.707027
rs11122316	1	230237103	G	A	0.431694	chr1:228467145:228467880:clu_111240_	1	228467512	OBSCN	N	-0.00258682	0.0318869	0.935343
rs10864691	1	230240450	A	T	0.42623	chr1:228467145:228467880:clu_111240_	1	228467512	OBSCN	N	0.00355796	0.0319908	0.911443
rs2078219	1	230242962	T	C	0.42623	chr1:228467145:228467880:clu_111240_	1	228467512	OBSCN	N	0.00362976	0.0319959	0.909678
rs56230791	1	230245015	C	T	0.42623	chr1:228467145:228467880:clu_111240_	1	228467512	OBSCN	N	0.00298631	0.0319695	0.925577
rs11585739	1	230245900	C	T	0.42623	chr1:228467145:228467880:clu_111240_	1	228467512	OBSCN	N	0.00426801	0.0319707	0.8938
rs11806744	1	230246454	T	C	0.42623	chr1:228467145:228467880:clu_111240_	1	228467512	OBSCN	N	0.00493684	0.0322319	0.878267
rs754666	1	230250182	C	T	0.428962	chr1:228467145:228467880:clu_111240_	1	228467512	OBSCN	N	0.00923517	0.0320089	0.77295
rs754665	1	230250297	C	T	0.42623	chr1:228467145:228467880:clu_111240_	1	228467512	OBSCN	N	0.00908981	0.0319306	0.775894
rs1295638	1	227069267	A	G	0.434426	chr1:228468372:228469634:clu_111241_	1	228469003	OBSCN	N	-0.00413634	0.0297493	0.889418
rs6759	1	227069737	C	T	0.434426	chr1:228468372:228469634:clu_111241_	1	228469003	OBSCN	N	-0.0033875	0.0297387	0.90931
rs1295643	1	227071364	G	A	0.434426	chr1:228468372:228469634:clu_111241_	1	228469003	OBSCN	N	-0.0033875	0.0297387	0.90931
rs1046240	1	227071525	C	T	0.434426	chr1:228468372:228469634:clu_111241_	1	228469003	OBSCN	N	-0.0033875	0.0297387	0.90931
rs1794038	1	227073712	T	G	0.448087	chr1:228468372:228469634:clu_111241_	1	228469003	OBSCN	N	-0.00738142	0.0304142	0.808241
rs2246221	1	227075402	G	A	0.439891	chr1:228468372:228469634:clu_111241_	1	228469003	OBSCN	N	-0.00687299	0.0297396	0.817233
rs2236914	1	227078721	T	A	0.437158	chr1:228468372:228469634:clu_111241_	1	228469003	OBSCN	N	0.00182198	0.0296969	0.951078
rs11122316	1	230237103	G	A	0.431694	chr1:228468372:228469634:clu_111241_	1	228469003	OBSCN	N	-0.0149028	0.0293807	0.611992
rs10864691	1	230240450	A	T	0.42623	chr1:228468372:228469634:clu_111241_	1	228469003	OBSCN	N	-0.0156681	0.0294724	0.594989
rs2078219	1	230242962	T	C	0.42623	chr1:228468372:228469634:clu_111241_	1	228469003	OBSCN	N	-0.0150526	0.0294756	0.609575
rs56230791	1	230245015	C	T	0.42623	chr1:228468372:228469634:clu_111241_	1	228469003	OBSCN	N	-0.0149485	0.0294508	0.611751
rs11585739	1	230245900	C	T	0.42623	chr1:228468372:228469634:clu_111241_	1	228469003	OBSCN	N	-0.0145627	0.0294548	0.621016
rs11806744	1	230246454	T	C	0.42623	chr1:228468372:228469634:clu_111241_	1	228469003	OBSCN	N	-0.0113518	0.0296947	0.70225
rs754666	1	230250182	C	T	0.428962	chr1:228468372:228469634:clu_111241_	1	228469003	OBSCN	N	-0.00919134	0.0294909	0.755294
rs754665	1	230250297	C	T	0.42623	chr1:228468372:228469634:clu_111241_	1	228469003	OBSCN	N	-0.0104277	0.02943	0.723097
rs1295638	1	227069267	A	G	0.434426	chr1:228479862:228480224:clu_111244_	1	228480043	OBSCN	N	0.0303407	0.0300883	0.313268
rs6759	1	227069737	C	T	0.434426	chr1:228479862:228480224:clu_111244_	1	228480043	OBSCN	N	0.0315206	0.0300743	0.294597
rs1295643	1	227071364	G	A	0.434426	chr1:228479862:228480224:clu_111244_	1	228480043	OBSCN	N	0.0315206	0.0300743	0.294597
rs1046240	1	227071525	C	T	0.434426	chr1:228479862:228480224:clu_111244_	1	228480043	OBSCN	N	0.0315206	0.0300743	0.294597
rs1794038	1	227073712	T	G	0.448087	chr1:228479862:228480224:clu_111244_	1	228480043	OBSCN	N	0.0310799	0.030665	0.310808
rs2246221	1	227075402	G	A	0.439891	chr1:228479862:228480224:clu_111244_	1	228480043	OBSCN	N	0.024966	0.0301069	0.406966
rs2236914	1	227078721	T	A	0.437158	chr1:228479862:228480224:clu_111244_	1	228480043	OBSCN	N	0.0257898	0.0300375	0.390569
rs11122316	1	230237103	G	A	0.431694	chr1:228479862:228480224:clu_111244_	1	228480043	OBSCN	N	-0.022478	0.0298114	0.450845
rs10864691	1	230240450	A	T	0.42623	chr1:228479862:228480224:clu_111244_	1	228480043	OBSCN	N	-0.0293933	0.029894	0.325484
rs2078219	1	230242962	T	C	0.42623	chr1:228479862:228480224:clu_111244_	1	228480043	OBSCN	N	-0.029629	0.0298992	0.321703
rs56230791	1	230245015	C	T	0.42623	chr1:228479862:228480224:clu_111244_	1	228480043	OBSCN	N	-0.0286496	0.0298723	0.337524
rs11585739	1	230245900	C	T	0.42623	chr1:228479862:228480224:clu_111244_	1	228480043	OBSCN	N	-0.0285231	0.0298734	0.339679
rs11806744	1	230246454	T	C	0.42623	chr1:228479862:228480224:clu_111244_	1	228480043	OBSCN	N	-0.0328161	0.0300797	0.275285
rs754666	1	230250182	C	T	0.428962	chr1:228479862:228480224:clu_111244_	1	228480043	OBSCN	N	-0.0306541	0.0298961	0.305197
rs754665	1	230250297	C	T	0.42623	chr1:228479862:228480224:clu_111244_	1	228480043	OBSCN	N	-0.0382367	0.0298384	0.200032
rs1295638	1	227069267	A	G	0.434426	chr1:228479862:228481054:clu_111244_	1	228480458	OBSCN	N	0.0128252	0.0324727	0.692878
rs6759	1	227069737	C	T	0.434426	chr1:228479862:228481054:clu_111244_	1	228480458	OBSCN	N	0.0117894	0.0324589	0.716448
rs1295643	1	227071364	G	A	0.434426	chr1:228479862:228481054:clu_111244_	1	228480458	OBSCN	N	0.0117894	0.0324589	0.716448
rs1046240	1	227071525	C	T	0.434426	chr1:228479862:228481054:clu_111244_	1	228480458	OBSCN	N	0.0117894	0.0324589	0.716448
rs1794038	1	227073712	T	G	0.448087	chr1:228479862:228481054:clu_111244_	1	228480458	OBSCN	N	0.0181322	0.0331394	0.584276
rs2246221	1	227075402	G	A	0.439891	chr1:228479862:228481054:clu_111244_	1	228480458	OBSCN	N	0.0188833	0.0324299	0.560377
rs2236914	1	227078721	T	A	0.437158	chr1:228479862:228481054:clu_111244_	1	228480458	OBSCN	N	0.017756	0.032418	0.583884
rs11122316	1	230237103	G	A	0.431694	chr1:228479862:228481054:clu_111244_	1	228480458	OBSCN	N	0.0317069	0.0321992	0.324766
rs10864691	1	230240450	A	T	0.42623	chr1:228479862:228481054:clu_111244_	1	228480458	OBSCN	N	0.0284492	0.0322798	0.378139
rs2078219	1	230242962	T	C	0.42623	chr1:228479862:228481054:clu_111244_	1	228480458	OBSCN	N	0.0278997	0.0322856	0.387504
rs56230791	1	230245015	C	T	0.42623	chr1:228479862:228481054:clu_111244_	1	228480458	OBSCN	N	0.0303783	0.0322529	0.346255
rs11585739	1	230245900	C	T	0.42623	chr1:228479862:228481054:clu_111244_	1	228480458	OBSCN	N	0.0288393	0.0322568	0.371294
rs11806744	1	230246454	T	C	0.42623	chr1:228479862:228481054:clu_111244_	1	228480458	OBSCN	N	0.0253082	0.0325073	0.436251
rs754666	1	230250182	C	T	0.428962	chr1:228479862:228481054:clu_111244_	1	228480458	OBSCN	N	0.0298119	0.0322909	0.355888
rs754665	1	230250297	C	T	0.42623	chr1:228479862:228481054:clu_111244_	1	228480458	OBSCN	N	0.0229663	0.0322397	0.476241
rs1295638	1	227069267	A	G	0.434426	chr1:228480487:228481054:clu_111244_	1	228480770	OBSCN	N	-0.0196296	0.0341938	0.56592
rs6759	1	227069737	C	T	0.434426	chr1:228480487:228481054:clu_111244_	1	228480770	OBSCN	N	-0.0204584	0.0341795	0.549467
rs1295643	1	227071364	G	A	0.434426	chr1:228480487:228481054:clu_111244_	1	228480770	OBSCN	N	-0.0204584	0.0341795	0.549467
rs1046240	1	227071525	C	T	0.434426	chr1:228480487:228481054:clu_111244_	1	228480770	OBSCN	N	-0.0204584	0.0341795	0.549467
rs1794038	1	227073712	T	G	0.448087	chr1:228480487:228481054:clu_111244_	1	228480770	OBSCN	N	-0.0324347	0.0348376	0.35184
rs2246221	1	227075402	G	A	0.439891	chr1:228480487:228481054:clu_111244_	1	228480770	OBSCN	N	-0.0290219	0.0341519	0.395442
rs2236914	1	227078721	T	A	0.437158	chr1:228480487:228481054:clu_111244_	1	228480770	OBSCN	N	-0.0211243	0.0341537	0.536242
rs11122316	1	230237103	G	A	0.431694	chr1:228480487:228481054:clu_111244_	1	228480770	OBSCN	N	0.023597	0.0340704	0.488564
rs10864691	1	230240450	A	T	0.42623	chr1:228480487:228481054:clu_111244_	1	228480770	OBSCN	N	0.0293518	0.0341537	0.390118
rs2078219	1	230242962	T	C	0.42623	chr1:228480487:228481054:clu_111244_	1	228480770	OBSCN	N	0.0290936	0.0341601	0.39439
rs56230791	1	230245015	C	T	0.42623	chr1:228480487:228481054:clu_111244_	1	228480770	OBSCN	N	0.0264106	0.0341301	0.439037
rs11585739	1	230245900	C	T	0.42623	chr1:228480487:228481054:clu_111244_	1	228480770	OBSCN	N	0.0269597	0.0341319	0.429605
rs11806744	1	230246454	T	C	0.42623	chr1:228480487:228481054:clu_111244_	1	228480770	OBSCN	N	0.0256026	0.0343971	0.45668
rs754666	1	230250182	C	T	0.428962	chr1:228480487:228481054:clu_111244_	1	228480770	OBSCN	N	0.0313462	0.0341711	0.35897
rs754665	1	230250297	C	T	0.42623	chr1:228480487:228481054:clu_111244_	1	228480770	OBSCN	N	0.0221685	0.0340883	0.515482
rs1295638	1	227069267	A	G	0.434426	ENSG00000154358.23	1	228481161	OBSCN	+	0.0115773	0.00841443	0.168856
rs6759	1	227069737	C	T	0.434426	ENSG00000154358.23	1	228481161	OBSCN	+	0.0116429	0.00841443	0.166456
rs1295643	1	227071364	G	A	0.434426	ENSG00000154358.23	1	228481161	OBSCN	+	0.0116429	0.00841443	0.166456
rs1046240	1	227071525	C	T	0.434426	ENSG00000154358.23	1	228481161	OBSCN	+	0.0116429	0.00841443	0.166456
rs1794038	1	227073712	T	G	0.448087	ENSG00000154358.23	1	228481161	OBSCN	+	0.0138761	0.00838696	0.0980285
rs2246221	1	227075402	G	A	0.439891	ENSG00000154358.23	1	228481161	OBSCN	+	0.0129007	0.00840263	0.124706
rs2236914	1	227078721	T	A	0.437158	ENSG00000154358.23	1	228481161	OBSCN	+	0.010255	0.00840849	0.222616
rs11122316	1	230237103	G	A	0.431694	ENSG00000154358.23	1	228481161	OBSCN	+	0.00145606	0.00842097	0.862723
rs10864691	1	230240450	A	T	0.42623	ENSG00000154358.23	1	228481161	OBSCN	+	0.00142525	0.00843433	0.865811
rs2078219	1	230242962	T	C	0.42623	ENSG00000154358.23	1	228481161	OBSCN	+	0.00143368	0.00843433	0.865025
rs56230791	1	230245015	C	T	0.42623	ENSG00000154358.23	1	228481161	OBSCN	+	0.00155615	0.00843433	0.85362
rs11585739	1	230245900	C	T	0.42623	ENSG00000154358.23	1	228481161	OBSCN	+	0.00157031	0.00843433	0.852303
rs11806744	1	230246454	T	C	0.42623	ENSG00000154358.23	1	228481161	OBSCN	+	0.00233796	0.00843432	0.781629
rs754666	1	230250182	C	T	0.428962	ENSG00000154358.23	1	228481161	OBSCN	+	0.00130067	0.00842751	0.877345
rs754665	1	230250297	C	T	0.42623	ENSG00000154358.23	1	228481161	OBSCN	+	0.000844823	0.00843433	0.920213
rs1295638	1	227069267	A	G	0.434426	chr1:228482116:228487583:clu_111245_	1	228484850	OBSCN	N	0.00307216	0.0345632	0.929173
rs6759	1	227069737	C	T	0.434426	chr1:228482116:228487583:clu_111245_	1	228484850	OBSCN	N	0.00192889	0.0345521	0.955481
rs1295643	1	227071364	G	A	0.434426	chr1:228482116:228487583:clu_111245_	1	228484850	OBSCN	N	0.00192889	0.0345521	0.955481
rs1046240	1	227071525	C	T	0.434426	chr1:228482116:228487583:clu_111245_	1	228484850	OBSCN	N	0.00192889	0.0345521	0.955481
rs1794038	1	227073712	T	G	0.448087	chr1:228482116:228487583:clu_111245_	1	228484850	OBSCN	N	0.00603761	0.0353404	0.864348
rs2246221	1	227075402	G	A	0.439891	chr1:228482116:228487583:clu_111245_	1	228484850	OBSCN	N	0.00509865	0.0345599	0.882713
rs2236914	1	227078721	T	A	0.437158	chr1:228482116:228487583:clu_111245_	1	228484850	OBSCN	N	0.00322084	0.0344982	0.925616
rs11122316	1	230237103	G	A	0.431694	chr1:228482116:228487583:clu_111245_	1	228484850	OBSCN	N	0.0166	0.0342509	0.627918
rs10864691	1	230240450	A	T	0.42623	chr1:228482116:228487583:clu_111245_	1	228484850	OBSCN	N	0.0189841	0.0343907	0.58094
rs2078219	1	230242962	T	C	0.42623	chr1:228482116:228487583:clu_111245_	1	228484850	OBSCN	N	0.0183402	0.0343952	0.593882
rs56230791	1	230245015	C	T	0.42623	chr1:228482116:228487583:clu_111245_	1	228484850	OBSCN	N	0.0194655	0.0343716	0.571172
rs11585739	1	230245900	C	T	0.42623	chr1:228482116:228487583:clu_111245_	1	228484850	OBSCN	N	0.0182969	0.0343737	0.594524
rs11806744	1	230246454	T	C	0.42623	chr1:228482116:228487583:clu_111245_	1	228484850	OBSCN	N	0.0210488	0.0346351	0.543366
rs754666	1	230250182	C	T	0.428962	chr1:228482116:228487583:clu_111245_	1	228484850	OBSCN	N	0.0217837	0.0344074	0.526661
rs754665	1	230250297	C	T	0.42623	chr1:228482116:228487583:clu_111245_	1	228484850	OBSCN	N	0.0176281	0.0343317	0.607627
rs1295638	1	227069267	A	G	0.434426	chr1:228486418:228486960:clu_111245_	1	228486689	OBSCN	N	-0.0235351	0.029443	0.424091
rs6759	1	227069737	C	T	0.434426	chr1:228486418:228486960:clu_111245_	1	228486689	OBSCN	N	-0.0233032	0.029429	0.42845
rs1295643	1	227071364	G	A	0.434426	chr1:228486418:228486960:clu_111245_	1	228486689	OBSCN	N	-0.0233032	0.029429	0.42845
rs1046240	1	227071525	C	T	0.434426	chr1:228486418:228486960:clu_111245_	1	228486689	OBSCN	N	-0.0233032	0.029429	0.42845
rs1794038	1	227073712	T	G	0.448087	chr1:228486418:228486960:clu_111245_	1	228486689	OBSCN	N	-0.0366417	0.0300013	0.221958
rs2246221	1	227075402	G	A	0.439891	chr1:228486418:228486960:clu_111245_	1	228486689	OBSCN	N	-0.00736686	0.0294607	0.802543
rs2236914	1	227078721	T	A	0.437158	chr1:228486418:228486960:clu_111245_	1	228486689	OBSCN	N	-0.0224917	0.0293984	0.444233
rs11122316	1	230237103	G	A	0.431694	chr1:228486418:228486960:clu_111245_	1	228486689	OBSCN	N	0.00524458	0.0291034	0.856992
rs10864691	1	230240450	A	T	0.42623	chr1:228486418:228486960:clu_111245_	1	228486689	OBSCN	N	0.0096337	0.0291889	0.741364
rs2078219	1	230242962	T	C	0.42623	chr1:228486418:228486960:clu_111245_	1	228486689	OBSCN	N	0.0105772	0.0291929	0.717113
rs56230791	1	230245015	C	T	0.42623	chr1:228486418:228486960:clu_111245_	1	228486689	OBSCN	N	0.0129194	0.02916	0.657729
rs11585739	1	230245900	C	T	0.42623	chr1:228486418:228486960:clu_111245_	1	228486689	OBSCN	N	0.0120973	0.0291628	0.678275
rs11806744	1	230246454	T	C	0.42623	chr1:228486418:228486960:clu_111245_	1	228486689	OBSCN	N	0.0130951	0.0293771	0.655771
rs754666	1	230250182	C	T	0.428962	chr1:228486418:228486960:clu_111245_	1	228486689	OBSCN	N	0.0108052	0.0291891	0.711248
rs754665	1	230250297	C	T	0.42623	chr1:228486418:228486960:clu_111245_	1	228486689	OBSCN	N	0.0107707	0.0291301	0.711573
rs1295638	1	227069267	A	G	0.434426	chr1:228486418:228487583:clu_111245_	1	228487000	OBSCN	N	0.0153738	0.0291555	0.597982
rs6759	1	227069737	C	T	0.434426	chr1:228486418:228487583:clu_111245_	1	228487000	OBSCN	N	0.0164758	0.0291451	0.571867
rs1295643	1	227071364	G	A	0.434426	chr1:228486418:228487583:clu_111245_	1	228487000	OBSCN	N	0.0164758	0.0291451	0.571867
rs1046240	1	227071525	C	T	0.434426	chr1:228486418:228487583:clu_111245_	1	228487000	OBSCN	N	0.0164758	0.0291451	0.571867
rs1794038	1	227073712	T	G	0.448087	chr1:228486418:228487583:clu_111245_	1	228487000	OBSCN	N	0.0322869	0.0298207	0.278942
rs2246221	1	227075402	G	A	0.439891	chr1:228486418:228487583:clu_111245_	1	228487000	OBSCN	N	0.0279806	0.0291765	0.337552
rs2236914	1	227078721	T	A	0.437158	chr1:228486418:228487583:clu_111245_	1	228487000	OBSCN	N	0.0205366	0.0290978	0.480326
rs11122316	1	230237103	G	A	0.431694	chr1:228486418:228487583:clu_111245_	1	228487000	OBSCN	N	0.0199071	0.0287839	0.489186
rs10864691	1	230240450	A	T	0.42623	chr1:228486418:228487583:clu_111245_	1	228487000	OBSCN	N	0.0117972	0.0289253	0.683385
rs2078219	1	230242962	T	C	0.42623	chr1:228486418:228487583:clu_111245_	1	228487000	OBSCN	N	0.0119998	0.0289295	0.678293
rs56230791	1	230245015	C	T	0.42623	chr1:228486418:228487583:clu_111245_	1	228487000	OBSCN	N	0.0111302	0.0289075	0.700216
rs11585739	1	230245900	C	T	0.42623	chr1:228486418:228487583:clu_111245_	1	228487000	OBSCN	N	0.0115659	0.0289091	0.6891
rs11806744	1	230246454	T	C	0.42623	chr1:228486418:228487583:clu_111245_	1	228487000	OBSCN	N	0.0144774	0.0291207	0.619083
rs754666	1	230250182	C	T	0.428962	chr1:228486418:228487583:clu_111245_	1	228487000	OBSCN	N	0.0116966	0.0289354	0.686044
rs754665	1	230250297	C	T	0.42623	chr1:228486418:228487583:clu_111245_	1	228487000	OBSCN	N	0.0154553	0.0288539	0.592208
rs1295638	1	227069267	A	G	0.434426	chr1:228486418:228491376:clu_111245_	1	228488897	OBSCN	N	0.0139865	0.0349158	0.68873
rs6759	1	227069737	C	T	0.434426	chr1:228486418:228491376:clu_111245_	1	228488897	OBSCN	N	0.0132943	0.0348977	0.70324
rs1295643	1	227071364	G	A	0.434426	chr1:228486418:228491376:clu_111245_	1	228488897	OBSCN	N	0.0132943	0.0348977	0.70324
rs1046240	1	227071525	C	T	0.434426	chr1:228486418:228491376:clu_111245_	1	228488897	OBSCN	N	0.0132943	0.0348977	0.70324
rs1794038	1	227073712	T	G	0.448087	chr1:228486418:228491376:clu_111245_	1	228488897	OBSCN	N	0.0109729	0.0356215	0.758051
rs2246221	1	227075402	G	A	0.439891	chr1:228486418:228491376:clu_111245_	1	228488897	OBSCN	N	0.0158546	0.0348409	0.649068
rs2236914	1	227078721	T	A	0.437158	chr1:228486418:228491376:clu_111245_	1	228488897	OBSCN	N	0.0168182	0.0348557	0.629444
rs11122316	1	230237103	G	A	0.431694	chr1:228486418:228491376:clu_111245_	1	228488897	OBSCN	N	-0.00469088	0.0347061	0.892485
rs10864691	1	230240450	A	T	0.42623	chr1:228486418:228491376:clu_111245_	1	228488897	OBSCN	N	0.00675676	0.0347816	0.845971
rs2078219	1	230242962	T	C	0.42623	chr1:228486418:228491376:clu_111245_	1	228488897	OBSCN	N	0.00568722	0.0347897	0.870145
rs56230791	1	230245015	C	T	0.42623	chr1:228486418:228491376:clu_111245_	1	228488897	OBSCN	N	0.0048364	0.0347519	0.889316
rs11585739	1	230245900	C	T	0.42623	chr1:228486418:228491376:clu_111245_	1	228488897	OBSCN	N	0.00584599	0.0347564	0.866427
rs11806744	1	230246454	T	C	0.42623	chr1:228486418:228491376:clu_111245_	1	228488897	OBSCN	N	0.000453499	0.0350653	0.989681
rs754666	1	230250182	C	T	0.428962	chr1:228486418:228491376:clu_111245_	1	228488897	OBSCN	N	0.00973688	0.0348098	0.779695
rs754665	1	230250297	C	T	0.42623	chr1:228486418:228491376:clu_111245_	1	228488897	OBSCN	N	0.00762872	0.0347444	0.826208
rs1295638	1	227069267	A	G	0.434426	chr1:228487223:228491376:clu_111245_	1	228489300	OBSCN	N	0.0238809	0.0376447	0.525834
rs6759	1	227069737	C	T	0.434426	chr1:228487223:228491376:clu_111245_	1	228489300	OBSCN	N	0.0232953	0.0376281	0.535855
rs1295643	1	227071364	G	A	0.434426	chr1:228487223:228491376:clu_111245_	1	228489300	OBSCN	N	0.0232953	0.0376281	0.535855
rs1046240	1	227071525	C	T	0.434426	chr1:228487223:228491376:clu_111245_	1	228489300	OBSCN	N	0.0232953	0.0376281	0.535855
rs1794038	1	227073712	T	G	0.448087	chr1:228487223:228491376:clu_111245_	1	228489300	OBSCN	N	0.0275171	0.0384297	0.473969
rs2246221	1	227075402	G	A	0.439891	chr1:228487223:228491376:clu_111245_	1	228489300	OBSCN	N	0.0304865	0.0375849	0.417287
rs2236914	1	227078721	T	A	0.437158	chr1:228487223:228491376:clu_111245_	1	228489300	OBSCN	N	0.0247897	0.0375846	0.509529
rs11122316	1	230237103	G	A	0.431694	chr1:228487223:228491376:clu_111245_	1	228489300	OBSCN	N	0.0104934	0.0372841	0.778369
rs10864691	1	230240450	A	T	0.42623	chr1:228487223:228491376:clu_111245_	1	228489300	OBSCN	N	0.00968566	0.0374018	0.795665
rs2078219	1	230242962	T	C	0.42623	chr1:228487223:228491376:clu_111245_	1	228489300	OBSCN	N	0.0087462	0.037409	0.815141
rs56230791	1	230245015	C	T	0.42623	chr1:228487223:228491376:clu_111245_	1	228489300	OBSCN	N	0.00971846	0.0373754	0.794846
rs11585739	1	230245900	C	T	0.42623	chr1:228487223:228491376:clu_111245_	1	228489300	OBSCN	N	0.00863121	0.0373786	0.817382
rs11806744	1	230246454	T	C	0.42623	chr1:228487223:228491376:clu_111245_	1	228489300	OBSCN	N	0.00968689	0.0377293	0.797374
rs754666	1	230250182	C	T	0.428962	chr1:228487223:228491376:clu_111245_	1	228489300	OBSCN	N	0.0140337	0.0374168	0.707613
rs754665	1	230250297	C	T	0.42623	chr1:228487223:228491376:clu_111245_	1	228489300	OBSCN	N	0.00811607	0.0373536	0.827992
rs1295638	1	227069267	A	G	0.434426	chr1:228487846:228492004:clu_111245_	1	228489925	OBSCN	N	0.0176226	0.0322703	0.585002
rs6759	1	227069737	C	T	0.434426	chr1:228487846:228492004:clu_111245_	1	228489925	OBSCN	N	0.0170796	0.0322548	0.596444
rs1295643	1	227071364	G	A	0.434426	chr1:228487846:228492004:clu_111245_	1	228489925	OBSCN	N	0.0170796	0.0322548	0.596444
rs1046240	1	227071525	C	T	0.434426	chr1:228487846:228492004:clu_111245_	1	228489925	OBSCN	N	0.0170796	0.0322548	0.596444
rs1794038	1	227073712	T	G	0.448087	chr1:228487846:228492004:clu_111245_	1	228489925	OBSCN	N	0.0183333	0.0329989	0.578503
rs2246221	1	227075402	G	A	0.439891	chr1:228487846:228492004:clu_111245_	1	228489925	OBSCN	N	0.034661	0.0322691	0.282768
rs2236914	1	227078721	T	A	0.437158	chr1:228487846:228492004:clu_111245_	1	228489925	OBSCN	N	0.022439	0.0321986	0.485871
rs11122316	1	230237103	G	A	0.431694	chr1:228487846:228492004:clu_111245_	1	228489925	OBSCN	N	-0.0165605	0.0319172	0.603859
rs10864691	1	230240450	A	T	0.42623	chr1:228487846:228492004:clu_111245_	1	228489925	OBSCN	N	-0.0295874	0.0320448	0.355844
rs2078219	1	230242962	T	C	0.42623	chr1:228487846:228492004:clu_111245_	1	228489925	OBSCN	N	-0.030346	0.03205	0.343724
rs56230791	1	230245015	C	T	0.42623	chr1:228487846:228492004:clu_111245_	1	228489925	OBSCN	N	-0.0302587	0.0320202	0.344665
rs11585739	1	230245900	C	T	0.42623	chr1:228487846:228492004:clu_111245_	1	228489925	OBSCN	N	-0.0318417	0.0320216	0.320037
rs11806744	1	230246454	T	C	0.42623	chr1:228487846:228492004:clu_111245_	1	228489925	OBSCN	N	-0.0349121	0.0322632	0.279207
rs754666	1	230250182	C	T	0.428962	chr1:228487846:228492004:clu_111245_	1	228489925	OBSCN	N	-0.0283455	0.032059	0.376607
rs754665	1	230250297	C	T	0.42623	chr1:228487846:228492004:clu_111245_	1	228489925	OBSCN	N	-0.0293613	0.0319797	0.358555
rs1295638	1	227069267	A	G	0.434426	chr1:228487846:228492824:clu_111245_	1	228490335	OBSCN	N	0.0233606	0.0350625	0.505248
rs6759	1	227069737	C	T	0.434426	chr1:228487846:228492824:clu_111245_	1	228490335	OBSCN	N	0.022847	0.0350461	0.514457
rs1295643	1	227071364	G	A	0.434426	chr1:228487846:228492824:clu_111245_	1	228490335	OBSCN	N	0.022847	0.0350461	0.514457
rs1046240	1	227071525	C	T	0.434426	chr1:228487846:228492824:clu_111245_	1	228490335	OBSCN	N	0.022847	0.0350461	0.514457
rs1794038	1	227073712	T	G	0.448087	chr1:228487846:228492824:clu_111245_	1	228490335	OBSCN	N	0.0255355	0.0357364	0.474885
rs2246221	1	227075402	G	A	0.439891	chr1:228487846:228492824:clu_111245_	1	228490335	OBSCN	N	0.0256596	0.0350678	0.464343
rs2236914	1	227078721	T	A	0.437158	chr1:228487846:228492824:clu_111245_	1	228490335	OBSCN	N	0.0221126	0.0350137	0.527686
rs11122316	1	230237103	G	A	0.431694	chr1:228487846:228492824:clu_111245_	1	228490335	OBSCN	N	0.0332069	0.0345738	0.336822
rs10864691	1	230240450	A	T	0.42623	chr1:228487846:228492824:clu_111245_	1	228490335	OBSCN	N	0.0296103	0.034649	0.392784
rs2078219	1	230242962	T	C	0.42623	chr1:228487846:228492824:clu_111245_	1	228490335	OBSCN	N	0.0284794	0.0346569	0.411217
rs56230791	1	230245015	C	T	0.42623	chr1:228487846:228492824:clu_111245_	1	228490335	OBSCN	N	0.029196	0.0346234	0.399092
rs11585739	1	230245900	C	T	0.42623	chr1:228487846:228492824:clu_111245_	1	228490335	OBSCN	N	0.0286557	0.0346253	0.4079
rs11806744	1	230246454	T	C	0.42623	chr1:228487846:228492824:clu_111245_	1	228490335	OBSCN	N	0.0291779	0.0349271	0.403496
rs754666	1	230250182	C	T	0.428962	chr1:228487846:228492824:clu_111245_	1	228490335	OBSCN	N	0.0336201	0.03466	0.332048
rs754665	1	230250297	C	T	0.42623	chr1:228487846:228492824:clu_111245_	1	228490335	OBSCN	N	0.0249868	0.0346136	0.47037
rs1295638	1	227069267	A	G	0.434426	chr1:228487846:228494073:clu_111245_	1	228490960	OBSCN	N	0.0396782	0.0358458	0.268332
rs6759	1	227069737	C	T	0.434426	chr1:228487846:228494073:clu_111245_	1	228490960	OBSCN	N	0.0388623	0.0358295	0.27808
rs1295643	1	227071364	G	A	0.434426	chr1:228487846:228494073:clu_111245_	1	228490960	OBSCN	N	0.0388623	0.0358295	0.27808
rs1046240	1	227071525	C	T	0.434426	chr1:228487846:228494073:clu_111245_	1	228490960	OBSCN	N	0.0388623	0.0358295	0.27808
rs1794038	1	227073712	T	G	0.448087	chr1:228487846:228494073:clu_111245_	1	228490960	OBSCN	N	0.0389227	0.0365553	0.286983
rs2246221	1	227075402	G	A	0.439891	chr1:228487846:228494073:clu_111245_	1	228490960	OBSCN	N	0.0406498	0.0358104	0.256317
rs2236914	1	227078721	T	A	0.437158	chr1:228487846:228494073:clu_111245_	1	228490960	OBSCN	N	0.0401669	0.0357957	0.261813
rs11122316	1	230237103	G	A	0.431694	chr1:228487846:228494073:clu_111245_	1	228490960	OBSCN	N	-0.00416099	0.0355096	0.906718
rs10864691	1	230240450	A	T	0.42623	chr1:228487846:228494073:clu_111245_	1	228490960	OBSCN	N	-0.0104864	0.0356113	0.7684
rs2078219	1	230242962	T	C	0.42623	chr1:228487846:228494073:clu_111245_	1	228490960	OBSCN	N	-0.0115752	0.0356185	0.745198
rs56230791	1	230245015	C	T	0.42623	chr1:228487846:228494073:clu_111245_	1	228490960	OBSCN	N	-0.0122088	0.0355874	0.731549
rs11585739	1	230245900	C	T	0.42623	chr1:228487846:228494073:clu_111245_	1	228490960	OBSCN	N	-0.0116135	0.0355881	0.744173
rs11806744	1	230246454	T	C	0.42623	chr1:228487846:228494073:clu_111245_	1	228490960	OBSCN	N	-0.0125294	0.0359147	0.72719
rs754666	1	230250182	C	T	0.428962	chr1:228487846:228494073:clu_111245_	1	228490960	OBSCN	N	-0.00739947	0.035626	0.835464
rs754665	1	230250297	C	T	0.42623	chr1:228487846:228494073:clu_111245_	1	228490960	OBSCN	N	-0.011138	0.0355534	0.754071
rs1295638	1	227069267	A	G	0.434426	chr1:228492267:228492824:clu_111245_	1	228492546	OBSCN	N	-0.0412139	0.0290284	0.155672
rs6759	1	227069737	C	T	0.434426	chr1:228492267:228492824:clu_111245_	1	228492546	OBSCN	N	-0.0406672	0.029017	0.161066
rs1295643	1	227071364	G	A	0.434426	chr1:228492267:228492824:clu_111245_	1	228492546	OBSCN	N	-0.0406672	0.029017	0.161066
rs1046240	1	227071525	C	T	0.434426	chr1:228492267:228492824:clu_111245_	1	228492546	OBSCN	N	-0.0406672	0.029017	0.161066
rs1794038	1	227073712	T	G	0.448087	chr1:228492267:228492824:clu_111245_	1	228492546	OBSCN	N	-0.0381968	0.0295614	0.196316
rs2246221	1	227075402	G	A	0.439891	chr1:228492267:228492824:clu_111245_	1	228492546	OBSCN	N	-0.0423443	0.0290447	0.144868
rs2236914	1	227078721	T	A	0.437158	chr1:228492267:228492824:clu_111245_	1	228492546	OBSCN	N	-0.0420721	0.0289823	0.146599
rs11122316	1	230237103	G	A	0.431694	chr1:228492267:228492824:clu_111245_	1	228492546	OBSCN	N	-0.0394469	0.0286774	0.168964
rs10864691	1	230240450	A	T	0.42623	chr1:228492267:228492824:clu_111245_	1	228492546	OBSCN	N	-0.0350099	0.028747	0.223276
rs2078219	1	230242962	T	C	0.42623	chr1:228492267:228492824:clu_111245_	1	228492546	OBSCN	N	-0.034861	0.0287516	0.225325
rs56230791	1	230245015	C	T	0.42623	chr1:228492267:228492824:clu_111245_	1	228492546	OBSCN	N	-0.0350625	0.0287261	0.222245
rs11585739	1	230245900	C	T	0.42623	chr1:228492267:228492824:clu_111245_	1	228492546	OBSCN	N	-0.0353441	0.0287291	0.218602
rs11806744	1	230246454	T	C	0.42623	chr1:228492267:228492824:clu_111245_	1	228492546	OBSCN	N	-0.0371736	0.0288846	0.198105
rs754666	1	230250182	C	T	0.428962	chr1:228492267:228492824:clu_111245_	1	228492546	OBSCN	N	-0.0336987	0.0287545	0.241219
rs754665	1	230250297	C	T	0.42623	chr1:228492267:228492824:clu_111245_	1	228492546	OBSCN	N	-0.0320694	0.0286793	0.26348
rs1295638	1	227069267	A	G	0.434426	chr1:228491639:228494073:clu_111245_	1	228492856	OBSCN	N	0.0516862	0.036061	0.151772
rs6759	1	227069737	C	T	0.434426	chr1:228491639:228494073:clu_111245_	1	228492856	OBSCN	N	0.0512765	0.036048	0.154895
rs1295643	1	227071364	G	A	0.434426	chr1:228491639:228494073:clu_111245_	1	228492856	OBSCN	N	0.0512765	0.036048	0.154895
rs1046240	1	227071525	C	T	0.434426	chr1:228491639:228494073:clu_111245_	1	228492856	OBSCN	N	0.0512765	0.036048	0.154895
rs1794038	1	227073712	T	G	0.448087	chr1:228491639:228494073:clu_111245_	1	228492856	OBSCN	N	0.0388082	0.0368727	0.292574
rs2246221	1	227075402	G	A	0.439891	chr1:228491639:228494073:clu_111245_	1	228492856	OBSCN	N	0.0415293	0.0360359	0.249139
rs2236914	1	227078721	T	A	0.437158	chr1:228491639:228494073:clu_111245_	1	228492856	OBSCN	N	0.0521109	0.0360028	0.147781
rs11122316	1	230237103	G	A	0.431694	chr1:228491639:228494073:clu_111245_	1	228492856	OBSCN	N	-0.0255089	0.0357784	0.475864
rs10864691	1	230240450	A	T	0.42623	chr1:228491639:228494073:clu_111245_	1	228492856	OBSCN	N	-0.0280413	0.0358637	0.434282
rs2078219	1	230242962	T	C	0.42623	chr1:228491639:228494073:clu_111245_	1	228492856	OBSCN	N	-0.0289141	0.0358696	0.420192
rs56230791	1	230245015	C	T	0.42623	chr1:228491639:228494073:clu_111245_	1	228492856	OBSCN	N	-0.0279696	0.0358425	0.435187
rs11585739	1	230245900	C	T	0.42623	chr1:228491639:228494073:clu_111245_	1	228492856	OBSCN	N	-0.0288881	0.0358451	0.420292
rs11806744	1	230246454	T	C	0.42623	chr1:228491639:228494073:clu_111245_	1	228492856	OBSCN	N	-0.0244063	0.0362035	0.50022
rs754666	1	230250182	C	T	0.428962	chr1:228491639:228494073:clu_111245_	1	228492856	OBSCN	N	-0.0256887	0.0358926	0.474171
rs754665	1	230250297	C	T	0.42623	chr1:228491639:228494073:clu_111245_	1	228492856	OBSCN	N	-0.0303666	0.0358078	0.396413
rs1295638	1	227069267	A	G	0.434426	chr1:228492267:228494073:clu_111245_	1	228493170	OBSCN	N	0.0254469	0.0344722	0.460401
rs6759	1	227069737	C	T	0.434426	chr1:228492267:228494073:clu_111245_	1	228493170	OBSCN	N	0.0249437	0.0344555	0.469103
rs1295643	1	227071364	G	A	0.434426	chr1:228492267:228494073:clu_111245_	1	228493170	OBSCN	N	0.0249437	0.0344555	0.469103
rs1046240	1	227071525	C	T	0.434426	chr1:228492267:228494073:clu_111245_	1	228493170	OBSCN	N	0.0249437	0.0344555	0.469103
rs1794038	1	227073712	T	G	0.448087	chr1:228492267:228494073:clu_111245_	1	228493170	OBSCN	N	0.0243909	0.0351418	0.487637
rs2246221	1	227075402	G	A	0.439891	chr1:228492267:228494073:clu_111245_	1	228493170	OBSCN	N	0.0260012	0.0345032	0.451097
rs2236914	1	227078721	T	A	0.437158	chr1:228492267:228494073:clu_111245_	1	228493170	OBSCN	N	0.0282936	0.0344149	0.411001
rs11122316	1	230237103	G	A	0.431694	chr1:228492267:228494073:clu_111245_	1	228493170	OBSCN	N	0.0460727	0.0338418	0.173383
rs10864691	1	230240450	A	T	0.42623	chr1:228492267:228494073:clu_111245_	1	228493170	OBSCN	N	0.0405886	0.0339321	0.231629
rs2078219	1	230242962	T	C	0.42623	chr1:228492267:228494073:clu_111245_	1	228493170	OBSCN	N	0.0393984	0.0339406	0.245721
rs56230791	1	230245015	C	T	0.42623	chr1:228492267:228494073:clu_111245_	1	228493170	OBSCN	N	0.0427049	0.0339024	0.207798
rs11585739	1	230245900	C	T	0.42623	chr1:228492267:228494073:clu_111245_	1	228493170	OBSCN	N	0.0415541	0.0339057	0.220357
rs11806744	1	230246454	T	C	0.42623	chr1:228492267:228494073:clu_111245_	1	228493170	OBSCN	N	0.0397281	0.0342117	0.245543
rs754666	1	230250182	C	T	0.428962	chr1:228492267:228494073:clu_111245_	1	228493170	OBSCN	N	0.0463853	0.0339254	0.171539
rs754665	1	230250297	C	T	0.42623	chr1:228492267:228494073:clu_111245_	1	228493170	OBSCN	N	0.0464321	0.0338749	0.17047
rs1295638	1	227069267	A	G	0.434426	chr1:228497260:228501315:clu_111254_	1	228499288	OBSCN	N	-0.0335276	0.0330092	0.30977
rs6759	1	227069737	C	T	0.434426	chr1:228497260:228501315:clu_111254_	1	228499288	OBSCN	N	-0.0325088	0.032996	0.324508
rs1295643	1	227071364	G	A	0.434426	chr1:228497260:228501315:clu_111254_	1	228499288	OBSCN	N	-0.0325088	0.032996	0.324508
rs1046240	1	227071525	C	T	0.434426	chr1:228497260:228501315:clu_111254_	1	228499288	OBSCN	N	-0.0325088	0.032996	0.324508
rs1794038	1	227073712	T	G	0.448087	chr1:228497260:228501315:clu_111254_	1	228499288	OBSCN	N	-0.0324908	0.033716	0.335216
rs2246221	1	227075402	G	A	0.439891	chr1:228497260:228501315:clu_111254_	1	228499288	OBSCN	N	-0.0330858	0.032989	0.315893
rs2236914	1	227078721	T	A	0.437158	chr1:228497260:228501315:clu_111254_	1	228499288	OBSCN	N	-0.0318571	0.032954	0.333688
rs11122316	1	230237103	G	A	0.431694	chr1:228497260:228501315:clu_111254_	1	228499288	OBSCN	N	-0.00368857	0.0325889	0.909884
rs10864691	1	230240450	A	T	0.42623	chr1:228497260:228501315:clu_111254_	1	228499288	OBSCN	N	-0.00955776	0.0326981	0.770055
rs2078219	1	230242962	T	C	0.42623	chr1:228497260:228501315:clu_111254_	1	228499288	OBSCN	N	-0.00875672	0.0327021	0.788874
rs56230791	1	230245015	C	T	0.42623	chr1:228497260:228501315:clu_111254_	1	228499288	OBSCN	N	-0.00848552	0.0326716	0.795078
rs11585739	1	230245900	C	T	0.42623	chr1:228497260:228501315:clu_111254_	1	228499288	OBSCN	N	-0.0082193	0.032676	0.801397
rs11806744	1	230246454	T	C	0.42623	chr1:228497260:228501315:clu_111254_	1	228499288	OBSCN	N	-0.000564115	0.0329596	0.986345
rs754666	1	230250182	C	T	0.428962	chr1:228497260:228501315:clu_111254_	1	228499288	OBSCN	N	-0.00724616	0.0327051	0.824656
rs754665	1	230250297	C	T	0.42623	chr1:228497260:228501315:clu_111254_	1	228499288	OBSCN	N	-0.00807639	0.0326501	0.804628
rs1295638	1	227069267	A	G	0.434426	chr1:228497260:228502515:clu_111254_	1	228499888	OBSCN	N	-0.0500683	0.0318165	0.115567
rs6759	1	227069737	C	T	0.434426	chr1:228497260:228502515:clu_111254_	1	228499888	OBSCN	N	-0.0488713	0.0318022	0.12436
rs1295643	1	227071364	G	A	0.434426	chr1:228497260:228502515:clu_111254_	1	228499888	OBSCN	N	-0.0488713	0.0318022	0.12436
rs1046240	1	227071525	C	T	0.434426	chr1:228497260:228502515:clu_111254_	1	228499888	OBSCN	N	-0.0488713	0.0318022	0.12436
rs1794038	1	227073712	T	G	0.448087	chr1:228497260:228502515:clu_111254_	1	228499888	OBSCN	N	-0.0555718	0.032421	0.0865159
rs2246221	1	227075402	G	A	0.439891	chr1:228497260:228502515:clu_111254_	1	228499888	OBSCN	N	-0.0564565	0.0317887	0.0757336
rs2236914	1	227078721	T	A	0.437158	chr1:228497260:228502515:clu_111254_	1	228499888	OBSCN	N	-0.0474428	0.0317766	0.135435
rs11122316	1	230237103	G	A	0.431694	chr1:228497260:228502515:clu_111254_	1	228499888	OBSCN	N	0.0161431	0.0314478	0.60772
rs10864691	1	230240450	A	T	0.42623	chr1:228497260:228502515:clu_111254_	1	228499888	OBSCN	N	0.0136454	0.0315376	0.665253
rs2078219	1	230242962	T	C	0.42623	chr1:228497260:228502515:clu_111254_	1	228499888	OBSCN	N	0.0145981	0.0315421	0.643498
rs56230791	1	230245015	C	T	0.42623	chr1:228497260:228502515:clu_111254_	1	228499888	OBSCN	N	0.0149622	0.0315097	0.634899
rs11585739	1	230245900	C	T	0.42623	chr1:228497260:228502515:clu_111254_	1	228499888	OBSCN	N	0.015123	0.0315133	0.631303
rs11806744	1	230246454	T	C	0.42623	chr1:228497260:228502515:clu_111254_	1	228499888	OBSCN	N	0.0185358	0.031743	0.559265
rs754666	1	230250182	C	T	0.428962	chr1:228497260:228502515:clu_111254_	1	228499888	OBSCN	N	0.0167936	0.0315371	0.594379
rs754665	1	230250297	C	T	0.42623	chr1:228497260:228502515:clu_111254_	1	228499888	OBSCN	N	0.0113769	0.0314889	0.717877
rs1295638	1	227069267	A	G	0.434426	chr1:228496996:228503548:clu_111254_	1	228500272	OBSCN	N	-0.0319108	0.0319267	0.317552
rs6759	1	227069737	C	T	0.434426	chr1:228496996:228503548:clu_111254_	1	228500272	OBSCN	N	-0.030996	0.0319151	0.331447
rs1295643	1	227071364	G	A	0.434426	chr1:228496996:228503548:clu_111254_	1	228500272	OBSCN	N	-0.030996	0.0319151	0.331447
rs1046240	1	227071525	C	T	0.434426	chr1:228496996:228503548:clu_111254_	1	228500272	OBSCN	N	-0.030996	0.0319151	0.331447
rs1794038	1	227073712	T	G	0.448087	chr1:228496996:228503548:clu_111254_	1	228500272	OBSCN	N	-0.0309406	0.0325956	0.342505
rs2246221	1	227075402	G	A	0.439891	chr1:228496996:228503548:clu_111254_	1	228500272	OBSCN	N	-0.0288957	0.0319473	0.365741
rs2236914	1	227078721	T	A	0.437158	chr1:228496996:228503548:clu_111254_	1	228500272	OBSCN	N	-0.0296744	0.0318711	0.351815
rs11122316	1	230237103	G	A	0.431694	chr1:228496996:228503548:clu_111254_	1	228500272	OBSCN	N	-0.0118081	0.0314235	0.707085
rs10864691	1	230240450	A	T	0.42623	chr1:228496996:228503548:clu_111254_	1	228500272	OBSCN	N	-0.0122842	0.0315518	0.697029
rs2078219	1	230242962	T	C	0.42623	chr1:228496996:228503548:clu_111254_	1	228500272	OBSCN	N	-0.011539	0.0315551	0.714606
rs56230791	1	230245015	C	T	0.42623	chr1:228496996:228503548:clu_111254_	1	228500272	OBSCN	N	-0.0113173	0.0315284	0.719629
rs11585739	1	230245900	C	T	0.42623	chr1:228496996:228503548:clu_111254_	1	228500272	OBSCN	N	-0.01104	0.0315319	0.726248
rs11806744	1	230246454	T	C	0.42623	chr1:228496996:228503548:clu_111254_	1	228500272	OBSCN	N	-0.0062428	0.0317847	0.84429
rs754666	1	230250182	C	T	0.428962	chr1:228496996:228503548:clu_111254_	1	228500272	OBSCN	N	-0.00930393	0.0315558	0.768116
rs754665	1	230250297	C	T	0.42623	chr1:228496996:228503548:clu_111254_	1	228500272	OBSCN	N	-0.0111189	0.0314996	0.724099
rs1295638	1	227069267	A	G	0.434426	chr1:228501587:228502515:clu_111254_	1	228502051	OBSCN	N	-0.0382763	0.031947	0.23087
rs6759	1	227069737	C	T	0.434426	chr1:228501587:228502515:clu_111254_	1	228502051	OBSCN	N	-0.0373643	0.0319355	0.242003
rs1295643	1	227071364	G	A	0.434426	chr1:228501587:228502515:clu_111254_	1	228502051	OBSCN	N	-0.0373643	0.0319355	0.242003
rs1046240	1	227071525	C	T	0.434426	chr1:228501587:228502515:clu_111254_	1	228502051	OBSCN	N	-0.0373643	0.0319355	0.242003
rs1794038	1	227073712	T	G	0.448087	chr1:228501587:228502515:clu_111254_	1	228502051	OBSCN	N	-0.0422913	0.032615	0.194741
rs2246221	1	227075402	G	A	0.439891	chr1:228501587:228502515:clu_111254_	1	228502051	OBSCN	N	-0.0416592	0.031942	0.192161
rs2236914	1	227078721	T	A	0.437158	chr1:228501587:228502515:clu_111254_	1	228502051	OBSCN	N	-0.0382811	0.0318975	0.23009
rs11122316	1	230237103	G	A	0.431694	chr1:228501587:228502515:clu_111254_	1	228502051	OBSCN	N	-0.00914776	0.0314444	0.771114
rs10864691	1	230240450	A	T	0.42623	chr1:228501587:228502515:clu_111254_	1	228502051	OBSCN	N	-0.0102	0.0315433	0.746419
rs2078219	1	230242962	T	C	0.42623	chr1:228501587:228502515:clu_111254_	1	228502051	OBSCN	N	-0.00954107	0.0315468	0.762315
rs56230791	1	230245015	C	T	0.42623	chr1:228501587:228502515:clu_111254_	1	228502051	OBSCN	N	-0.00966709	0.03152	0.759074
rs11585739	1	230245900	C	T	0.42623	chr1:228501587:228502515:clu_111254_	1	228502051	OBSCN	N	-0.00915409	0.0315245	0.771526
rs11806744	1	230246454	T	C	0.42623	chr1:228501587:228502515:clu_111254_	1	228502051	OBSCN	N	-0.00234385	0.0317751	0.941198
rs754666	1	230250182	C	T	0.428962	chr1:228501587:228502515:clu_111254_	1	228502051	OBSCN	N	-0.00799804	0.031549	0.799873
rs754665	1	230250297	C	T	0.42623	chr1:228501587:228502515:clu_111254_	1	228502051	OBSCN	N	-0.00861391	0.0315017	0.784513
rs1295638	1	227069267	A	G	0.434426	chr1:228504685:228504954:clu_111256_	1	228504820	OBSCN	N	-0.0169029	0.0299058	0.571935
rs6759	1	227069737	C	T	0.434426	chr1:228504685:228504954:clu_111256_	1	228504820	OBSCN	N	-0.0163392	0.0298935	0.584666
rs1295643	1	227071364	G	A	0.434426	chr1:228504685:228504954:clu_111256_	1	228504820	OBSCN	N	-0.0163392	0.0298935	0.584666
rs1046240	1	227071525	C	T	0.434426	chr1:228504685:228504954:clu_111256_	1	228504820	OBSCN	N	-0.0163392	0.0298935	0.584666
rs1794038	1	227073712	T	G	0.448087	chr1:228504685:228504954:clu_111256_	1	228504820	OBSCN	N	-0.018898	0.0305672	0.536414
rs2246221	1	227075402	G	A	0.439891	chr1:228504685:228504954:clu_111256_	1	228504820	OBSCN	N	-0.024677	0.0299286	0.409638
rs2236914	1	227078721	T	A	0.437158	chr1:228504685:228504954:clu_111256_	1	228504820	OBSCN	N	-0.0224371	0.0298449	0.452177
rs11122316	1	230237103	G	A	0.431694	chr1:228504685:228504954:clu_111256_	1	228504820	OBSCN	N	0.0363183	0.0294371	0.217292
rs10864691	1	230240450	A	T	0.42623	chr1:228504685:228504954:clu_111256_	1	228504820	OBSCN	N	0.0376493	0.0295371	0.202435
rs2078219	1	230242962	T	C	0.42623	chr1:228504685:228504954:clu_111256_	1	228504820	OBSCN	N	0.0368368	0.0295434	0.212446
rs56230791	1	230245015	C	T	0.42623	chr1:228504685:228504954:clu_111256_	1	228504820	OBSCN	N	0.0384105	0.0295131	0.193096
rs11585739	1	230245900	C	T	0.42623	chr1:228504685:228504954:clu_111256_	1	228504820	OBSCN	N	0.0381784	0.029516	0.195845
rs11806744	1	230246454	T	C	0.42623	chr1:228504685:228504954:clu_111256_	1	228504820	OBSCN	N	0.0412494	0.0297338	0.165353
rs754666	1	230250182	C	T	0.428962	chr1:228504685:228504954:clu_111256_	1	228504820	OBSCN	N	0.0377059	0.029552	0.201984
rs754665	1	230250297	C	T	0.42623	chr1:228504685:228504954:clu_111256_	1	228504820	OBSCN	N	0.0367963	0.0294913	0.212141
rs1295638	1	227069267	A	G	0.434426	chr1:228505003:228505165:clu_111256_	1	228505084	OBSCN	N	-0.0111283	0.030186	0.712384
rs6759	1	227069737	C	T	0.434426	chr1:228505003:228505165:clu_111256_	1	228505084	OBSCN	N	-0.0105864	0.0301739	0.725704
rs1295643	1	227071364	G	A	0.434426	chr1:228505003:228505165:clu_111256_	1	228505084	OBSCN	N	-0.0105864	0.0301739	0.725704
rs1046240	1	227071525	C	T	0.434426	chr1:228505003:228505165:clu_111256_	1	228505084	OBSCN	N	-0.0105864	0.0301739	0.725704
rs1794038	1	227073712	T	G	0.448087	chr1:228505003:228505165:clu_111256_	1	228505084	OBSCN	N	-0.0117037	0.0308503	0.704413
rs2246221	1	227075402	G	A	0.439891	chr1:228505003:228505165:clu_111256_	1	228505084	OBSCN	N	-0.0170323	0.0302269	0.573106
rs2236914	1	227078721	T	A	0.437158	chr1:228505003:228505165:clu_111256_	1	228505084	OBSCN	N	-0.0171891	0.0301268	0.568299
rs11122316	1	230237103	G	A	0.431694	chr1:228505003:228505165:clu_111256_	1	228505084	OBSCN	N	0.0249092	0.0296477	0.400811
rs10864691	1	230240450	A	T	0.42623	chr1:228505003:228505165:clu_111256_	1	228505084	OBSCN	N	0.0258379	0.0297482	0.385091
rs2078219	1	230242962	T	C	0.42623	chr1:228505003:228505165:clu_111256_	1	228505084	OBSCN	N	0.02504	0.0297544	0.400036
rs56230791	1	230245015	C	T	0.42623	chr1:228505003:228505165:clu_111256_	1	228505084	OBSCN	N	0.0266347	0.0297245	0.370225
rs11585739	1	230245900	C	T	0.42623	chr1:228505003:228505165:clu_111256_	1	228505084	OBSCN	N	0.0263721	0.0297275	0.375009
rs11806744	1	230246454	T	C	0.42623	chr1:228505003:228505165:clu_111256_	1	228505084	OBSCN	N	0.0293032	0.0299378	0.327677
rs754666	1	230250182	C	T	0.428962	chr1:228505003:228505165:clu_111256_	1	228505084	OBSCN	N	0.0267069	0.0297636	0.369558
rs754665	1	230250297	C	T	0.42623	chr1:228505003:228505165:clu_111256_	1	228505084	OBSCN	N	0.0270672	0.0297008	0.362121
rs1295638	1	227069267	A	G	0.434426	chr1:228506955:228511029:clu_111258_	1	228508992	OBSCN	N	-0.0428358	0.030984	0.166814
rs6759	1	227069737	C	T	0.434426	chr1:228506955:228511029:clu_111258_	1	228508992	OBSCN	N	-0.0420231	0.0309701	0.174815
rs1295643	1	227071364	G	A	0.434426	chr1:228506955:228511029:clu_111258_	1	228508992	OBSCN	N	-0.0420231	0.0309701	0.174815
rs1046240	1	227071525	C	T	0.434426	chr1:228506955:228511029:clu_111258_	1	228508992	OBSCN	N	-0.0420231	0.0309701	0.174815
rs1794038	1	227073712	T	G	0.448087	chr1:228506955:228511029:clu_111258_	1	228508992	OBSCN	N	-0.0369355	0.0316237	0.24282
rs2246221	1	227075402	G	A	0.439891	chr1:228506955:228511029:clu_111258_	1	228508992	OBSCN	N	-0.0484481	0.0309572	0.117583
rs2236914	1	227078721	T	A	0.437158	chr1:228506955:228511029:clu_111258_	1	228508992	OBSCN	N	-0.0397931	0.0309283	0.198226
rs11122316	1	230237103	G	A	0.431694	chr1:228506955:228511029:clu_111258_	1	228508992	OBSCN	N	0.0354073	0.0306908	0.248633
rs10864691	1	230240450	A	T	0.42623	chr1:228506955:228511029:clu_111258_	1	228508992	OBSCN	N	0.0280144	0.0307498	0.362273
rs2078219	1	230242962	T	C	0.42623	chr1:228506955:228511029:clu_111258_	1	228508992	OBSCN	N	0.0269417	0.0307551	0.381026
rs56230791	1	230245015	C	T	0.42623	chr1:228506955:228511029:clu_111258_	1	228508992	OBSCN	N	0.0265437	0.0307237	0.387615
rs11585739	1	230245900	C	T	0.42623	chr1:228506955:228511029:clu_111258_	1	228508992	OBSCN	N	0.0263186	0.0307285	0.391727
rs11806744	1	230246454	T	C	0.42623	chr1:228506955:228511029:clu_111258_	1	228508992	OBSCN	N	0.0320556	0.0309798	0.300796
rs754666	1	230250182	C	T	0.428962	chr1:228506955:228511029:clu_111258_	1	228508992	OBSCN	N	0.0268874	0.0307541	0.381971
rs754665	1	230250297	C	T	0.42623	chr1:228506955:228511029:clu_111258_	1	228508992	OBSCN	N	0.0296621	0.030711	0.334122
rs1295638	1	227069267	A	G	0.434426	chr1:228511307:228511760:clu_111260_	1	228511534	OBSCN	N	-0.00170629	0.0302495	0.955018
rs6759	1	227069737	C	T	0.434426	chr1:228511307:228511760:clu_111260_	1	228511534	OBSCN	N	-0.00117274	0.0302375	0.969062
rs1295643	1	227071364	G	A	0.434426	chr1:228511307:228511760:clu_111260_	1	228511534	OBSCN	N	-0.00117274	0.0302375	0.969062
rs1046240	1	227071525	C	T	0.434426	chr1:228511307:228511760:clu_111260_	1	228511534	OBSCN	N	-0.00117274	0.0302375	0.969062
rs1794038	1	227073712	T	G	0.448087	chr1:228511307:228511760:clu_111260_	1	228511534	OBSCN	N	-0.00476743	0.0308967	0.877372
rs2246221	1	227075402	G	A	0.439891	chr1:228511307:228511760:clu_111260_	1	228511534	OBSCN	N	-0.00804029	0.0302785	0.79059
rs2236914	1	227078721	T	A	0.437158	chr1:228511307:228511760:clu_111260_	1	228511534	OBSCN	N	-0.0046342	0.0301964	0.878029
rs11122316	1	230237103	G	A	0.431694	chr1:228511307:228511760:clu_111260_	1	228511534	OBSCN	N	0.0190607	0.0299047	0.523877
rs10864691	1	230240450	A	T	0.42623	chr1:228511307:228511760:clu_111260_	1	228511534	OBSCN	N	0.0119889	0.0300155	0.689581
rs2078219	1	230242962	T	C	0.42623	chr1:228511307:228511760:clu_111260_	1	228511534	OBSCN	N	0.0118857	0.0300207	0.692168
rs56230791	1	230245015	C	T	0.42623	chr1:228511307:228511760:clu_111260_	1	228511534	OBSCN	N	0.014101	0.0299922	0.638244
rs11585739	1	230245900	C	T	0.42623	chr1:228511307:228511760:clu_111260_	1	228511534	OBSCN	N	0.0132329	0.0299945	0.659084
rs11806744	1	230246454	T	C	0.42623	chr1:228511307:228511760:clu_111260_	1	228511534	OBSCN	N	0.0173242	0.0302021	0.566232
rs754666	1	230250182	C	T	0.428962	chr1:228511307:228511760:clu_111260_	1	228511534	OBSCN	N	0.0134461	0.0300172	0.654192
rs754665	1	230250297	C	T	0.42623	chr1:228511307:228511760:clu_111260_	1	228511534	OBSCN	N	0.011918	0.0299591	0.69077
rs1295638	1	227069267	A	G	0.434426	chr1:228511307:228520541:clu_111260_	1	228515924	OBSCN	N	0.000589098	0.0300102	0.984339
rs6759	1	227069737	C	T	0.434426	chr1:228511307:228520541:clu_111260_	1	228515924	OBSCN	N	0.00101117	0.0299987	0.973111
rs1295643	1	227071364	G	A	0.434426	chr1:228511307:228520541:clu_111260_	1	228515924	OBSCN	N	0.00101117	0.0299987	0.973111
rs1046240	1	227071525	C	T	0.434426	chr1:228511307:228520541:clu_111260_	1	228515924	OBSCN	N	0.00101117	0.0299987	0.973111
rs1794038	1	227073712	T	G	0.448087	chr1:228511307:228520541:clu_111260_	1	228515924	OBSCN	N	-0.00691537	0.0306576	0.821538
rs2246221	1	227075402	G	A	0.439891	chr1:228511307:228520541:clu_111260_	1	228515924	OBSCN	N	-0.0111695	0.0300415	0.710041
rs2236914	1	227078721	T	A	0.437158	chr1:228511307:228520541:clu_111260_	1	228515924	OBSCN	N	-0.00439234	0.0299536	0.883418
rs11122316	1	230237103	G	A	0.431694	chr1:228511307:228520541:clu_111260_	1	228515924	OBSCN	N	0.0270884	0.0295631	0.359514
rs10864691	1	230240450	A	T	0.42623	chr1:228511307:228520541:clu_111260_	1	228515924	OBSCN	N	0.0178447	0.0296828	0.54772
rs2078219	1	230242962	T	C	0.42623	chr1:228511307:228520541:clu_111260_	1	228515924	OBSCN	N	0.0178489	0.0296876	0.547691
rs56230791	1	230245015	C	T	0.42623	chr1:228511307:228520541:clu_111260_	1	228515924	OBSCN	N	0.0204878	0.0296591	0.489707
rs11585739	1	230245900	C	T	0.42623	chr1:228511307:228520541:clu_111260_	1	228515924	OBSCN	N	0.0195143	0.0296626	0.510618
rs11806744	1	230246454	T	C	0.42623	chr1:228511307:228520541:clu_111260_	1	228515924	OBSCN	N	0.0239435	0.0298711	0.422806
rs754666	1	230250182	C	T	0.428962	chr1:228511307:228520541:clu_111260_	1	228515924	OBSCN	N	0.0202231	0.0296842	0.495698
rs754665	1	230250297	C	T	0.42623	chr1:228511307:228520541:clu_111260_	1	228515924	OBSCN	N	0.0194868	0.0296312	0.510768
rs1295638	1	227069267	A	G	0.434426	chr1:228511828:228520561:clu_111260_	1	228516194	OBSCN	N	-0.00218197	0.0300494	0.942114
rs6759	1	227069737	C	T	0.434426	chr1:228511828:228520561:clu_111260_	1	228516194	OBSCN	N	-0.0018746	0.0300362	0.950235
rs1295643	1	227071364	G	A	0.434426	chr1:228511828:228520561:clu_111260_	1	228516194	OBSCN	N	-0.0018746	0.0300362	0.950235
rs1046240	1	227071525	C	T	0.434426	chr1:228511828:228520561:clu_111260_	1	228516194	OBSCN	N	-0.0018746	0.0300362	0.950235
rs1794038	1	227073712	T	G	0.448087	chr1:228511828:228520561:clu_111260_	1	228516194	OBSCN	N	-0.00452836	0.0307024	0.882743
rs2246221	1	227075402	G	A	0.439891	chr1:228511828:228520561:clu_111260_	1	228516194	OBSCN	N	-0.00981727	0.0301103	0.744392
rs2236914	1	227078721	T	A	0.437158	chr1:228511828:228520561:clu_111260_	1	228516194	OBSCN	N	-0.00451674	0.0299906	0.880287
rs11122316	1	230237103	G	A	0.431694	chr1:228511828:228520561:clu_111260_	1	228516194	OBSCN	N	0.0200509	0.0296281	0.498562
rs10864691	1	230240450	A	T	0.42623	chr1:228511828:228520561:clu_111260_	1	228516194	OBSCN	N	0.00608085	0.0297449	0.838015
rs2078219	1	230242962	T	C	0.42623	chr1:228511828:228520561:clu_111260_	1	228516194	OBSCN	N	0.00588863	0.0297504	0.843096
rs56230791	1	230245015	C	T	0.42623	chr1:228511828:228520561:clu_111260_	1	228516194	OBSCN	N	0.00872589	0.029721	0.769068
rs11585739	1	230245900	C	T	0.42623	chr1:228511828:228520561:clu_111260_	1	228516194	OBSCN	N	0.0078424	0.0297232	0.791897
rs11806744	1	230246454	T	C	0.42623	chr1:228511828:228520561:clu_111260_	1	228516194	OBSCN	N	0.0114812	0.0299108	0.701091
rs754666	1	230250182	C	T	0.428962	chr1:228511828:228520561:clu_111260_	1	228516194	OBSCN	N	0.00925992	0.0297433	0.755551
rs754665	1	230250297	C	T	0.42623	chr1:228511828:228520561:clu_111260_	1	228516194	OBSCN	N	0.00708695	0.0296876	0.811325
rs1295638	1	227069267	A	G	0.434426	chr1:228524805:228524945:clu_111262_	1	228524875	OBSCN	N	-0.0162797	0.0297391	0.584092
rs6759	1	227069737	C	T	0.434426	chr1:228524805:228524945:clu_111262_	1	228524875	OBSCN	N	-0.0179089	0.0297251	0.546851
rs1295643	1	227071364	G	A	0.434426	chr1:228524805:228524945:clu_111262_	1	228524875	OBSCN	N	-0.0179089	0.0297251	0.546851
rs1046240	1	227071525	C	T	0.434426	chr1:228524805:228524945:clu_111262_	1	228524875	OBSCN	N	-0.0179089	0.0297251	0.546851
rs1794038	1	227073712	T	G	0.448087	chr1:228524805:228524945:clu_111262_	1	228524875	OBSCN	N	-0.0146666	0.0303779	0.629235
rs2246221	1	227075402	G	A	0.439891	chr1:228524805:228524945:clu_111262_	1	228524875	OBSCN	N	-0.0202973	0.0297509	0.495086
rs2236914	1	227078721	T	A	0.437158	chr1:228524805:228524945:clu_111262_	1	228524875	OBSCN	N	-0.0254776	0.0296782	0.390637
rs11122316	1	230237103	G	A	0.431694	chr1:228524805:228524945:clu_111262_	1	228524875	OBSCN	N	0.0125583	0.0294612	0.669914
rs10864691	1	230240450	A	T	0.42623	chr1:228524805:228524945:clu_111262_	1	228524875	OBSCN	N	0.0235338	0.0295539	0.425856
rs2078219	1	230242962	T	C	0.42623	chr1:228524805:228524945:clu_111262_	1	228524875	OBSCN	N	0.0228653	0.0295587	0.439195
rs56230791	1	230245015	C	T	0.42623	chr1:228524805:228524945:clu_111262_	1	228524875	OBSCN	N	0.0235035	0.0295325	0.426119
rs11585739	1	230245900	C	T	0.42623	chr1:228524805:228524945:clu_111262_	1	228524875	OBSCN	N	0.0237089	0.0295354	0.422132
rs11806744	1	230246454	T	C	0.42623	chr1:228524805:228524945:clu_111262_	1	228524875	OBSCN	N	0.0228901	0.0297458	0.441583
rs754666	1	230250182	C	T	0.428962	chr1:228524805:228524945:clu_111262_	1	228524875	OBSCN	N	0.0219274	0.0295628	0.458257
rs754665	1	230250297	C	T	0.42623	chr1:228524805:228524945:clu_111262_	1	228524875	OBSCN	N	0.0165538	0.0294945	0.574627
rs1295638	1	227069267	A	G	0.434426	chr1:228524827:228524945:clu_111262_	1	228524886	OBSCN	N	-0.0199181	0.0273175	0.465919
rs6759	1	227069737	C	T	0.434426	chr1:228524827:228524945:clu_111262_	1	228524886	OBSCN	N	-0.0193581	0.0273035	0.478326
rs1295643	1	227071364	G	A	0.434426	chr1:228524827:228524945:clu_111262_	1	228524886	OBSCN	N	-0.0193581	0.0273035	0.478326
rs1046240	1	227071525	C	T	0.434426	chr1:228524827:228524945:clu_111262_	1	228524886	OBSCN	N	-0.0193581	0.0273035	0.478326
rs1794038	1	227073712	T	G	0.448087	chr1:228524827:228524945:clu_111262_	1	228524886	OBSCN	N	-0.0285053	0.0278408	0.305898
rs2246221	1	227075402	G	A	0.439891	chr1:228524827:228524945:clu_111262_	1	228524886	OBSCN	N	-0.0314755	0.0273318	0.249482
rs2236914	1	227078721	T	A	0.437158	chr1:228524827:228524945:clu_111262_	1	228524886	OBSCN	N	-0.0196988	0.0272701	0.470075
rs11122316	1	230237103	G	A	0.431694	chr1:228524827:228524945:clu_111262_	1	228524886	OBSCN	N	0.039476	0.0269635	0.143179
rs10864691	1	230240450	A	T	0.42623	chr1:228524827:228524945:clu_111262_	1	228524886	OBSCN	N	0.050656	0.0270713	0.0613158
rs2078219	1	230242962	T	C	0.42623	chr1:228524827:228524945:clu_111262_	1	228524886	OBSCN	N	0.0500687	0.0270775	0.064445
rs56230791	1	230245015	C	T	0.42623	chr1:228524827:228524945:clu_111262_	1	228524886	OBSCN	N	0.0512837	0.0270472	0.0579491
rs11585739	1	230245900	C	T	0.42623	chr1:228524827:228524945:clu_111262_	1	228524886	OBSCN	N	0.0507459	0.0270491	0.0606467
rs11806744	1	230246454	T	C	0.42623	chr1:228524827:228524945:clu_111262_	1	228524886	OBSCN	N	0.0479162	0.0272161	0.0783092
rs754666	1	230250182	C	T	0.428962	chr1:228524827:228524945:clu_111262_	1	228524886	OBSCN	N	0.0527365	0.0270754	0.0514436
rs754665	1	230250297	C	T	0.42623	chr1:228524827:228524945:clu_111262_	1	228524886	OBSCN	N	0.0501224	0.0270118	0.0635136
rs1295638	1	227069267	A	G	0.434426	chr1:228526073:228527646:clu_111265_	1	228526860	OBSCN	N	-0.0169127	0.0321737	0.599119
rs6759	1	227069737	C	T	0.434426	chr1:228526073:228527646:clu_111265_	1	228526860	OBSCN	N	-0.0168966	0.0321623	0.599338
rs1295643	1	227071364	G	A	0.434426	chr1:228526073:228527646:clu_111265_	1	228526860	OBSCN	N	-0.0168966	0.0321623	0.599338
rs1046240	1	227071525	C	T	0.434426	chr1:228526073:228527646:clu_111265_	1	228526860	OBSCN	N	-0.0168966	0.0321623	0.599338
rs1794038	1	227073712	T	G	0.448087	chr1:228526073:228527646:clu_111265_	1	228526860	OBSCN	N	-0.0149522	0.0328008	0.648499
rs2246221	1	227075402	G	A	0.439891	chr1:228526073:228527646:clu_111265_	1	228526860	OBSCN	N	-0.00634976	0.032191	0.84363
rs2236914	1	227078721	T	A	0.437158	chr1:228526073:228527646:clu_111265_	1	228526860	OBSCN	N	-0.0119117	0.0321265	0.710806
rs11122316	1	230237103	G	A	0.431694	chr1:228526073:228527646:clu_111265_	1	228526860	OBSCN	N	0.00195917	0.0316836	0.950694
rs10864691	1	230240450	A	T	0.42623	chr1:228526073:228527646:clu_111265_	1	228526860	OBSCN	N	0.00923893	0.0317748	0.771233
rs2078219	1	230242962	T	C	0.42623	chr1:228526073:228527646:clu_111265_	1	228526860	OBSCN	N	0.00884026	0.0317795	0.780878
rs56230791	1	230245015	C	T	0.42623	chr1:228526073:228527646:clu_111265_	1	228526860	OBSCN	N	0.00780356	0.0317558	0.805886
rs11585739	1	230245900	C	T	0.42623	chr1:228526073:228527646:clu_111265_	1	228526860	OBSCN	N	0.00828935	0.0317578	0.794079
rs11806744	1	230246454	T	C	0.42623	chr1:228526073:228527646:clu_111265_	1	228526860	OBSCN	N	0.0131074	0.0320216	0.682297
rs754666	1	230250182	C	T	0.428962	chr1:228526073:228527646:clu_111265_	1	228526860	OBSCN	N	0.00782999	0.0317858	0.805422
rs754665	1	230250297	C	T	0.42623	chr1:228526073:228527646:clu_111265_	1	228526860	OBSCN	N	0.00484092	0.0317233	0.878715
rs1295638	1	227069267	A	G	0.434426	chr1:228537758:228539022:clu_111267_	1	228538390	OBSCN	N	0.0189294	0.0323528	0.558485
rs6759	1	227069737	C	T	0.434426	chr1:228537758:228539022:clu_111267_	1	228538390	OBSCN	N	0.0199133	0.0323367	0.53802
rs1295643	1	227071364	G	A	0.434426	chr1:228537758:228539022:clu_111267_	1	228538390	OBSCN	N	0.0199133	0.0323367	0.53802
rs1046240	1	227071525	C	T	0.434426	chr1:228537758:228539022:clu_111267_	1	228538390	OBSCN	N	0.0199133	0.0323367	0.53802
rs1794038	1	227073712	T	G	0.448087	chr1:228537758:228539022:clu_111267_	1	228538390	OBSCN	N	0.0334342	0.0329861	0.31078
rs2246221	1	227075402	G	A	0.439891	chr1:228537758:228539022:clu_111267_	1	228538390	OBSCN	N	0.0231466	0.0323046	0.473676
rs2236914	1	227078721	T	A	0.437158	chr1:228537758:228539022:clu_111267_	1	228538390	OBSCN	N	0.0192484	0.0323115	0.551367
rs11122316	1	230237103	G	A	0.431694	chr1:228537758:228539022:clu_111267_	1	228538390	OBSCN	N	-0.0142192	0.0320796	0.657587
rs10864691	1	230240450	A	T	0.42623	chr1:228537758:228539022:clu_111267_	1	228538390	OBSCN	N	-0.00316004	0.0321137	0.921613
rs2078219	1	230242962	T	C	0.42623	chr1:228537758:228539022:clu_111267_	1	228538390	OBSCN	N	-0.00425036	0.0321188	0.894721
rs56230791	1	230245015	C	T	0.42623	chr1:228537758:228539022:clu_111267_	1	228538390	OBSCN	N	-0.00387526	0.0320857	0.903867
rs11585739	1	230245900	C	T	0.42623	chr1:228537758:228539022:clu_111267_	1	228538390	OBSCN	N	-0.00419142	0.0320897	0.896079
rs11806744	1	230246454	T	C	0.42623	chr1:228537758:228539022:clu_111267_	1	228538390	OBSCN	N	-0.00106345	0.0323475	0.973774
rs754666	1	230250182	C	T	0.428962	chr1:228537758:228539022:clu_111267_	1	228538390	OBSCN	N	-0.0068529	0.0321192	0.831047
rs754665	1	230250297	C	T	0.42623	chr1:228537758:228539022:clu_111267_	1	228538390	OBSCN	N	-0.0034762	0.0320809	0.913712
rs1295638	1	227069267	A	G	0.434426	chr1:228540763:228547298:clu_111269_	1	228544030	OBSCN	N	-0.0345718	0.0334784	0.301763
rs6759	1	227069737	C	T	0.434426	chr1:228540763:228547298:clu_111269_	1	228544030	OBSCN	N	-0.0343671	0.0334599	0.304367
rs1295643	1	227071364	G	A	0.434426	chr1:228540763:228547298:clu_111269_	1	228544030	OBSCN	N	-0.0343671	0.0334599	0.304367
rs1046240	1	227071525	C	T	0.434426	chr1:228540763:228547298:clu_111269_	1	228544030	OBSCN	N	-0.0343671	0.0334599	0.304367
rs1794038	1	227073712	T	G	0.448087	chr1:228540763:228547298:clu_111269_	1	228544030	OBSCN	N	-0.0358591	0.0342279	0.294797
rs2246221	1	227075402	G	A	0.439891	chr1:228540763:228547298:clu_111269_	1	228544030	OBSCN	N	-0.00604507	0.03353	0.856926
rs2236914	1	227078721	T	A	0.437158	chr1:228540763:228547298:clu_111269_	1	228544030	OBSCN	N	-0.0352212	0.0333891	0.291484
rs11122316	1	230237103	G	A	0.431694	chr1:228540763:228547298:clu_111269_	1	228544030	OBSCN	N	0.0612318	0.0327865	0.0618193
rs10864691	1	230240450	A	T	0.42623	chr1:228540763:228547298:clu_111269_	1	228544030	OBSCN	N	0.067495	0.0328966	0.0401956
rs2078219	1	230242962	T	C	0.42623	chr1:228540763:228547298:clu_111269_	1	228544030	OBSCN	N	0.0668605	0.0329049	0.0421607
rs56230791	1	230245015	C	T	0.42623	chr1:228540763:228547298:clu_111269_	1	228544030	OBSCN	N	0.0672237	0.0328652	0.0408115
rs11585739	1	230245900	C	T	0.42623	chr1:228540763:228547298:clu_111269_	1	228544030	OBSCN	N	0.0665483	0.0328696	0.0429066
rs11806744	1	230246454	T	C	0.42623	chr1:228540763:228547298:clu_111269_	1	228544030	OBSCN	N	0.064895	0.0331434	0.050229
rs754666	1	230250182	C	T	0.428962	chr1:228540763:228547298:clu_111269_	1	228544030	OBSCN	N	0.0676162	0.0329029	0.0398768
rs754665	1	230250297	C	T	0.42623	chr1:228540763:228547298:clu_111269_	1	228544030	OBSCN	N	0.0633152	0.032868	0.0540608
rs1295638	1	227069267	A	G	0.434426	chr1:228544045:228544945:clu_111269_	1	228544495	OBSCN	N	-0.0346017	0.0336773	0.30421
rs6759	1	227069737	C	T	0.434426	chr1:228544045:228544945:clu_111269_	1	228544495	OBSCN	N	-0.0344904	0.0336605	0.305526
rs1295643	1	227071364	G	A	0.434426	chr1:228544045:228544945:clu_111269_	1	228544495	OBSCN	N	-0.0344904	0.0336605	0.305526
rs1046240	1	227071525	C	T	0.434426	chr1:228544045:228544945:clu_111269_	1	228544495	OBSCN	N	-0.0344904	0.0336605	0.305526
rs1794038	1	227073712	T	G	0.448087	chr1:228544045:228544945:clu_111269_	1	228544495	OBSCN	N	-0.0264624	0.0344205	0.442013
rs2246221	1	227075402	G	A	0.439891	chr1:228544045:228544945:clu_111269_	1	228544495	OBSCN	N	-0.0148382	0.0337298	0.66
rs2236914	1	227078721	T	A	0.437158	chr1:228544045:228544945:clu_111269_	1	228544495	OBSCN	N	-0.0351398	0.0335985	0.295619
rs11122316	1	230237103	G	A	0.431694	chr1:228544045:228544945:clu_111269_	1	228544495	OBSCN	N	0.0317176	0.0331257	0.338318
rs10864691	1	230240450	A	T	0.42623	chr1:228544045:228544945:clu_111269_	1	228544495	OBSCN	N	0.0396504	0.0332282	0.232761
rs2078219	1	230242962	T	C	0.42623	chr1:228544045:228544945:clu_111269_	1	228544495	OBSCN	N	0.0390008	0.0332349	0.2406
rs56230791	1	230245015	C	T	0.42623	chr1:228544045:228544945:clu_111269_	1	228544495	OBSCN	N	0.0384986	0.0331982	0.246188
rs11585739	1	230245900	C	T	0.42623	chr1:228544045:228544945:clu_111269_	1	228544495	OBSCN	N	0.0376477	0.0332027	0.256848
rs11806744	1	230246454	T	C	0.42623	chr1:228544045:228544945:clu_111269_	1	228544495	OBSCN	N	0.0357572	0.0334723	0.285403
rs754666	1	230250182	C	T	0.428962	chr1:228544045:228544945:clu_111269_	1	228544495	OBSCN	N	0.0388616	0.0332346	0.242278
rs754665	1	230250297	C	T	0.42623	chr1:228544045:228544945:clu_111269_	1	228544495	OBSCN	N	0.0361035	0.0331894	0.276682
rs1295638	1	227069267	A	G	0.434426	chr1:228545074:228547298:clu_111269_	1	228546186	OBSCN	N	-0.0493016	0.0329541	0.134635
rs6759	1	227069737	C	T	0.434426	chr1:228545074:228547298:clu_111269_	1	228546186	OBSCN	N	-0.0490902	0.032938	0.136124
rs1295643	1	227071364	G	A	0.434426	chr1:228545074:228547298:clu_111269_	1	228546186	OBSCN	N	-0.0490902	0.032938	0.136124
rs1046240	1	227071525	C	T	0.434426	chr1:228545074:228547298:clu_111269_	1	228546186	OBSCN	N	-0.0490902	0.032938	0.136124
rs1794038	1	227073712	T	G	0.448087	chr1:228545074:228547298:clu_111269_	1	228546186	OBSCN	N	-0.050816	0.0337256	0.131875
rs2246221	1	227075402	G	A	0.439891	chr1:228545074:228547298:clu_111269_	1	228546186	OBSCN	N	-0.0210922	0.0329753	0.522409
rs2236914	1	227078721	T	A	0.437158	chr1:228545074:228547298:clu_111269_	1	228546186	OBSCN	N	-0.0465862	0.0328601	0.156274
rs11122316	1	230237103	G	A	0.431694	chr1:228545074:228547298:clu_111269_	1	228546186	OBSCN	N	0.028626	0.0323515	0.376242
rs10864691	1	230240450	A	T	0.42623	chr1:228545074:228547298:clu_111269_	1	228546186	OBSCN	N	0.0271427	0.0324606	0.403058
rs2078219	1	230242962	T	C	0.42623	chr1:228545074:228547298:clu_111269_	1	228546186	OBSCN	N	0.0266107	0.0324674	0.412437
rs56230791	1	230245015	C	T	0.42623	chr1:228545074:228547298:clu_111269_	1	228546186	OBSCN	N	0.0271173	0.0324313	0.403072
rs11585739	1	230245900	C	T	0.42623	chr1:228545074:228547298:clu_111269_	1	228546186	OBSCN	N	0.0263889	0.0324366	0.415901
rs11806744	1	230246454	T	C	0.42623	chr1:228545074:228547298:clu_111269_	1	228546186	OBSCN	N	0.0233033	0.032728	0.476446
rs754666	1	230250182	C	T	0.428962	chr1:228545074:228547298:clu_111269_	1	228546186	OBSCN	N	0.0271235	0.0324655	0.403459
rs754665	1	230250297	C	T	0.42623	chr1:228545074:228547298:clu_111269_	1	228546186	OBSCN	N	0.0307309	0.0324311	0.343346
rs1295638	1	227069267	A	G	0.434426	chr1:228544045:228550277:clu_111269_	1	228547161	OBSCN	N	-0.0112299	0.032813	0.732171
rs6759	1	227069737	C	T	0.434426	chr1:228544045:228550277:clu_111269_	1	228547161	OBSCN	N	-0.0111771	0.0327956	0.733246
rs1295643	1	227071364	G	A	0.434426	chr1:228544045:228550277:clu_111269_	1	228547161	OBSCN	N	-0.0111771	0.0327956	0.733246
rs1046240	1	227071525	C	T	0.434426	chr1:228544045:228550277:clu_111269_	1	228547161	OBSCN	N	-0.0111771	0.0327956	0.733246
rs1794038	1	227073712	T	G	0.448087	chr1:228544045:228550277:clu_111269_	1	228547161	OBSCN	N	-0.0095756	0.0335747	0.775489
rs2246221	1	227075402	G	A	0.439891	chr1:228544045:228550277:clu_111269_	1	228547161	OBSCN	N	0.0142897	0.0328663	0.66372
rs2236914	1	227078721	T	A	0.437158	chr1:228544045:228550277:clu_111269_	1	228547161	OBSCN	N	-0.0127184	0.0327222	0.697515
rs11122316	1	230237103	G	A	0.431694	chr1:228544045:228550277:clu_111269_	1	228547161	OBSCN	N	0.0306493	0.0320733	0.339273
rs10864691	1	230240450	A	T	0.42623	chr1:228544045:228550277:clu_111269_	1	228547161	OBSCN	N	0.0386143	0.0321978	0.230418
rs2078219	1	230242962	T	C	0.42623	chr1:228544045:228550277:clu_111269_	1	228547161	OBSCN	N	0.0380622	0.0322052	0.237259
rs56230791	1	230245015	C	T	0.42623	chr1:228544045:228550277:clu_111269_	1	228547161	OBSCN	N	0.0386211	0.0321681	0.229905
rs11585739	1	230245900	C	T	0.42623	chr1:228544045:228550277:clu_111269_	1	228547161	OBSCN	N	0.0378445	0.0321722	0.23947
rs11806744	1	230246454	T	C	0.42623	chr1:228544045:228550277:clu_111269_	1	228547161	OBSCN	N	0.0371742	0.0324394	0.251812
rs754666	1	230250182	C	T	0.428962	chr1:228544045:228550277:clu_111269_	1	228547161	OBSCN	N	0.0378653	0.0322067	0.239716
rs754665	1	230250297	C	T	0.42623	chr1:228544045:228550277:clu_111269_	1	228547161	OBSCN	N	0.0349369	0.0321727	0.277515
rs1295638	1	227069267	A	G	0.434426	chr1:228584866:228588665:clu_219279_	1	228586766	TRIM11	N	0.029138	0.0286566	0.309249
rs6759	1	227069737	C	T	0.434426	chr1:228584866:228588665:clu_219279_	1	228586766	TRIM11	N	0.0306231	0.0286438	0.285023
rs1295643	1	227071364	G	A	0.434426	chr1:228584866:228588665:clu_219279_	1	228586766	TRIM11	N	0.0306231	0.0286438	0.285023
rs1046240	1	227071525	C	T	0.434426	chr1:228584866:228588665:clu_219279_	1	228586766	TRIM11	N	0.0306231	0.0286438	0.285023
rs1794038	1	227073712	T	G	0.448087	chr1:228584866:228588665:clu_219279_	1	228586766	TRIM11	N	0.023699	0.0292737	0.41819
rs2246221	1	227075402	G	A	0.439891	chr1:228584866:228588665:clu_219279_	1	228586766	TRIM11	N	0.0447869	0.0286778	0.118353
rs2236914	1	227078721	T	A	0.437158	chr1:228584866:228588665:clu_219279_	1	228586766	TRIM11	N	0.0307331	0.0285952	0.282481
rs11122316	1	230237103	G	A	0.431694	chr1:228584866:228588665:clu_219279_	1	228586766	TRIM11	N	-0.0381613	0.0284634	0.180013
rs10864691	1	230240450	A	T	0.42623	chr1:228584866:228588665:clu_219279_	1	228586766	TRIM11	N	-0.0318256	0.0285818	0.265497
rs2078219	1	230242962	T	C	0.42623	chr1:228584866:228588665:clu_219279_	1	228586766	TRIM11	N	-0.0318013	0.028587	0.265949
rs56230791	1	230245015	C	T	0.42623	chr1:228584866:228588665:clu_219279_	1	228586766	TRIM11	N	-0.0308704	0.0285601	0.279745
rs11585739	1	230245900	C	T	0.42623	chr1:228584866:228588665:clu_219279_	1	228586766	TRIM11	N	-0.0307056	0.0285624	0.282357
rs11806744	1	230246454	T	C	0.42623	chr1:228584866:228588665:clu_219279_	1	228586766	TRIM11	N	-0.0299645	0.0287383	0.297103
rs754666	1	230250182	C	T	0.428962	chr1:228584866:228588665:clu_219279_	1	228586766	TRIM11	N	-0.0257473	0.0285987	0.367963
rs754665	1	230250297	C	T	0.42623	chr1:228584866:228588665:clu_219279_	1	228586766	TRIM11	N	-0.032491	0.0285202	0.254608
rs1295638	1	227069267	A	G	0.434426	chr1:228588895:228589767:clu_219279_	1	228589331	TRIM11	N	-0.0240286	0.028533	0.399712
rs6759	1	227069737	C	T	0.434426	chr1:228588895:228589767:clu_219279_	1	228589331	TRIM11	N	-0.0256322	0.0285212	0.368809
rs1295643	1	227071364	G	A	0.434426	chr1:228588895:228589767:clu_219279_	1	228589331	TRIM11	N	-0.0256322	0.0285212	0.368809
rs1046240	1	227071525	C	T	0.434426	chr1:228588895:228589767:clu_219279_	1	228589331	TRIM11	N	-0.0256322	0.0285212	0.368809
rs1794038	1	227073712	T	G	0.448087	chr1:228588895:228589767:clu_219279_	1	228589331	TRIM11	N	-0.0150812	0.0291596	0.605019
rs2246221	1	227075402	G	A	0.439891	chr1:228588895:228589767:clu_219279_	1	228589331	TRIM11	N	-0.0381219	0.0285276	0.181446
rs2236914	1	227078721	T	A	0.437158	chr1:228588895:228589767:clu_219279_	1	228589331	TRIM11	N	-0.0267722	0.0284717	0.347058
rs11122316	1	230237103	G	A	0.431694	chr1:228588895:228589767:clu_219279_	1	228589331	TRIM11	N	0.0332754	0.028392	0.241197
rs10864691	1	230240450	A	T	0.42623	chr1:228588895:228589767:clu_219279_	1	228589331	TRIM11	N	0.0234147	0.0285114	0.411509
rs2078219	1	230242962	T	C	0.42623	chr1:228588895:228589767:clu_219279_	1	228589331	TRIM11	N	0.0233398	0.0285161	0.413086
rs56230791	1	230245015	C	T	0.42623	chr1:228588895:228589767:clu_219279_	1	228589331	TRIM11	N	0.0225177	0.0284913	0.429333
rs11585739	1	230245900	C	T	0.42623	chr1:228588895:228589767:clu_219279_	1	228589331	TRIM11	N	0.0224247	0.0284937	0.431278
rs11806744	1	230246454	T	C	0.42623	chr1:228588895:228589767:clu_219279_	1	228589331	TRIM11	N	0.0197156	0.0286872	0.49192
rs754666	1	230250182	C	T	0.428962	chr1:228588895:228589767:clu_219279_	1	228589331	TRIM11	N	0.0164405	0.0285316	0.564466
rs754665	1	230250297	C	T	0.42623	chr1:228588895:228589767:clu_219279_	1	228589331	TRIM11	N	0.0222966	0.0284557	0.433301
rs1295638	1	227069267	A	G	0.434426	chr1:228598877:228602345:clu_219283_	1	228600611	TRIM17	N	-0.00542291	0.0309763	0.861027
rs6759	1	227069737	C	T	0.434426	chr1:228598877:228602345:clu_219283_	1	228600611	TRIM17	N	-0.00651856	0.03096	0.83324
rs1295643	1	227071364	G	A	0.434426	chr1:228598877:228602345:clu_219283_	1	228600611	TRIM17	N	-0.00651856	0.03096	0.83324
rs1046240	1	227071525	C	T	0.434426	chr1:228598877:228602345:clu_219283_	1	228600611	TRIM17	N	-0.00651856	0.03096	0.83324
rs1794038	1	227073712	T	G	0.448087	chr1:228598877:228602345:clu_219283_	1	228600611	TRIM17	N	-0.0145618	0.0316153	0.64509
rs2246221	1	227075402	G	A	0.439891	chr1:228598877:228602345:clu_219283_	1	228600611	TRIM17	N	-0.008485	0.0309383	0.783888
rs2236914	1	227078721	T	A	0.437158	chr1:228598877:228602345:clu_219283_	1	228600611	TRIM17	N	-0.0064129	0.030927	0.835732
rs11122316	1	230237103	G	A	0.431694	chr1:228598877:228602345:clu_219283_	1	228600611	TRIM17	N	0.00823473	0.0307257	0.788693
rs10864691	1	230240450	A	T	0.42623	chr1:228598877:228602345:clu_219283_	1	228600611	TRIM17	N	0.00062645	0.0308289	0.983788
rs2078219	1	230242962	T	C	0.42623	chr1:228598877:228602345:clu_219283_	1	228600611	TRIM17	N	-0.00091205	0.030836	0.976404
rs56230791	1	230245015	C	T	0.42623	chr1:228598877:228602345:clu_219283_	1	228600611	TRIM17	N	-0.00334045	0.0308033	0.913643
rs11585739	1	230245900	C	T	0.42623	chr1:228598877:228602345:clu_219283_	1	228600611	TRIM17	N	-0.00287167	0.030807	0.925733
rs11806744	1	230246454	T	C	0.42623	chr1:228598877:228602345:clu_219283_	1	228600611	TRIM17	N	-0.00526731	0.0310403	0.865252
rs754666	1	230250182	C	T	0.428962	chr1:228598877:228602345:clu_219283_	1	228600611	TRIM17	N	-0.0062251	0.0308442	0.840055
rs754665	1	230250297	C	T	0.42623	chr1:228598877:228602345:clu_219283_	1	228600611	TRIM17	N	-0.00576734	0.0307742	0.85134
rs1295638	1	227069267	A	G	0.434426	ENSG00000168159.14	1	228679486	RNF187	+	0.0028561	0.00841469	0.734294
rs6759	1	227069737	C	T	0.434426	ENSG00000168159.14	1	228679486	RNF187	+	0.00294918	0.00841469	0.725978
rs1295643	1	227071364	G	A	0.434426	ENSG00000168159.14	1	228679486	RNF187	+	0.00294918	0.00841469	0.725978
rs1046240	1	227071525	C	T	0.434426	ENSG00000168159.14	1	228679486	RNF187	+	0.00294918	0.00841469	0.725978
rs1794038	1	227073712	T	G	0.448087	ENSG00000168159.14	1	228679486	RNF187	+	0.0026907	0.00838734	0.748359
rs2246221	1	227075402	G	A	0.439891	ENSG00000168159.14	1	228679486	RNF187	+	0.000248192	0.00840297	0.976437
rs2236914	1	227078721	T	A	0.437158	ENSG00000168159.14	1	228679486	RNF187	+	0.00261459	0.00840869	0.755847
rs11122316	1	230237103	G	A	0.431694	ENSG00000168159.14	1	228679486	RNF187	+	0.00233479	0.00842097	0.781581
rs10864691	1	230240450	A	T	0.42623	ENSG00000168159.14	1	228679486	RNF187	+	0.00180689	0.00843433	0.830367
rs2078219	1	230242962	T	C	0.42623	ENSG00000168159.14	1	228679486	RNF187	+	0.00172586	0.00843433	0.837866
rs56230791	1	230245015	C	T	0.42623	ENSG00000168159.14	1	228679486	RNF187	+	0.000885936	0.00843433	0.916345
rs11585739	1	230245900	C	T	0.42623	ENSG00000168159.14	1	228679486	RNF187	+	0.000813633	0.00843433	0.92315
rs11806744	1	230246454	T	C	0.42623	ENSG00000168159.14	1	228679486	RNF187	+	0.000511912	0.00843433	0.951603
rs754666	1	230250182	C	T	0.428962	ENSG00000168159.14	1	228679486	RNF187	+	0.00128242	0.00842751	0.879052
rs754665	1	230250297	C	T	0.42623	ENSG00000168159.14	1	228679486	RNF187	+	0.000375576	0.00843433	0.964482
rs1295638	1	227069267	A	G	0.434426	chr1:228871751:228873420:clu_111289_	1	228872586	RHOU	N	0.00889857	0.0262041	0.734167
rs6759	1	227069737	C	T	0.434426	chr1:228871751:228873420:clu_111289_	1	228872586	RHOU	N	0.00873325	0.0261925	0.738813
rs1295643	1	227071364	G	A	0.434426	chr1:228871751:228873420:clu_111289_	1	228872586	RHOU	N	0.00873325	0.0261925	0.738813
rs1046240	1	227071525	C	T	0.434426	chr1:228871751:228873420:clu_111289_	1	228872586	RHOU	N	0.00873325	0.0261925	0.738813
rs1794038	1	227073712	T	G	0.448087	chr1:228871751:228873420:clu_111289_	1	228872586	RHOU	N	-0.00751715	0.0266985	0.778283
rs2246221	1	227075402	G	A	0.439891	chr1:228871751:228873420:clu_111289_	1	228872586	RHOU	N	-0.010579	0.0262404	0.686832
rs2236914	1	227078721	T	A	0.437158	chr1:228871751:228873420:clu_111289_	1	228872586	RHOU	N	0.00567922	0.0261629	0.828153
rs11122316	1	230237103	G	A	0.431694	chr1:228871751:228873420:clu_111289_	1	228872586	RHOU	N	-0.0107524	0.0259552	0.678677
rs10864691	1	230240450	A	T	0.42623	chr1:228871751:228873420:clu_111289_	1	228872586	RHOU	N	-0.0171068	0.0260237	0.510953
rs2078219	1	230242962	T	C	0.42623	chr1:228871751:228873420:clu_111289_	1	228872586	RHOU	N	-0.0171503	0.0260283	0.509953
rs56230791	1	230245015	C	T	0.42623	chr1:228871751:228873420:clu_111289_	1	228872586	RHOU	N	-0.0160533	0.0260027	0.53699
rs11585739	1	230245900	C	T	0.42623	chr1:228871751:228873420:clu_111289_	1	228872586	RHOU	N	-0.0168998	0.0260056	0.515787
rs11806744	1	230246454	T	C	0.42623	chr1:228871751:228873420:clu_111289_	1	228872586	RHOU	N	-0.0150704	0.0261774	0.564815
rs754666	1	230250182	C	T	0.428962	chr1:228871751:228873420:clu_111289_	1	228872586	RHOU	N	-0.0187652	0.0260282	0.470938
rs754665	1	230250297	C	T	0.42623	chr1:228871751:228873420:clu_111289_	1	228872586	RHOU	N	-0.0249987	0.0259592	0.335549
rs1295638	1	227069267	A	G	0.434426	chr1:228871751:228879032:clu_111289_	1	228875392	RHOU	N	-0.0298817	0.0277602	0.281739
rs6759	1	227069737	C	T	0.434426	chr1:228871751:228879032:clu_111289_	1	228875392	RHOU	N	-0.0304737	0.0277487	0.272115
rs1295643	1	227071364	G	A	0.434426	chr1:228871751:228879032:clu_111289_	1	228875392	RHOU	N	-0.0304737	0.0277487	0.272115
rs1046240	1	227071525	C	T	0.434426	chr1:228871751:228879032:clu_111289_	1	228875392	RHOU	N	-0.0304737	0.0277487	0.272115
rs1794038	1	227073712	T	G	0.448087	chr1:228871751:228879032:clu_111289_	1	228875392	RHOU	N	-0.0234476	0.0284193	0.409337
rs2246221	1	227075402	G	A	0.439891	chr1:228871751:228879032:clu_111289_	1	228875392	RHOU	N	-0.0157393	0.0278027	0.571321
rs2236914	1	227078721	T	A	0.437158	chr1:228871751:228879032:clu_111289_	1	228875392	RHOU	N	-0.0323538	0.027697	0.242753
rs11122316	1	230237103	G	A	0.431694	chr1:228871751:228879032:clu_111289_	1	228875392	RHOU	N	0.0176321	0.027231	0.517308
rs10864691	1	230240450	A	T	0.42623	chr1:228871751:228879032:clu_111289_	1	228875392	RHOU	N	0.0239285	0.0273916	0.382351
rs2078219	1	230242962	T	C	0.42623	chr1:228871751:228879032:clu_111289_	1	228875392	RHOU	N	0.0245971	0.0273954	0.369263
rs56230791	1	230245015	C	T	0.42623	chr1:228871751:228879032:clu_111289_	1	228875392	RHOU	N	0.0259753	0.0273734	0.342658
rs11585739	1	230245900	C	T	0.42623	chr1:228871751:228879032:clu_111289_	1	228875392	RHOU	N	0.0249485	0.0273742	0.362091
rs11806744	1	230246454	T	C	0.42623	chr1:228871751:228879032:clu_111289_	1	228875392	RHOU	N	0.0252802	0.0275697	0.359165
rs754666	1	230250182	C	T	0.428962	chr1:228871751:228879032:clu_111289_	1	228875392	RHOU	N	0.0212504	0.0274158	0.438272
rs754665	1	230250297	C	T	0.42623	chr1:228871751:228879032:clu_111289_	1	228875392	RHOU	N	0.0205881	0.0273428	0.451472
rs1295638	1	227069267	A	G	0.434426	chr1:228873478:228879032:clu_111289_	1	228876255	RHOU	N	-0.0139252	0.024642	0.572005
rs6759	1	227069737	C	T	0.434426	chr1:228873478:228879032:clu_111289_	1	228876255	RHOU	N	-0.0135505	0.0246333	0.582259
rs1295643	1	227071364	G	A	0.434426	chr1:228873478:228879032:clu_111289_	1	228876255	RHOU	N	-0.0135505	0.0246333	0.582259
rs1046240	1	227071525	C	T	0.434426	chr1:228873478:228879032:clu_111289_	1	228876255	RHOU	N	-0.0135505	0.0246333	0.582259
rs1794038	1	227073712	T	G	0.448087	chr1:228873478:228879032:clu_111289_	1	228876255	RHOU	N	-0.000932685	0.0251135	0.970374
rs2246221	1	227075402	G	A	0.439891	chr1:228873478:228879032:clu_111289_	1	228876255	RHOU	N	0.00639496	0.0246358	0.795188
rs2236914	1	227078721	T	A	0.437158	chr1:228873478:228879032:clu_111289_	1	228876255	RHOU	N	-0.00908511	0.0246077	0.71198
rs11122316	1	230237103	G	A	0.431694	chr1:228873478:228879032:clu_111289_	1	228876255	RHOU	N	0.00631877	0.0244147	0.795782
rs10864691	1	230240450	A	T	0.42623	chr1:228873478:228879032:clu_111289_	1	228876255	RHOU	N	0.00786267	0.0244694	0.747963
rs2078219	1	230242962	T	C	0.42623	chr1:228873478:228879032:clu_111289_	1	228876255	RHOU	N	0.0077673	0.0244731	0.750954
rs56230791	1	230245015	C	T	0.42623	chr1:228873478:228879032:clu_111289_	1	228876255	RHOU	N	0.00544463	0.0244522	0.823797
rs11585739	1	230245900	C	T	0.42623	chr1:228873478:228879032:clu_111289_	1	228876255	RHOU	N	0.00706176	0.024456	0.77277
rs11806744	1	230246454	T	C	0.42623	chr1:228873478:228879032:clu_111289_	1	228876255	RHOU	N	0.00593286	0.0246362	0.809696
rs754666	1	230250182	C	T	0.428962	chr1:228873478:228879032:clu_111289_	1	228876255	RHOU	N	0.0103474	0.0244774	0.67249
rs754665	1	230250297	C	T	0.42623	chr1:228873478:228879032:clu_111289_	1	228876255	RHOU	N	0.0137404	0.0244121	0.573536
rs11122316	1	230237103	G	A	0.431694	ENSG00000236975.2	1	229282018	LINC02814	-	0.0165653	0.00842041	0.0491516
rs10864691	1	230240450	A	T	0.42623	ENSG00000236975.2	1	229282018	LINC02814	-	0.0198466	0.00843352	0.0186078
rs2078219	1	230242962	T	C	0.42623	ENSG00000236975.2	1	229282018	LINC02814	-	0.0199761	0.00843351	0.0178528
rs56230791	1	230245015	C	T	0.42623	ENSG00000236975.2	1	229282018	LINC02814	-	0.0193407	0.00843356	0.0218305
rs11585739	1	230245900	C	T	0.42623	ENSG00000236975.2	1	229282018	LINC02814	-	0.0200695	0.0084335	0.0173252
rs11806744	1	230246454	T	C	0.42623	ENSG00000236975.2	1	229282018	LINC02814	-	0.0198037	0.00843352	0.0188637
rs754666	1	230250182	C	T	0.428962	ENSG00000236975.2	1	229282018	LINC02814	-	0.0200825	0.00842669	0.017163
rs754665	1	230250297	C	T	0.42623	ENSG00000236975.2	1	229282018	LINC02814	-	0.0189064	0.00843359	0.0249747
rs11122316	1	230237103	G	A	0.431694	chr1:229407117:229431595:clu_111307_	1	229419356	RAB4A	N	0.0353905	0.0273343	0.195414
rs10864691	1	230240450	A	T	0.42623	chr1:229407117:229431595:clu_111307_	1	229419356	RAB4A	N	0.0394259	0.0274105	0.150334
rs2078219	1	230242962	T	C	0.42623	chr1:229407117:229431595:clu_111307_	1	229419356	RAB4A	N	0.039396	0.0274143	0.150701
rs56230791	1	230245015	C	T	0.42623	chr1:229407117:229431595:clu_111307_	1	229419356	RAB4A	N	0.0391607	0.0273931	0.152837
rs11585739	1	230245900	C	T	0.42623	chr1:229407117:229431595:clu_111307_	1	229419356	RAB4A	N	0.0396348	0.0273954	0.147962
rs11806744	1	230246454	T	C	0.42623	chr1:229407117:229431595:clu_111307_	1	229419356	RAB4A	N	0.0369599	0.027581	0.180229
rs754666	1	230250182	C	T	0.428962	chr1:229407117:229431595:clu_111307_	1	229419356	RAB4A	N	0.0410246	0.0274205	0.13462
rs754665	1	230250297	C	T	0.42623	chr1:229407117:229431595:clu_111307_	1	229419356	RAB4A	N	0.041111	0.0273616	0.132967
rs11122316	1	230237103	G	A	0.431694	chr1:229434819:229438609:clu_111309_	1	229436714	RAB4A	N	0.0284395	0.02715	0.294871
rs10864691	1	230240450	A	T	0.42623	chr1:229434819:229438609:clu_111309_	1	229436714	RAB4A	N	0.0289582	0.0272537	0.28799
rs2078219	1	230242962	T	C	0.42623	chr1:229434819:229438609:clu_111309_	1	229436714	RAB4A	N	0.0298608	0.0272579	0.273302
rs56230791	1	230245015	C	T	0.42623	chr1:229434819:229438609:clu_111309_	1	229436714	RAB4A	N	0.0270225	0.0272363	0.321124
rs11585739	1	230245900	C	T	0.42623	chr1:229434819:229438609:clu_111309_	1	229436714	RAB4A	N	0.0294828	0.0272366	0.279045
rs11806744	1	230246454	T	C	0.42623	chr1:229434819:229438609:clu_111309_	1	229436714	RAB4A	N	0.0323636	0.0274284	0.238028
rs754666	1	230250182	C	T	0.428962	chr1:229434819:229438609:clu_111309_	1	229436714	RAB4A	N	0.028217	0.0272619	0.300652
rs754665	1	230250297	C	T	0.42623	chr1:229434819:229438609:clu_111309_	1	229436714	RAB4A	N	0.0274777	0.0271998	0.312392
rs11122316	1	230237103	G	A	0.431694	chr1:229434819:229439553:clu_111309_	1	229437186	RAB4A	N	0.0357405	0.0273568	0.191397
rs10864691	1	230240450	A	T	0.42623	chr1:229434819:229439553:clu_111309_	1	229437186	RAB4A	N	0.0460428	0.0274351	0.0932996
rs2078219	1	230242962	T	C	0.42623	chr1:229434819:229439553:clu_111309_	1	229437186	RAB4A	N	0.0465279	0.0274398	0.0899551
rs56230791	1	230245015	C	T	0.42623	chr1:229434819:229439553:clu_111309_	1	229437186	RAB4A	N	0.0456597	0.027413	0.095789
rs11585739	1	230245900	C	T	0.42623	chr1:229434819:229439553:clu_111309_	1	229437186	RAB4A	N	0.046977	0.0274142	0.0866018
rs11806744	1	230246454	T	C	0.42623	chr1:229434819:229439553:clu_111309_	1	229437186	RAB4A	N	0.0498939	0.0276257	0.0709078
rs754666	1	230250182	C	T	0.428962	chr1:229434819:229439553:clu_111309_	1	229437186	RAB4A	N	0.0474986	0.0274427	0.0834827
rs754665	1	230250297	C	T	0.42623	chr1:229434819:229439553:clu_111309_	1	229437186	RAB4A	N	0.042316	0.0273791	0.122212
rs11122316	1	230237103	G	A	0.431694	chr1:229438736:229439553:clu_111309_	1	229439144	RAB4A	N	-0.0207181	0.026779	0.439127
rs10864691	1	230240450	A	T	0.42623	chr1:229438736:229439553:clu_111309_	1	229439144	RAB4A	N	-0.0206867	0.0268743	0.441443
rs2078219	1	230242962	T	C	0.42623	chr1:229438736:229439553:clu_111309_	1	229439144	RAB4A	N	-0.0214382	0.0268785	0.425105
rs56230791	1	230245015	C	T	0.42623	chr1:229438736:229439553:clu_111309_	1	229439144	RAB4A	N	-0.0191144	0.0268555	0.476619
rs11585739	1	230245900	C	T	0.42623	chr1:229438736:229439553:clu_111309_	1	229439144	RAB4A	N	-0.0210522	0.0268566	0.433113
rs11806744	1	230246454	T	C	0.42623	chr1:229438736:229439553:clu_111309_	1	229439144	RAB4A	N	-0.0241737	0.0270458	0.371425
rs754666	1	230250182	C	T	0.428962	chr1:229438736:229439553:clu_111309_	1	229439144	RAB4A	N	-0.0196702	0.0268866	0.464414
rs754665	1	230250297	C	T	0.42623	chr1:229438736:229439553:clu_111309_	1	229439144	RAB4A	N	-0.018817	0.0268257	0.483021
rs11122316	1	230237103	G	A	0.431694	ENSG00000154429.11	1	229467899	CCSAP	-	0.00912023	0.00842081	0.278782
rs10864691	1	230240450	A	T	0.42623	ENSG00000154429.11	1	229467899	CCSAP	-	0.00687427	0.00843423	0.415048
rs2078219	1	230242962	T	C	0.42623	ENSG00000154429.11	1	229467899	CCSAP	-	0.0067169	0.00843424	0.425808
rs56230791	1	230245015	C	T	0.42623	ENSG00000154429.11	1	229467899	CCSAP	-	0.00705786	0.00843423	0.402698
rs11585739	1	230245900	C	T	0.42623	ENSG00000154429.11	1	229467899	CCSAP	-	0.00712976	0.00843423	0.397923
rs11806744	1	230246454	T	C	0.42623	ENSG00000154429.11	1	229467899	CCSAP	-	0.00699211	0.00843423	0.407095
rs754666	1	230250182	C	T	0.428962	ENSG00000154429.11	1	229467899	CCSAP	-	0.00565163	0.00842745	0.502462
rs754665	1	230250297	C	T	0.42623	ENSG00000154429.11	1	229467899	CCSAP	-	0.00438124	0.00843429	0.603443
rs11122316	1	230237103	G	A	0.431694	chr1:229461158:229477846:clu_219327_	1	229469502	CCSAP	N	0.0121032	0.0282331	0.66815
rs10864691	1	230240450	A	T	0.42623	chr1:229461158:229477846:clu_219327_	1	229469502	CCSAP	N	0.00399962	0.02828	0.887531
rs2078219	1	230242962	T	C	0.42623	chr1:229461158:229477846:clu_219327_	1	229469502	CCSAP	N	0.00438851	0.0282863	0.876706
rs56230791	1	230245015	C	T	0.42623	chr1:229461158:229477846:clu_219327_	1	229469502	CCSAP	N	0.007595	0.0282595	0.788115
rs11585739	1	230245900	C	T	0.42623	chr1:229461158:229477846:clu_219327_	1	229469502	CCSAP	N	0.00674778	0.0282612	0.811288
rs11806744	1	230246454	T	C	0.42623	chr1:229461158:229477846:clu_219327_	1	229469502	CCSAP	N	0.00322675	0.0284618	0.909736
rs754666	1	230250182	C	T	0.428962	chr1:229461158:229477846:clu_219327_	1	229469502	CCSAP	N	0.0055106	0.0282849	0.84553
rs754665	1	230250297	C	T	0.42623	chr1:229461158:229477846:clu_219327_	1	229469502	CCSAP	N	0.00445557	0.0282335	0.874605
rs11122316	1	230237103	G	A	0.431694	chr1:229596516:229599290:clu_219335_	1	229597903	NUP133	N	-0.0191324	0.0282406	0.498103
rs10864691	1	230240450	A	T	0.42623	chr1:229596516:229599290:clu_219335_	1	229597903	NUP133	N	-0.0193424	0.0282809	0.494014
rs2078219	1	230242962	T	C	0.42623	chr1:229596516:229599290:clu_219335_	1	229597903	NUP133	N	-0.0196688	0.0282855	0.486825
rs56230791	1	230245015	C	T	0.42623	chr1:229596516:229599290:clu_219335_	1	229597903	NUP133	N	-0.0202255	0.0282574	0.47414
rs11585739	1	230245900	C	T	0.42623	chr1:229596516:229599290:clu_219335_	1	229597903	NUP133	N	-0.0202653	0.02826	0.473312
rs11806744	1	230246454	T	C	0.42623	chr1:229596516:229599290:clu_219335_	1	229597903	NUP133	N	-0.016406	0.0284652	0.564377
rs754666	1	230250182	C	T	0.428962	chr1:229596516:229599290:clu_219335_	1	229597903	NUP133	N	-0.0216937	0.0282826	0.443062
rs754665	1	230250297	C	T	0.42623	chr1:229596516:229599290:clu_219335_	1	229597903	NUP133	N	-0.0142694	0.028232	0.613255
rs11122316	1	230237103	G	A	0.431694	chr1:229599423:229600371:clu_219335_	1	229599897	NUP133	N	0.0124237	0.0279555	0.656746
rs10864691	1	230240450	A	T	0.42623	chr1:229599423:229600371:clu_219335_	1	229599897	NUP133	N	0.00934012	0.0279884	0.738595
rs2078219	1	230242962	T	C	0.42623	chr1:229599423:229600371:clu_219335_	1	229599897	NUP133	N	0.00962895	0.0279923	0.730857
rs56230791	1	230245015	C	T	0.42623	chr1:229599423:229600371:clu_219335_	1	229599897	NUP133	N	0.0100847	0.0279679	0.718414
rs11585739	1	230245900	C	T	0.42623	chr1:229599423:229600371:clu_219335_	1	229599897	NUP133	N	0.0101519	0.0279706	0.716644
rs11806744	1	230246454	T	C	0.42623	chr1:229599423:229600371:clu_219335_	1	229599897	NUP133	N	0.00619483	0.0281867	0.826043
rs754666	1	230250182	C	T	0.428962	chr1:229599423:229600371:clu_219335_	1	229599897	NUP133	N	0.0122095	0.0279951	0.662742
rs754665	1	230250297	C	T	0.42623	chr1:229599423:229600371:clu_219335_	1	229599897	NUP133	N	0.00639175	0.0279454	0.819084
rs11122316	1	230237103	G	A	0.431694	ENSG00000069248.12	1	229610047	NUP133	-	0.0031613	0.00842096	0.707357
rs10864691	1	230240450	A	T	0.42623	ENSG00000069248.12	1	229610047	NUP133	-	0.00475255	0.00843429	0.573108
rs2078219	1	230242962	T	C	0.42623	ENSG00000069248.12	1	229610047	NUP133	-	0.00473814	0.00843429	0.574272
rs56230791	1	230245015	C	T	0.42623	ENSG00000069248.12	1	229610047	NUP133	-	0.00324173	0.00843431	0.700718
rs11585739	1	230245900	C	T	0.42623	ENSG00000069248.12	1	229610047	NUP133	-	0.00456767	0.00843429	0.588122
rs11806744	1	230246454	T	C	0.42623	ENSG00000069248.12	1	229610047	NUP133	-	0.00376566	0.0084343	0.655258
rs754666	1	230250182	C	T	0.428962	ENSG00000069248.12	1	229610047	NUP133	-	0.00319743	0.0084275	0.704387
rs754665	1	230250297	C	T	0.42623	ENSG00000069248.12	1	229610047	NUP133	-	0.00347152	0.00843431	0.680637
rs11122316	1	230237103	G	A	0.431694	chr1:229678118:229683246:clu_219347_	1	229680682	ABCB10	N	0.00337111	0.0250104	0.892779
rs10864691	1	230240450	A	T	0.42623	chr1:229678118:229683246:clu_219347_	1	229680682	ABCB10	N	-0.0084591	0.0251025	0.736131
rs2078219	1	230242962	T	C	0.42623	chr1:229678118:229683246:clu_219347_	1	229680682	ABCB10	N	-0.00805159	0.0251075	0.74845
rs56230791	1	230245015	C	T	0.42623	chr1:229678118:229683246:clu_219347_	1	229680682	ABCB10	N	-0.00896866	0.0250805	0.720647
rs11585739	1	230245900	C	T	0.42623	chr1:229678118:229683246:clu_219347_	1	229680682	ABCB10	N	-0.00869805	0.0250828	0.728761
rs11806744	1	230246454	T	C	0.42623	chr1:229678118:229683246:clu_219347_	1	229680682	ABCB10	N	-0.00884665	0.0252407	0.72597
rs754666	1	230250182	C	T	0.428962	chr1:229678118:229683246:clu_219347_	1	229680682	ABCB10	N	-0.00881374	0.0251121	0.725607
rs754665	1	230250297	C	T	0.42623	chr1:229678118:229683246:clu_219347_	1	229680682	ABCB10	N	-0.0154532	0.0250444	0.537214
rs11122316	1	230237103	G	A	0.431694	ENSG00000135801.10	1	229745331	TAF5L	-	0.00323912	0.00842096	0.700496
rs10864691	1	230240450	A	T	0.42623	ENSG00000135801.10	1	229745331	TAF5L	-	0.00228522	0.00843432	0.786435
rs2078219	1	230242962	T	C	0.42623	ENSG00000135801.10	1	229745331	TAF5L	-	0.00186877	0.00843432	0.82465
rs56230791	1	230245015	C	T	0.42623	ENSG00000135801.10	1	229745331	TAF5L	-	0.00151044	0.00843433	0.857873
rs11585739	1	230245900	C	T	0.42623	ENSG00000135801.10	1	229745331	TAF5L	-	0.0015417	0.00843433	0.854964
rs11806744	1	230246454	T	C	0.42623	ENSG00000135801.10	1	229745331	TAF5L	-	0.00117526	0.00843433	0.88918
rs754666	1	230250182	C	T	0.428962	ENSG00000135801.10	1	229745331	TAF5L	-	0.00124707	0.00842751	0.882362
rs754665	1	230250297	C	T	0.42623	ENSG00000135801.10	1	229745331	TAF5L	-	0.00140494	0.00843433	0.867705
rs11122316	1	230237103	G	A	0.431694	ENSG00000143641.10	1	230305802	GALNT2	+	0.00116367	0.00842097	0.890093
rs10864691	1	230240450	A	T	0.42623	ENSG00000143641.10	1	230305802	GALNT2	+	0.00197928	0.00843432	0.814465
rs2078219	1	230242962	T	C	0.42623	ENSG00000143641.10	1	230305802	GALNT2	+	0.00199615	0.00843432	0.812913
rs56230791	1	230245015	C	T	0.42623	ENSG00000143641.10	1	230305802	GALNT2	+	0.00213383	0.00843432	0.800273
rs11585739	1	230245900	C	T	0.42623	ENSG00000143641.10	1	230305802	GALNT2	+	0.00213383	0.00843432	0.800273
rs11806744	1	230246454	T	C	0.42623	ENSG00000143641.10	1	230305802	GALNT2	+	0.00239496	0.00843432	0.776446
rs754666	1	230250182	C	T	0.428962	ENSG00000143641.10	1	230305802	GALNT2	+	0.00207456	0.00842751	0.805555
rs754665	1	230250297	C	T	0.42623	ENSG00000143641.10	1	230305802	GALNT2	+	0.0016233	0.00843433	0.847379
rs11122316	1	230237103	G	A	0.431694	ENSG00000177614.11	1	230506157	PGBD5	-	6.56264e-05	0.00842098	0.993782
rs10864691	1	230240450	A	T	0.42623	ENSG00000177614.11	1	230506157	PGBD5	-	0.000977399	0.00843433	0.907745
rs2078219	1	230242962	T	C	0.42623	ENSG00000177614.11	1	230506157	PGBD5	-	0.000990502	0.00843433	0.906514
rs56230791	1	230245015	C	T	0.42623	ENSG00000177614.11	1	230506157	PGBD5	-	0.000895449	0.00843433	0.91545
rs11585739	1	230245900	C	T	0.42623	ENSG00000177614.11	1	230506157	PGBD5	-	0.000847173	0.00843433	0.919992
rs11806744	1	230246454	T	C	0.42623	ENSG00000177614.11	1	230506157	PGBD5	-	0.000880729	0.00843433	0.916835
rs754666	1	230250182	C	T	0.428962	ENSG00000177614.11	1	230506157	PGBD5	-	0.00034019	0.00842752	0.967801
rs754665	1	230250297	C	T	0.42623	ENSG00000177614.11	1	230506157	PGBD5	-	0.00017475	0.00843433	0.98347
rs11122316	1	230237103	G	A	0.431694	chr1:230796569:230797071:clu_111366_	1	230796820	COG2	N	-0.0363507	0.0273772	0.184254
rs10864691	1	230240450	A	T	0.42623	chr1:230796569:230797071:clu_111366_	1	230796820	COG2	N	-0.0395457	0.0274756	0.150064
rs2078219	1	230242962	T	C	0.42623	chr1:230796569:230797071:clu_111366_	1	230796820	COG2	N	-0.0383691	0.0274813	0.162656
rs56230791	1	230245015	C	T	0.42623	chr1:230796569:230797071:clu_111366_	1	230796820	COG2	N	-0.0374441	0.0274605	0.172705
rs11585739	1	230245900	C	T	0.42623	chr1:230796569:230797071:clu_111366_	1	230796820	COG2	N	-0.0374229	0.0274632	0.172992
rs11806744	1	230246454	T	C	0.42623	chr1:230796569:230797071:clu_111366_	1	230796820	COG2	N	-0.0448773	0.0276413	0.104471
rs754666	1	230250182	C	T	0.428962	chr1:230796569:230797071:clu_111366_	1	230796820	COG2	N	-0.0372606	0.0274876	0.175245
rs754665	1	230250297	C	T	0.42623	chr1:230796569:230797071:clu_111366_	1	230796820	COG2	N	-0.0371861	0.0274236	0.175103
rs11122316	1	230237103	G	A	0.431694	chr1:230796569:230798887:clu_111366_	1	230797728	COG2	N	-0.00610228	0.026008	0.814495
rs10864691	1	230240450	A	T	0.42623	chr1:230796569:230798887:clu_111366_	1	230797728	COG2	N	0.0068452	0.0260915	0.793048
rs2078219	1	230242962	T	C	0.42623	chr1:230796569:230798887:clu_111366_	1	230797728	COG2	N	0.00525557	0.0260967	0.840395
rs56230791	1	230245015	C	T	0.42623	chr1:230796569:230798887:clu_111366_	1	230797728	COG2	N	0.00299127	0.0260774	0.908677
rs11585739	1	230245900	C	T	0.42623	chr1:230796569:230798887:clu_111366_	1	230797728	COG2	N	0.00497099	0.0260781	0.848824
rs11806744	1	230246454	T	C	0.42623	chr1:230796569:230798887:clu_111366_	1	230797728	COG2	N	0.00942002	0.0262652	0.719857
rs754666	1	230250182	C	T	0.428962	chr1:230796569:230798887:clu_111366_	1	230797728	COG2	N	0.002194	0.0261016	0.933012
rs754665	1	230250297	C	T	0.42623	chr1:230796569:230798887:clu_111366_	1	230797728	COG2	N	-0.00604143	0.0260527	0.816621
rs11122316	1	230237103	G	A	0.431694	ENSG00000135775.14	1	230803977	COG2	+	0.0039547	0.00842095	0.638621
rs10864691	1	230240450	A	T	0.42623	ENSG00000135775.14	1	230803977	COG2	+	0.00236402	0.00843432	0.779258
rs2078219	1	230242962	T	C	0.42623	ENSG00000135775.14	1	230803977	COG2	+	0.00261083	0.00843432	0.756904
rs56230791	1	230245015	C	T	0.42623	ENSG00000135775.14	1	230803977	COG2	+	0.00290985	0.00843431	0.730094
rs11585739	1	230245900	C	T	0.42623	ENSG00000135775.14	1	230803977	COG2	+	0.00257866	0.00843432	0.759807
rs11806744	1	230246454	T	C	0.42623	ENSG00000135775.14	1	230803977	COG2	+	0.00294493	0.00843431	0.726969
rs754666	1	230250182	C	T	0.428962	ENSG00000135775.14	1	230803977	COG2	+	0.00287279	0.0084275	0.733192
rs754665	1	230250297	C	T	0.42623	ENSG00000135775.14	1	230803977	COG2	+	0.00239545	0.00843432	0.776401
rs11122316	1	230237103	G	A	0.431694	ENSG00000135744.9	1	230853922	AGT	-	0.000734527	0.00842098	0.930492
rs10864691	1	230240450	A	T	0.42623	ENSG00000135744.9	1	230853922	AGT	-	0.000654146	0.00843433	0.93818
rs2078219	1	230242962	T	C	0.42623	ENSG00000135744.9	1	230853922	AGT	-	0.000666111	0.00843433	0.937052
rs56230791	1	230245015	C	T	0.42623	ENSG00000135744.9	1	230853922	AGT	-	0.000511997	0.00843433	0.951595
rs11585739	1	230245900	C	T	0.42623	ENSG00000135744.9	1	230853922	AGT	-	0.0004797	0.00843433	0.954645
rs11806744	1	230246454	T	C	0.42623	ENSG00000135744.9	1	230853922	AGT	-	0.000395117	0.00843433	0.962636
rs754666	1	230250182	C	T	0.428962	ENSG00000135744.9	1	230853922	AGT	-	0.000259189	0.00842752	0.975465
rs754665	1	230250297	C	T	0.42623	ENSG00000135744.9	1	230853922	AGT	-	0.000121023	0.00843433	0.988552
rs11122316	1	230237103	G	A	0.431694	chr1:230883455:230891083:clu_111387_	1	230887269	CAPN9	N	0.00568872	0.0281798	0.840017
rs10864691	1	230240450	A	T	0.42623	chr1:230883455:230891083:clu_111387_	1	230887269	CAPN9	N	-0.00825592	0.0283154	0.770616
rs2078219	1	230242962	T	C	0.42623	chr1:230883455:230891083:clu_111387_	1	230887269	CAPN9	N	-0.00901161	0.0283205	0.750333
rs56230791	1	230245015	C	T	0.42623	chr1:230883455:230891083:clu_111387_	1	230887269	CAPN9	N	-0.0071261	0.0282957	0.801162
rs11585739	1	230245900	C	T	0.42623	chr1:230883455:230891083:clu_111387_	1	230887269	CAPN9	N	-0.00821457	0.0282997	0.771609
rs11806744	1	230246454	T	C	0.42623	chr1:230883455:230891083:clu_111387_	1	230887269	CAPN9	N	-0.00361566	0.028517	0.899107
rs754666	1	230250182	C	T	0.428962	chr1:230883455:230891083:clu_111387_	1	230887269	CAPN9	N	-0.0112416	0.0283395	0.691607
rs754665	1	230250297	C	T	0.42623	chr1:230883455:230891083:clu_111387_	1	230887269	CAPN9	N	-0.0099365	0.02827	0.725224
rs11122316	1	230237103	G	A	0.431694	chr1:230888465:230889285:clu_111387_	1	230888875	CAPN9	N	0.000773198	0.0271679	0.977295
rs10864691	1	230240450	A	T	0.42623	chr1:230888465:230889285:clu_111387_	1	230888875	CAPN9	N	-0.0129235	0.0273011	0.635951
rs2078219	1	230242962	T	C	0.42623	chr1:230888465:230889285:clu_111387_	1	230888875	CAPN9	N	-0.013778	0.0273061	0.613857
rs56230791	1	230245015	C	T	0.42623	chr1:230888465:230889285:clu_111387_	1	230888875	CAPN9	N	-0.0118387	0.0272828	0.664343
rs11585739	1	230245900	C	T	0.42623	chr1:230888465:230889285:clu_111387_	1	230888875	CAPN9	N	-0.0130288	0.0272864	0.633018
rs11806744	1	230246454	T	C	0.42623	chr1:230888465:230889285:clu_111387_	1	230888875	CAPN9	N	-0.00831063	0.0274916	0.762425
rs754666	1	230250182	C	T	0.428962	chr1:230888465:230889285:clu_111387_	1	230888875	CAPN9	N	-0.0163567	0.0273267	0.549465
rs754665	1	230250297	C	T	0.42623	chr1:230888465:230889285:clu_111387_	1	230888875	CAPN9	N	-0.0156982	0.0272539	0.564616
rs11122316	1	230237103	G	A	0.431694	chr1:230888303:230891083:clu_111387_	1	230889693	CAPN9	N	-0.0223208	0.029169	0.444138
rs10864691	1	230240450	A	T	0.42623	chr1:230888303:230891083:clu_111387_	1	230889693	CAPN9	N	-0.0327526	0.0293187	0.263942
rs2078219	1	230242962	T	C	0.42623	chr1:230888303:230891083:clu_111387_	1	230889693	CAPN9	N	-0.0315142	0.0293223	0.282486
rs56230791	1	230245015	C	T	0.42623	chr1:230888303:230891083:clu_111387_	1	230889693	CAPN9	N	-0.0309542	0.0292966	0.290703
rs11585739	1	230245900	C	T	0.42623	chr1:230888303:230891083:clu_111387_	1	230889693	CAPN9	N	-0.0321631	0.0293003	0.272334
rs11806744	1	230246454	T	C	0.42623	chr1:230888303:230891083:clu_111387_	1	230889693	CAPN9	N	-0.0302496	0.0295181	0.305466
rs754666	1	230250182	C	T	0.428962	chr1:230888303:230891083:clu_111387_	1	230889693	CAPN9	N	-0.035081	0.0293326	0.231706
rs754665	1	230250297	C	T	0.42623	chr1:230888303:230891083:clu_111387_	1	230889693	CAPN9	N	-0.0372228	0.0292582	0.203296
rs11122316	1	230237103	G	A	0.431694	chr1:230888465:230891083:clu_111387_	1	230889774	CAPN9	N	0.00578659	0.0293983	0.843957
rs10864691	1	230240450	A	T	0.42623	chr1:230888465:230891083:clu_111387_	1	230889774	CAPN9	N	0.0120503	0.0294753	0.682668
rs2078219	1	230242962	T	C	0.42623	chr1:230888465:230891083:clu_111387_	1	230889774	CAPN9	N	0.0125692	0.0294795	0.669837
rs56230791	1	230245015	C	T	0.42623	chr1:230888465:230891083:clu_111387_	1	230889774	CAPN9	N	0.0147543	0.0294558	0.616444
rs11585739	1	230245900	C	T	0.42623	chr1:230888465:230891083:clu_111387_	1	230889774	CAPN9	N	0.0135993	0.0294584	0.644337
rs11806744	1	230246454	T	C	0.42623	chr1:230888465:230891083:clu_111387_	1	230889774	CAPN9	N	0.0214509	0.0297027	0.470179
rs754666	1	230250182	C	T	0.428962	chr1:230888465:230891083:clu_111387_	1	230889774	CAPN9	N	0.0128833	0.029483	0.66213
rs754665	1	230250297	C	T	0.42623	chr1:230888465:230891083:clu_111387_	1	230889774	CAPN9	N	0.0185147	0.0294238	0.52919
rs11122316	1	230237103	G	A	0.431694	chr1:230889460:230891083:clu_111387_	1	230890272	CAPN9	N	-0.0303875	0.0285888	0.28782
rs10864691	1	230240450	A	T	0.42623	chr1:230889460:230891083:clu_111387_	1	230890272	CAPN9	N	-0.0299129	0.0287104	0.297465
rs2078219	1	230242962	T	C	0.42623	chr1:230889460:230891083:clu_111387_	1	230890272	CAPN9	N	-0.0311157	0.0287159	0.278555
rs56230791	1	230245015	C	T	0.42623	chr1:230889460:230891083:clu_111387_	1	230890272	CAPN9	N	-0.0289591	0.0286871	0.312743
rs11585739	1	230245900	C	T	0.42623	chr1:230889460:230891083:clu_111387_	1	230890272	CAPN9	N	-0.0299218	0.0286916	0.297005
rs11806744	1	230246454	T	C	0.42623	chr1:230889460:230891083:clu_111387_	1	230890272	CAPN9	N	-0.0257039	0.0289036	0.373844
rs754666	1	230250182	C	T	0.428962	chr1:230889460:230891083:clu_111387_	1	230890272	CAPN9	N	-0.0303772	0.0287288	0.290338
rs754665	1	230250297	C	T	0.42623	chr1:230889460:230891083:clu_111387_	1	230890272	CAPN9	N	-0.0304409	0.0286614	0.288196
rs11122316	1	230237103	G	A	0.431694	chr1:230889521:230891083:clu_111387_	1	230890302	CAPN9	N	-0.0239381	0.0277353	0.388087
rs10864691	1	230240450	A	T	0.42623	chr1:230889521:230891083:clu_111387_	1	230890302	CAPN9	N	-0.0335546	0.0278443	0.228173
rs2078219	1	230242962	T	C	0.42623	chr1:230889521:230891083:clu_111387_	1	230890302	CAPN9	N	-0.0344031	0.027849	0.216704
rs56230791	1	230245015	C	T	0.42623	chr1:230889521:230891083:clu_111387_	1	230890302	CAPN9	N	-0.0323444	0.0278256	0.245075
rs11585739	1	230245900	C	T	0.42623	chr1:230889521:230891083:clu_111387_	1	230890302	CAPN9	N	-0.0335262	0.0278289	0.228308
rs11806744	1	230246454	T	C	0.42623	chr1:230889521:230891083:clu_111387_	1	230890302	CAPN9	N	-0.0301081	0.0280441	0.283002
rs754666	1	230250182	C	T	0.428962	chr1:230889521:230891083:clu_111387_	1	230890302	CAPN9	N	-0.0348701	0.0278631	0.210759
rs754665	1	230250297	C	T	0.42623	chr1:230889521:230891083:clu_111387_	1	230890302	CAPN9	N	-0.0325494	0.0278016	0.241691
rs11122316	1	230237103	G	A	0.431694	chr1:230889832:230891083:clu_111387_	1	230890458	CAPN9	N	0.0095719	0.0282888	0.735089
rs10864691	1	230240450	A	T	0.42623	chr1:230889832:230891083:clu_111387_	1	230890458	CAPN9	N	-0.00176366	0.028424	0.950525
rs2078219	1	230242962	T	C	0.42623	chr1:230889832:230891083:clu_111387_	1	230890458	CAPN9	N	-0.00260082	0.0284292	0.927108
rs56230791	1	230245015	C	T	0.42623	chr1:230889832:230891083:clu_111387_	1	230890458	CAPN9	N	-0.000658606	0.028404	0.981501
rs11585739	1	230245900	C	T	0.42623	chr1:230889832:230891083:clu_111387_	1	230890458	CAPN9	N	-0.00186811	0.0284083	0.947569
rs11806744	1	230246454	T	C	0.42623	chr1:230889832:230891083:clu_111387_	1	230890458	CAPN9	N	0.00274407	0.0286149	0.923603
rs754666	1	230250182	C	T	0.428962	chr1:230889832:230891083:clu_111387_	1	230890458	CAPN9	N	-0.00492941	0.0284483	0.862435
rs754665	1	230250297	C	T	0.42623	chr1:230889832:230891083:clu_111387_	1	230890458	CAPN9	N	-0.00416456	0.0283769	0.883322
rs11122316	1	230237103	G	A	0.431694	chr1:230888465:230895258:clu_111387_	1	230891862	CAPN9	N	-0.00196458	0.0274709	0.942988
rs10864691	1	230240450	A	T	0.42623	chr1:230888465:230895258:clu_111387_	1	230891862	CAPN9	N	-0.010131	0.0276072	0.713641
rs2078219	1	230242962	T	C	0.42623	chr1:230888465:230895258:clu_111387_	1	230891862	CAPN9	N	-0.0110002	0.0276126	0.690354
rs56230791	1	230245015	C	T	0.42623	chr1:230888465:230895258:clu_111387_	1	230891862	CAPN9	N	-0.00902483	0.0275868	0.74356
rs11585739	1	230245900	C	T	0.42623	chr1:230888465:230895258:clu_111387_	1	230891862	CAPN9	N	-0.0101421	0.0275905	0.713177
rs11806744	1	230246454	T	C	0.42623	chr1:230888465:230895258:clu_111387_	1	230891862	CAPN9	N	-0.00589534	0.0277811	0.831946
rs754666	1	230250182	C	T	0.428962	chr1:230888465:230895258:clu_111387_	1	230891862	CAPN9	N	-0.0137496	0.0276303	0.618747
rs754665	1	230250297	C	T	0.42623	chr1:230888465:230895258:clu_111387_	1	230891862	CAPN9	N	-0.0127975	0.0275563	0.642352
rs11122316	1	230237103	G	A	0.431694	chr1:230889460:230895258:clu_111387_	1	230892359	CAPN9	N	-0.00963702	0.0285316	0.735539
rs10864691	1	230240450	A	T	0.42623	chr1:230889460:230895258:clu_111387_	1	230892359	CAPN9	N	-0.0216637	0.0286584	0.449692
rs2078219	1	230242962	T	C	0.42623	chr1:230889460:230895258:clu_111387_	1	230892359	CAPN9	N	-0.0225222	0.0286634	0.432016
rs56230791	1	230245015	C	T	0.42623	chr1:230889460:230895258:clu_111387_	1	230892359	CAPN9	N	-0.0205596	0.0286374	0.472802
rs11585739	1	230245900	C	T	0.42623	chr1:230889460:230895258:clu_111387_	1	230892359	CAPN9	N	-0.0216591	0.0286416	0.449523
rs11806744	1	230246454	T	C	0.42623	chr1:230889460:230895258:clu_111387_	1	230892359	CAPN9	N	-0.0170411	0.0288598	0.554871
rs754666	1	230250182	C	T	0.428962	chr1:230889460:230895258:clu_111387_	1	230892359	CAPN9	N	-0.0226789	0.0286871	0.429199
rs754665	1	230250297	C	T	0.42623	chr1:230889460:230895258:clu_111387_	1	230892359	CAPN9	N	-0.0227907	0.0286171	0.4258
rs11122316	1	230237103	G	A	0.431694	chr1:230891158:230895258:clu_111387_	1	230893208	CAPN9	N	0.0074242	0.0275694	0.787705
rs10864691	1	230240450	A	T	0.42623	chr1:230891158:230895258:clu_111387_	1	230893208	CAPN9	N	-0.00337231	0.0276891	0.903064
rs2078219	1	230242962	T	C	0.42623	chr1:230891158:230895258:clu_111387_	1	230893208	CAPN9	N	-0.00420563	0.0276946	0.8793
rs56230791	1	230245015	C	T	0.42623	chr1:230891158:230895258:clu_111387_	1	230893208	CAPN9	N	-0.00259692	0.02767	0.925226
rs11585739	1	230245900	C	T	0.42623	chr1:230891158:230895258:clu_111387_	1	230893208	CAPN9	N	-0.00342213	0.0276728	0.901581
rs11806744	1	230246454	T	C	0.42623	chr1:230891158:230895258:clu_111387_	1	230893208	CAPN9	N	0.00159737	0.027886	0.954321
rs754666	1	230250182	C	T	0.428962	chr1:230891158:230895258:clu_111387_	1	230893208	CAPN9	N	-0.00619331	0.0277108	0.823148
rs754665	1	230250297	C	T	0.42623	chr1:230891158:230895258:clu_111387_	1	230893208	CAPN9	N	-0.00332231	0.0276399	0.904325
rs11122316	1	230237103	G	A	0.431694	chr1:230891152:230898399:clu_111387_	1	230894776	CAPN9	N	0.00506523	0.0287449	0.860126
rs10864691	1	230240450	A	T	0.42623	chr1:230891152:230898399:clu_111387_	1	230894776	CAPN9	N	-0.00145952	0.0288729	0.959684
rs2078219	1	230242962	T	C	0.42623	chr1:230891152:230898399:clu_111387_	1	230894776	CAPN9	N	-0.00222656	0.0288781	0.938542
rs56230791	1	230245015	C	T	0.42623	chr1:230891152:230898399:clu_111387_	1	230894776	CAPN9	N	-0.000697511	0.0288543	0.980714
rs11585739	1	230245900	C	T	0.42623	chr1:230891152:230898399:clu_111387_	1	230894776	CAPN9	N	-0.00148959	0.0288577	0.958833
rs11806744	1	230246454	T	C	0.42623	chr1:230891152:230898399:clu_111387_	1	230894776	CAPN9	N	-0.00350532	0.0290713	0.904026
rs754666	1	230250182	C	T	0.428962	chr1:230891152:230898399:clu_111387_	1	230894776	CAPN9	N	-0.00531329	0.0288957	0.854109
rs754665	1	230250297	C	T	0.42623	chr1:230891152:230898399:clu_111387_	1	230894776	CAPN9	N	-0.00616322	0.0288168	0.830644
rs11122316	1	230237103	G	A	0.431694	chr1:230907845:230910300:clu_111391_	1	230909072	CAPN9	N	-0.0180337	0.0284283	0.525847
rs10864691	1	230240450	A	T	0.42623	chr1:230907845:230910300:clu_111391_	1	230909072	CAPN9	N	-0.018352	0.0285121	0.519798
rs2078219	1	230242962	T	C	0.42623	chr1:230907845:230910300:clu_111391_	1	230909072	CAPN9	N	-0.0185787	0.0285169	0.514724
rs56230791	1	230245015	C	T	0.42623	chr1:230907845:230910300:clu_111391_	1	230909072	CAPN9	N	-0.0155395	0.0284902	0.585454
rs11585739	1	230245900	C	T	0.42623	chr1:230907845:230910300:clu_111391_	1	230909072	CAPN9	N	-0.0159821	0.0284931	0.574859
rs11806744	1	230246454	T	C	0.42623	chr1:230907845:230910300:clu_111391_	1	230909072	CAPN9	N	-0.0170158	0.0287057	0.553338
rs754666	1	230250182	C	T	0.428962	chr1:230907845:230910300:clu_111391_	1	230909072	CAPN9	N	-0.0154689	0.0285218	0.587575
rs754665	1	230250297	C	T	0.42623	chr1:230907845:230910300:clu_111391_	1	230909072	CAPN9	N	-0.0188142	0.0284553	0.508494
rs11122316	1	230237103	G	A	0.431694	chr1:230907845:230911001:clu_111391_	1	230909423	CAPN9	N	-0.0179126	0.0318941	0.57437
rs10864691	1	230240450	A	T	0.42623	chr1:230907845:230911001:clu_111391_	1	230909423	CAPN9	N	-0.0167599	0.0320216	0.6007
rs2078219	1	230242962	T	C	0.42623	chr1:230907845:230911001:clu_111391_	1	230909423	CAPN9	N	-0.018048	0.0320306	0.573121
rs56230791	1	230245015	C	T	0.42623	chr1:230907845:230911001:clu_111391_	1	230909423	CAPN9	N	-0.0145084	0.0319921	0.65019
rs11585739	1	230245900	C	T	0.42623	chr1:230907845:230911001:clu_111391_	1	230909423	CAPN9	N	-0.0147788	0.031994	0.644136
rs11806744	1	230246454	T	C	0.42623	chr1:230907845:230911001:clu_111391_	1	230909423	CAPN9	N	-0.0165088	0.0322638	0.608874
rs754666	1	230250182	C	T	0.428962	chr1:230907845:230911001:clu_111391_	1	230909423	CAPN9	N	-0.0220255	0.0320466	0.491896
rs754665	1	230250297	C	T	0.42623	chr1:230907845:230911001:clu_111391_	1	230909423	CAPN9	N	-0.0257632	0.0319614	0.4202
rs11122316	1	230237103	G	A	0.431694	ENSG00000135773.13	1	230910439	CAPN9	+	0.0165025	0.00842041	0.0500166
rs10864691	1	230240450	A	T	0.42623	ENSG00000135773.13	1	230910439	CAPN9	+	0.0180559	0.00843366	0.0322793
rs2078219	1	230242962	T	C	0.42623	ENSG00000135773.13	1	230910439	CAPN9	+	0.0185484	0.00843362	0.027854
rs56230791	1	230245015	C	T	0.42623	ENSG00000135773.13	1	230910439	CAPN9	+	0.0184583	0.00843363	0.0286218
rs11585739	1	230245900	C	T	0.42623	ENSG00000135773.13	1	230910439	CAPN9	+	0.0184691	0.00843363	0.0285289
rs11806744	1	230246454	T	C	0.42623	ENSG00000135773.13	1	230910439	CAPN9	+	0.0177592	0.00843368	0.0352267
rs754666	1	230250182	C	T	0.428962	ENSG00000135773.13	1	230910439	CAPN9	+	0.0191902	0.00842676	0.0227685
rs754665	1	230250297	C	T	0.42623	ENSG00000135773.13	1	230910439	CAPN9	+	0.0195924	0.00843354	0.020171
rs11122316	1	230237103	G	A	0.431694	chr1:230910377:230911001:clu_111391_	1	230910689	CAPN9	N	-0.0217483	0.0318048	0.494098
rs10864691	1	230240450	A	T	0.42623	chr1:230910377:230911001:clu_111391_	1	230910689	CAPN9	N	-0.0185048	0.0319262	0.562176
rs2078219	1	230242962	T	C	0.42623	chr1:230910377:230911001:clu_111391_	1	230910689	CAPN9	N	-0.0197156	0.031935	0.536992
rs56230791	1	230245015	C	T	0.42623	chr1:230910377:230911001:clu_111391_	1	230910689	CAPN9	N	-0.0162639	0.0318975	0.610136
rs11585739	1	230245900	C	T	0.42623	chr1:230910377:230911001:clu_111391_	1	230910689	CAPN9	N	-0.0165338	0.031899	0.604237
rs11806744	1	230246454	T	C	0.42623	chr1:230910377:230911001:clu_111391_	1	230910689	CAPN9	N	-0.0209068	0.0321666	0.515722
rs754666	1	230250182	C	T	0.428962	chr1:230910377:230911001:clu_111391_	1	230910689	CAPN9	N	-0.0218224	0.03195	0.494597
rs754665	1	230250297	C	T	0.42623	chr1:230910377:230911001:clu_111391_	1	230910689	CAPN9	N	-0.0258002	0.0318666	0.418152
rs11122316	1	230237103	G	A	0.431694	chr1:230907845:230914719:clu_111391_	1	230911282	CAPN9	N	-0.0415162	0.0295104	0.159477
rs10864691	1	230240450	A	T	0.42623	chr1:230907845:230914719:clu_111391_	1	230911282	CAPN9	N	-0.044744	0.0296094	0.130752
rs2078219	1	230242962	T	C	0.42623	chr1:230907845:230914719:clu_111391_	1	230911282	CAPN9	N	-0.0456832	0.029615	0.122935
rs56230791	1	230245015	C	T	0.42623	chr1:230907845:230914719:clu_111391_	1	230911282	CAPN9	N	-0.0430394	0.0295885	0.145781
rs11585739	1	230245900	C	T	0.42623	chr1:230907845:230914719:clu_111391_	1	230911282	CAPN9	N	-0.0433011	0.0295902	0.14337
rs11806744	1	230246454	T	C	0.42623	chr1:230907845:230914719:clu_111391_	1	230911282	CAPN9	N	-0.0460761	0.0298365	0.122519
rs754666	1	230250182	C	T	0.428962	chr1:230907845:230914719:clu_111391_	1	230911282	CAPN9	N	-0.0451055	0.0296321	0.127964
rs754665	1	230250297	C	T	0.42623	chr1:230907845:230914719:clu_111391_	1	230911282	CAPN9	N	-0.0493941	0.0295626	0.0947554
rs11122316	1	230237103	G	A	0.431694	chr1:230907845:230915925:clu_111391_	1	230911885	CAPN9	N	-0.023312	0.0319819	0.466057
rs10864691	1	230240450	A	T	0.42623	chr1:230907845:230915925:clu_111391_	1	230911885	CAPN9	N	-0.0256561	0.0320993	0.424133
rs2078219	1	230242962	T	C	0.42623	chr1:230907845:230915925:clu_111391_	1	230911885	CAPN9	N	-0.0268734	0.0321084	0.402617
rs56230791	1	230245015	C	T	0.42623	chr1:230907845:230915925:clu_111391_	1	230911885	CAPN9	N	-0.0235395	0.0320702	0.46295
rs11585739	1	230245900	C	T	0.42623	chr1:230907845:230915925:clu_111391_	1	230911885	CAPN9	N	-0.0237948	0.0320719	0.458136
rs11806744	1	230246454	T	C	0.42623	chr1:230907845:230915925:clu_111391_	1	230911885	CAPN9	N	-0.0258417	0.0323282	0.424085
rs754666	1	230250182	C	T	0.428962	chr1:230907845:230915925:clu_111391_	1	230911885	CAPN9	N	-0.0288505	0.032119	0.36906
rs754665	1	230250297	C	T	0.42623	chr1:230907845:230915925:clu_111391_	1	230911885	CAPN9	N	-0.0331869	0.0320301	0.300147
rs11122316	1	230237103	G	A	0.431694	chr1:230910388:230914719:clu_111391_	1	230912554	CAPN9	N	-0.0236017	0.0327376	0.470949
rs10864691	1	230240450	A	T	0.42623	chr1:230910388:230914719:clu_111391_	1	230912554	CAPN9	N	-0.0228016	0.0328583	0.487721
rs2078219	1	230242962	T	C	0.42623	chr1:230910388:230914719:clu_111391_	1	230912554	CAPN9	N	-0.0240487	0.032867	0.464353
rs56230791	1	230245015	C	T	0.42623	chr1:230910388:230914719:clu_111391_	1	230912554	CAPN9	N	-0.0207331	0.0328296	0.527688
rs11585739	1	230245900	C	T	0.42623	chr1:230910388:230914719:clu_111391_	1	230912554	CAPN9	N	-0.0210291	0.0328316	0.521838
rs11806744	1	230246454	T	C	0.42623	chr1:230910388:230914719:clu_111391_	1	230912554	CAPN9	N	-0.0223097	0.0331073	0.5004
rs754666	1	230250182	C	T	0.428962	chr1:230910388:230914719:clu_111391_	1	230912554	CAPN9	N	-0.0262326	0.0328826	0.425007
rs754665	1	230250297	C	T	0.42623	chr1:230910388:230914719:clu_111391_	1	230912554	CAPN9	N	-0.0343147	0.032795	0.295404
rs11122316	1	230237103	G	A	0.431694	chr1:230910435:230914719:clu_111391_	1	230912577	CAPN9	N	-0.0316488	0.0318655	0.320613
rs10864691	1	230240450	A	T	0.42623	chr1:230910435:230914719:clu_111391_	1	230912577	CAPN9	N	-0.0321231	0.0320001	0.315454
rs2078219	1	230242962	T	C	0.42623	chr1:230910435:230914719:clu_111391_	1	230912577	CAPN9	N	-0.033271	0.0320085	0.298599
rs56230791	1	230245015	C	T	0.42623	chr1:230910435:230914719:clu_111391_	1	230912577	CAPN9	N	-0.0300072	0.0319718	0.347961
rs11585739	1	230245900	C	T	0.42623	chr1:230910435:230914719:clu_111391_	1	230912577	CAPN9	N	-0.0302675	0.0319741	0.34383
rs11806744	1	230246454	T	C	0.42623	chr1:230910435:230914719:clu_111391_	1	230912577	CAPN9	N	-0.0321022	0.0322431	0.319429
rs754666	1	230250182	C	T	0.428962	chr1:230910435:230914719:clu_111391_	1	230912577	CAPN9	N	-0.0340222	0.0320314	0.288167
rs754665	1	230250297	C	T	0.42623	chr1:230910435:230914719:clu_111391_	1	230912577	CAPN9	N	-0.0382463	0.0319438	0.231189
rs11122316	1	230237103	G	A	0.431694	chr1:230911133:230914719:clu_111391_	1	230912926	CAPN9	N	-0.0244936	0.0316528	0.439037
rs10864691	1	230240450	A	T	0.42623	chr1:230911133:230914719:clu_111391_	1	230912926	CAPN9	N	-0.0250254	0.0317722	0.430902
rs2078219	1	230242962	T	C	0.42623	chr1:230911133:230914719:clu_111391_	1	230912926	CAPN9	N	-0.0262623	0.0317808	0.408601
rs56230791	1	230245015	C	T	0.42623	chr1:230911133:230914719:clu_111391_	1	230912926	CAPN9	N	-0.0229632	0.0317447	0.469452
rs11585739	1	230245900	C	T	0.42623	chr1:230911133:230914719:clu_111391_	1	230912926	CAPN9	N	-0.0231624	0.0317462	0.465627
rs11806744	1	230246454	T	C	0.42623	chr1:230911133:230914719:clu_111391_	1	230912926	CAPN9	N	-0.0248263	0.0320121	0.438026
rs754666	1	230250182	C	T	0.428962	chr1:230911133:230914719:clu_111391_	1	230912926	CAPN9	N	-0.0285341	0.0317967	0.36951
rs754665	1	230250297	C	T	0.42623	chr1:230911133:230914719:clu_111391_	1	230912926	CAPN9	N	-0.0337615	0.0317063	0.286957
rs11122316	1	230237103	G	A	0.431694	chr1:230914879:230915925:clu_111391_	1	230915402	CAPN9	N	-0.000635193	0.0290049	0.982528
rs10864691	1	230240450	A	T	0.42623	chr1:230914879:230915925:clu_111391_	1	230915402	CAPN9	N	-0.000828524	0.0291578	0.977331
rs2078219	1	230242962	T	C	0.42623	chr1:230914879:230915925:clu_111391_	1	230915402	CAPN9	N	-7.74913e-05	0.0291619	0.99788
rs56230791	1	230245015	C	T	0.42623	chr1:230914879:230915925:clu_111391_	1	230915402	CAPN9	N	0.0016844	0.0291322	0.953893
rs11585739	1	230245900	C	T	0.42623	chr1:230914879:230915925:clu_111391_	1	230915402	CAPN9	N	0.0010054	0.0291347	0.972471
rs11806744	1	230246454	T	C	0.42623	chr1:230914879:230915925:clu_111391_	1	230915402	CAPN9	N	0.000458493	0.0293388	0.987532
rs754666	1	230250182	C	T	0.428962	chr1:230914879:230915925:clu_111391_	1	230915402	CAPN9	N	-0.00044506	0.0291698	0.987827
rs754665	1	230250297	C	T	0.42623	chr1:230914879:230915925:clu_111391_	1	230915402	CAPN9	N	0.00764229	0.0290965	0.792818
rs11122316	1	230237103	G	A	0.431694	chr1:230914879:230916246:clu_111391_	1	230915562	CAPN9	N	-0.0269266	0.0317583	0.396516
rs10864691	1	230240450	A	T	0.42623	chr1:230914879:230916246:clu_111391_	1	230915562	CAPN9	N	-0.0254527	0.0318858	0.424729
rs2078219	1	230242962	T	C	0.42623	chr1:230914879:230916246:clu_111391_	1	230915562	CAPN9	N	-0.0251775	0.0318902	0.429817
rs56230791	1	230245015	C	T	0.42623	chr1:230914879:230916246:clu_111391_	1	230915562	CAPN9	N	-0.0220108	0.0318552	0.489588
rs11585739	1	230245900	C	T	0.42623	chr1:230914879:230916246:clu_111391_	1	230915562	CAPN9	N	-0.0223785	0.0318569	0.482387
rs11806744	1	230246454	T	C	0.42623	chr1:230914879:230916246:clu_111391_	1	230915562	CAPN9	N	-0.0239881	0.0321296	0.455302
rs754666	1	230250182	C	T	0.428962	chr1:230914879:230916246:clu_111391_	1	230915562	CAPN9	N	-0.0277424	0.0319096	0.384626
rs754665	1	230250297	C	T	0.42623	chr1:230914879:230916246:clu_111391_	1	230915562	CAPN9	N	-0.0331885	0.031817	0.2969
rs11122316	1	230237103	G	A	0.431694	chr1:230931025:230933651:clu_111394_	1	230932338	CAPN9	N	-0.0306751	0.0293873	0.296567
rs10864691	1	230240450	A	T	0.42623	chr1:230931025:230933651:clu_111394_	1	230932338	CAPN9	N	-0.0278353	0.0295256	0.345807
rs2078219	1	230242962	T	C	0.42623	chr1:230931025:230933651:clu_111394_	1	230932338	CAPN9	N	-0.0280806	0.0295305	0.341655
rs56230791	1	230245015	C	T	0.42623	chr1:230931025:230933651:clu_111394_	1	230932338	CAPN9	N	-0.0257362	0.0295054	0.38307
rs11585739	1	230245900	C	T	0.42623	chr1:230931025:230933651:clu_111394_	1	230932338	CAPN9	N	-0.026813	0.0295061	0.363494
rs11806744	1	230246454	T	C	0.42623	chr1:230931025:230933651:clu_111394_	1	230932338	CAPN9	N	-0.0261439	0.0297065	0.378819
rs754666	1	230250182	C	T	0.428962	chr1:230931025:230933651:clu_111394_	1	230932338	CAPN9	N	-0.0316196	0.029543	0.284488
rs754665	1	230250297	C	T	0.42623	chr1:230931025:230933651:clu_111394_	1	230932338	CAPN9	N	-0.0386193	0.0294548	0.189811
rs11122316	1	230237103	G	A	0.431694	chr1:230931025:230938612:clu_111394_	1	230934818	CAPN9	N	-0.0215759	0.0278091	0.437834
rs10864691	1	230240450	A	T	0.42623	chr1:230931025:230938612:clu_111394_	1	230934818	CAPN9	N	-0.0159613	0.0279316	0.567699
rs2078219	1	230242962	T	C	0.42623	chr1:230931025:230938612:clu_111394_	1	230934818	CAPN9	N	-0.0163101	0.0279359	0.559326
rs56230791	1	230245015	C	T	0.42623	chr1:230931025:230938612:clu_111394_	1	230934818	CAPN9	N	-0.014655	0.0279137	0.599574
rs11585739	1	230245900	C	T	0.42623	chr1:230931025:230938612:clu_111394_	1	230934818	CAPN9	N	-0.0154021	0.0279152	0.581123
rs11806744	1	230246454	T	C	0.42623	chr1:230931025:230938612:clu_111394_	1	230934818	CAPN9	N	-0.0120979	0.0280917	0.666717
rs754666	1	230250182	C	T	0.428962	chr1:230931025:230938612:clu_111394_	1	230934818	CAPN9	N	-0.0192396	0.0279439	0.491134
rs754665	1	230250297	C	T	0.42623	chr1:230931025:230938612:clu_111394_	1	230934818	CAPN9	N	-0.0210395	0.0278599	0.450136
rs11122316	1	230237103	G	A	0.431694	chr1:230933857:230937316:clu_111394_	1	230935586	CAPN9	N	-0.0297596	0.0291614	0.307486
rs10864691	1	230240450	A	T	0.42623	chr1:230933857:230937316:clu_111394_	1	230935586	CAPN9	N	-0.0267784	0.0293141	0.360981
rs2078219	1	230242962	T	C	0.42623	chr1:230933857:230937316:clu_111394_	1	230935586	CAPN9	N	-0.0269778	0.0293188	0.357493
rs56230791	1	230245015	C	T	0.42623	chr1:230933857:230937316:clu_111394_	1	230935586	CAPN9	N	-0.0246159	0.0292932	0.400724
rs11585739	1	230245900	C	T	0.42623	chr1:230933857:230937316:clu_111394_	1	230935586	CAPN9	N	-0.0257404	0.0292954	0.379591
rs11806744	1	230246454	T	C	0.42623	chr1:230933857:230937316:clu_111394_	1	230935586	CAPN9	N	-0.0219548	0.0295003	0.456741
rs754666	1	230250182	C	T	0.428962	chr1:230933857:230937316:clu_111394_	1	230935586	CAPN9	N	-0.0304477	0.029332	0.299254
rs754665	1	230250297	C	T	0.42623	chr1:230933857:230937316:clu_111394_	1	230935586	CAPN9	N	-0.0346807	0.0292391	0.23558
rs11122316	1	230237103	G	A	0.431694	chr1:230937415:230938612:clu_111394_	1	230938014	CAPN9	N	-0.020093	0.0280907	0.474431
rs10864691	1	230240450	A	T	0.42623	chr1:230937415:230938612:clu_111394_	1	230938014	CAPN9	N	-0.0141384	0.028217	0.616329
rs2078219	1	230242962	T	C	0.42623	chr1:230937415:230938612:clu_111394_	1	230938014	CAPN9	N	-0.0144904	0.0282213	0.607633
rs56230791	1	230245015	C	T	0.42623	chr1:230937415:230938612:clu_111394_	1	230938014	CAPN9	N	-0.0128261	0.0281986	0.649217
rs11585739	1	230245900	C	T	0.42623	chr1:230937415:230938612:clu_111394_	1	230938014	CAPN9	N	-0.0136116	0.0282004	0.629327
rs11806744	1	230246454	T	C	0.42623	chr1:230937415:230938612:clu_111394_	1	230938014	CAPN9	N	-0.00964046	0.0283847	0.734131
rs754666	1	230250182	C	T	0.428962	chr1:230937415:230938612:clu_111394_	1	230938014	CAPN9	N	-0.0174111	0.0282306	0.537402
rs754665	1	230250297	C	T	0.42623	chr1:230937415:230938612:clu_111394_	1	230938014	CAPN9	N	-0.0195074	0.0281437	0.488224
rs11122316	1	230237103	G	A	0.431694	chr1:230937588:230938612:clu_111394_	1	230938100	CAPN9	N	-0.0262711	0.0280299	0.348628
rs10864691	1	230240450	A	T	0.42623	chr1:230937588:230938612:clu_111394_	1	230938100	CAPN9	N	-0.0217984	0.0281582	0.438848
rs2078219	1	230242962	T	C	0.42623	chr1:230937588:230938612:clu_111394_	1	230938100	CAPN9	N	-0.022184	0.0281627	0.430867
rs56230791	1	230245015	C	T	0.42623	chr1:230937588:230938612:clu_111394_	1	230938100	CAPN9	N	-0.0202824	0.0281396	0.471047
rs11585739	1	230245900	C	T	0.42623	chr1:230937588:230938612:clu_111394_	1	230938100	CAPN9	N	-0.0212174	0.028141	0.450869
rs11806744	1	230246454	T	C	0.42623	chr1:230937588:230938612:clu_111394_	1	230938100	CAPN9	N	-0.0172428	0.0283308	0.542774
rs754666	1	230250182	C	T	0.428962	chr1:230937588:230938612:clu_111394_	1	230938100	CAPN9	N	-0.025122	0.0281751	0.372586
rs754665	1	230250297	C	T	0.42623	chr1:230937588:230938612:clu_111394_	1	230938100	CAPN9	N	-0.0288994	0.028085	0.30348
rs11122316	1	230237103	G	A	0.431694	ENSG00000143643.13	1	231078305	TTC13	-	0.0138914	0.00842058	0.0990048
rs10864691	1	230240450	A	T	0.42623	ENSG00000143643.13	1	231078305	TTC13	-	0.0172667	0.00843372	0.0406248
rs2078219	1	230242962	T	C	0.42623	ENSG00000143643.13	1	231078305	TTC13	-	0.0170442	0.00843373	0.0432846
rs56230791	1	230245015	C	T	0.42623	ENSG00000143643.13	1	231078305	TTC13	-	0.0164563	0.00843377	0.0510288
rs11585739	1	230245900	C	T	0.42623	ENSG00000143643.13	1	231078305	TTC13	-	0.0168549	0.00843375	0.0456611
rs11806744	1	230246454	T	C	0.42623	ENSG00000143643.13	1	231078305	TTC13	-	0.0168528	0.00843375	0.0456882
rs754666	1	230250182	C	T	0.428962	ENSG00000143643.13	1	231078305	TTC13	-	0.0165004	0.00842696	0.0502245
rs754665	1	230250297	C	T	0.42623	ENSG00000143643.13	1	231078305	TTC13	-	0.0177716	0.00843368	0.0350984
rs11122316	1	230237103	G	A	0.431694	chr1:231084726:231090079:clu_219387_	1	231087402	TTC13	N	-0.0347652	0.0283975	0.220864
rs10864691	1	230240450	A	T	0.42623	chr1:231084726:231090079:clu_219387_	1	231087402	TTC13	N	-0.0429311	0.028495	0.131908
rs2078219	1	230242962	T	C	0.42623	chr1:231084726:231090079:clu_219387_	1	231087402	TTC13	N	-0.0434421	0.0285004	0.127443
rs56230791	1	230245015	C	T	0.42623	chr1:231084726:231090079:clu_219387_	1	231087402	TTC13	N	-0.0431245	0.0284719	0.129865
rs11585739	1	230245900	C	T	0.42623	chr1:231084726:231090079:clu_219387_	1	231087402	TTC13	N	-0.0422428	0.0284744	0.137933
rs11806744	1	230246454	T	C	0.42623	chr1:231084726:231090079:clu_219387_	1	231087402	TTC13	N	-0.0365771	0.0286853	0.202268
rs754666	1	230250182	C	T	0.428962	chr1:231084726:231090079:clu_219387_	1	231087402	TTC13	N	-0.0403137	0.0285075	0.15732
rs754665	1	230250297	C	T	0.42623	chr1:231084726:231090079:clu_219387_	1	231087402	TTC13	N	-0.0482722	0.0284369	0.0895977
rs11122316	1	230237103	G	A	0.431694	chr1:231090149:231092167:clu_219388_	1	231091158	TTC13	N	-0.00308687	0.030955	0.920566
rs10864691	1	230240450	A	T	0.42623	chr1:231090149:231092167:clu_219388_	1	231091158	TTC13	N	-0.00656993	0.0309933	0.832123
rs2078219	1	230242962	T	C	0.42623	chr1:231090149:231092167:clu_219388_	1	231091158	TTC13	N	-0.00499061	0.0309976	0.872094
rs56230791	1	230245015	C	T	0.42623	chr1:231090149:231092167:clu_219388_	1	231091158	TTC13	N	-0.00398832	0.0309649	0.897515
rs11585739	1	230245900	C	T	0.42623	chr1:231090149:231092167:clu_219388_	1	231091158	TTC13	N	-0.00538143	0.0309693	0.862049
rs11806744	1	230246454	T	C	0.42623	chr1:231090149:231092167:clu_219388_	1	231091158	TTC13	N	-0.00889845	0.0312323	0.775712
rs754666	1	230250182	C	T	0.428962	chr1:231090149:231092167:clu_219388_	1	231091158	TTC13	N	-0.00164299	0.0310013	0.957734
rs754665	1	230250297	C	T	0.42623	chr1:231090149:231092167:clu_219388_	1	231091158	TTC13	N	-0.00555619	0.03095	0.857528
rs11122316	1	230237103	G	A	0.431694	chr1:231090149:231093970:clu_219388_	1	231092060	TTC13	N	-0.0338919	0.0347247	0.329057
rs10864691	1	230240450	A	T	0.42623	chr1:231090149:231093970:clu_219388_	1	231092060	TTC13	N	-0.0301385	0.0347596	0.385912
rs2078219	1	230242962	T	C	0.42623	chr1:231090149:231093970:clu_219388_	1	231092060	TTC13	N	-0.0317448	0.0347659	0.361189
rs56230791	1	230245015	C	T	0.42623	chr1:231090149:231093970:clu_219388_	1	231092060	TTC13	N	-0.0319952	0.0347267	0.356871
rs11585739	1	230245900	C	T	0.42623	chr1:231090149:231093970:clu_219388_	1	231092060	TTC13	N	-0.0319041	0.0347309	0.3583
rs11806744	1	230246454	T	C	0.42623	chr1:231090149:231093970:clu_219388_	1	231092060	TTC13	N	-0.0251728	0.0350697	0.472885
rs754666	1	230250182	C	T	0.428962	chr1:231090149:231093970:clu_219388_	1	231092060	TTC13	N	-0.0281419	0.0347752	0.418369
rs754665	1	230250297	C	T	0.42623	chr1:231090149:231093970:clu_219388_	1	231092060	TTC13	N	-0.0264886	0.0347233	0.445553
rs11122316	1	230237103	G	A	0.431694	chr1:231092228:231093970:clu_219388_	1	231093099	TTC13	N	-0.0440882	0.0298215	0.1393
rs10864691	1	230240450	A	T	0.42623	chr1:231092228:231093970:clu_219388_	1	231093099	TTC13	N	-0.0534617	0.0298774	0.0735554
rs2078219	1	230242962	T	C	0.42623	chr1:231092228:231093970:clu_219388_	1	231093099	TTC13	N	-0.0529725	0.0298839	0.0762931
rs56230791	1	230245015	C	T	0.42623	chr1:231092228:231093970:clu_219388_	1	231093099	TTC13	N	-0.0512585	0.0298506	0.0859483
rs11585739	1	230245900	C	T	0.42623	chr1:231092228:231093970:clu_219388_	1	231093099	TTC13	N	-0.0525456	0.0298528	0.0783815
rs11806744	1	230246454	T	C	0.42623	chr1:231092228:231093970:clu_219388_	1	231093099	TTC13	N	-0.051905	0.0300876	0.0845044
rs754666	1	230250182	C	T	0.428962	chr1:231092228:231093970:clu_219388_	1	231093099	TTC13	N	-0.0536234	0.0298826	0.0727383
rs754665	1	230250297	C	T	0.42623	chr1:231092228:231093970:clu_219388_	1	231093099	TTC13	N	-0.0520398	0.029832	0.081084
rs11122316	1	230237103	G	A	0.431694	chr1:231092306:231093970:clu_219388_	1	231093138	TTC13	N	-0.0239489	0.0274328	0.382662
rs10864691	1	230240450	A	T	0.42623	chr1:231092306:231093970:clu_219388_	1	231093138	TTC13	N	-0.0166218	0.0275271	0.545954
rs2078219	1	230242962	T	C	0.42623	chr1:231092306:231093970:clu_219388_	1	231093138	TTC13	N	-0.0160185	0.0275326	0.5607
rs56230791	1	230245015	C	T	0.42623	chr1:231092306:231093970:clu_219388_	1	231093138	TTC13	N	-0.0136128	0.0275067	0.620677
rs11585739	1	230245900	C	T	0.42623	chr1:231092306:231093970:clu_219388_	1	231093138	TTC13	N	-0.0146759	0.0275091	0.593693
rs11806744	1	230246454	T	C	0.42623	chr1:231092306:231093970:clu_219388_	1	231093138	TTC13	N	-0.0175291	0.0277028	0.526894
rs754666	1	230250182	C	T	0.428962	chr1:231092306:231093970:clu_219388_	1	231093138	TTC13	N	-0.0144196	0.0275392	0.600555
rs754665	1	230250297	C	T	0.42623	chr1:231092306:231093970:clu_219388_	1	231093138	TTC13	N	-0.0155689	0.02747	0.570877
rs11122316	1	230237103	G	A	0.431694	chr1:231115265:231124066:clu_111405_	1	231119666	ARV1	N	0.00172429	0.0289367	0.952484
rs10864691	1	230240450	A	T	0.42623	chr1:231115265:231124066:clu_111405_	1	231119666	ARV1	N	0.0150422	0.0290179	0.604196
rs2078219	1	230242962	T	C	0.42623	chr1:231115265:231124066:clu_111405_	1	231119666	ARV1	N	0.0151759	0.0290233	0.601052
rs56230791	1	230245015	C	T	0.42623	chr1:231115265:231124066:clu_111405_	1	231119666	ARV1	N	0.0157533	0.0289955	0.586923
rs11585739	1	230245900	C	T	0.42623	chr1:231115265:231124066:clu_111405_	1	231119666	ARV1	N	0.0147291	0.0289969	0.611485
rs11806744	1	230246454	T	C	0.42623	chr1:231115265:231124066:clu_111405_	1	231119666	ARV1	N	0.0182051	0.0292364	0.53349
rs754666	1	230250182	C	T	0.428962	chr1:231115265:231124066:clu_111405_	1	231119666	ARV1	N	0.0157595	0.0290289	0.587205
rs754665	1	230250297	C	T	0.42623	chr1:231115265:231124066:clu_111405_	1	231119666	ARV1	N	0.011165	0.0289748	0.699989
rs11122316	1	230237103	G	A	0.431694	chr1:231115025:231125856:clu_111405_	1	231120440	ARV1	N	-0.0205796	0.0315872	0.514714
rs10864691	1	230240450	A	T	0.42623	chr1:231115025:231125856:clu_111405_	1	231120440	ARV1	N	-0.0155758	0.0316938	0.623112
rs2078219	1	230242962	T	C	0.42623	chr1:231115025:231125856:clu_111405_	1	231120440	ARV1	N	-0.0153428	0.0316991	0.628375
rs56230791	1	230245015	C	T	0.42623	chr1:231115025:231125856:clu_111405_	1	231120440	ARV1	N	-0.0119815	0.0316706	0.705196
rs11585739	1	230245900	C	T	0.42623	chr1:231115025:231125856:clu_111405_	1	231120440	ARV1	N	-0.0130838	0.0316715	0.679525
rs11806744	1	230246454	T	C	0.42623	chr1:231115025:231125856:clu_111405_	1	231120440	ARV1	N	-0.00932233	0.0319544	0.770486
rs754666	1	230250182	C	T	0.428962	chr1:231115025:231125856:clu_111405_	1	231120440	ARV1	N	-0.0119809	0.0317053	0.705518
rs754665	1	230250297	C	T	0.42623	chr1:231115025:231125856:clu_111405_	1	231120440	ARV1	N	-0.0176596	0.0316317	0.576647
rs11122316	1	230237103	G	A	0.431694	chr1:231115025:231131506:clu_111405_	1	231123266	ARV1	N	0.000635218	0.0315726	0.983948
rs10864691	1	230240450	A	T	0.42623	chr1:231115025:231131506:clu_111405_	1	231123266	ARV1	N	0.00904145	0.0316606	0.775204
rs2078219	1	230242962	T	C	0.42623	chr1:231115025:231131506:clu_111405_	1	231123266	ARV1	N	0.0101552	0.0316656	0.748437
rs56230791	1	230245015	C	T	0.42623	chr1:231115025:231131506:clu_111405_	1	231123266	ARV1	N	0.009619	0.0316354	0.761083
rs11585739	1	230245900	C	T	0.42623	chr1:231115025:231131506:clu_111405_	1	231123266	ARV1	N	0.0101033	0.0316374	0.749464
rs11806744	1	230246454	T	C	0.42623	chr1:231115025:231131506:clu_111405_	1	231123266	ARV1	N	0.0113964	0.0319039	0.720936
rs754666	1	230250182	C	T	0.428962	chr1:231115025:231131506:clu_111405_	1	231123266	ARV1	N	0.010473	0.0316798	0.740955
rs754665	1	230250297	C	T	0.42623	chr1:231115025:231131506:clu_111405_	1	231123266	ARV1	N	0.00753715	0.0315971	0.811463
rs11122316	1	230237103	G	A	0.431694	chr1:231124185:231125856:clu_111405_	1	231125020	ARV1	N	0.00985396	0.0264145	0.70911
rs10864691	1	230240450	A	T	0.42623	chr1:231124185:231125856:clu_111405_	1	231125020	ARV1	N	0.00967733	0.0265236	0.715218
rs2078219	1	230242962	T	C	0.42623	chr1:231124185:231125856:clu_111405_	1	231125020	ARV1	N	0.00935073	0.0265282	0.724477
rs56230791	1	230245015	C	T	0.42623	chr1:231124185:231125856:clu_111405_	1	231125020	ARV1	N	0.00880481	0.0265027	0.739721
rs11585739	1	230245900	C	T	0.42623	chr1:231124185:231125856:clu_111405_	1	231125020	ARV1	N	0.00942451	0.0265054	0.722163
rs11806744	1	230246454	T	C	0.42623	chr1:231124185:231125856:clu_111405_	1	231125020	ARV1	N	0.00834804	0.026682	0.754378
rs754666	1	230250182	C	T	0.428962	chr1:231124185:231125856:clu_111405_	1	231125020	ARV1	N	0.010682	0.0265334	0.687252
rs754665	1	230250297	C	T	0.42623	chr1:231124185:231125856:clu_111405_	1	231125020	ARV1	N	0.0142813	0.0264671	0.58948
rs11122316	1	230237103	G	A	0.431694	chr1:231124185:231125896:clu_111405_	1	231125040	ARV1	N	0.0643785	0.0278123	0.0206269
rs10864691	1	230240450	A	T	0.42623	chr1:231124185:231125896:clu_111405_	1	231125040	ARV1	N	0.0505209	0.0279372	0.0705489
rs2078219	1	230242962	T	C	0.42623	chr1:231124185:231125896:clu_111405_	1	231125040	ARV1	N	0.0515421	0.0279405	0.0650802
rs56230791	1	230245015	C	T	0.42623	chr1:231124185:231125896:clu_111405_	1	231125040	ARV1	N	0.0524017	0.0279156	0.0604976
rs11585739	1	230245900	C	T	0.42623	chr1:231124185:231125896:clu_111405_	1	231125040	ARV1	N	0.0525025	0.0279182	0.0600287
rs11806744	1	230246454	T	C	0.42623	chr1:231124185:231125896:clu_111405_	1	231125040	ARV1	N	0.0526182	0.0281133	0.0612551
rs754666	1	230250182	C	T	0.428962	chr1:231124185:231125896:clu_111405_	1	231125040	ARV1	N	0.0545275	0.0279514	0.0510807
rs754665	1	230250297	C	T	0.42623	chr1:231124185:231125896:clu_111405_	1	231125040	ARV1	N	0.0495686	0.0278843	0.0754612
rs11122316	1	230237103	G	A	0.431694	ENSG00000173409.14	1	231125603	ARV1	+	0.00460487	0.00842093	0.584492
rs10864691	1	230240450	A	T	0.42623	ENSG00000173409.14	1	231125603	ARV1	+	0.00774101	0.00843421	0.358718
rs2078219	1	230242962	T	C	0.42623	ENSG00000173409.14	1	231125603	ARV1	+	0.00771624	0.00843421	0.360258
rs56230791	1	230245015	C	T	0.42623	ENSG00000173409.14	1	231125603	ARV1	+	0.00767486	0.00843421	0.362839
rs11585739	1	230245900	C	T	0.42623	ENSG00000173409.14	1	231125603	ARV1	+	0.00764783	0.00843421	0.364532
rs11806744	1	230246454	T	C	0.42623	ENSG00000173409.14	1	231125603	ARV1	+	0.00761892	0.00843421	0.366348
rs754666	1	230250182	C	T	0.428962	ENSG00000173409.14	1	231125603	ARV1	+	0.00751981	0.0084274	0.37223
rs754665	1	230250297	C	T	0.42623	ENSG00000173409.14	1	231125603	ARV1	+	0.00679611	0.00843424	0.420372
rs11122316	1	230237103	G	A	0.431694	chr1:231128216:231131506:clu_111405_	1	231129861	ARV1	N	-0.0208972	0.0320544	0.514447
rs10864691	1	230240450	A	T	0.42623	chr1:231128216:231131506:clu_111405_	1	231129861	ARV1	N	-0.0141123	0.0321556	0.660753
rs2078219	1	230242962	T	C	0.42623	chr1:231128216:231131506:clu_111405_	1	231129861	ARV1	N	-0.0142785	0.0321611	0.657067
rs56230791	1	230245015	C	T	0.42623	chr1:231128216:231131506:clu_111405_	1	231129861	ARV1	N	-0.0150817	0.0321289	0.638775
rs11585739	1	230245900	C	T	0.42623	chr1:231128216:231131506:clu_111405_	1	231129861	ARV1	N	-0.0166878	0.0321326	0.603523
rs11806744	1	230246454	T	C	0.42623	chr1:231128216:231131506:clu_111405_	1	231129861	ARV1	N	-0.0150687	0.0323745	0.641609
rs754666	1	230250182	C	T	0.428962	chr1:231128216:231131506:clu_111405_	1	231129861	ARV1	N	-0.0136921	0.0321633	0.670323
rs754665	1	230250297	C	T	0.42623	chr1:231128216:231131506:clu_111405_	1	231129861	ARV1	N	-0.0204228	0.0320981	0.524606
rs11122316	1	230237103	G	A	0.431694	chr1:231131730:231135884:clu_111405_	1	231133807	ARV1	N	-0.00842461	0.0310566	0.786186
rs10864691	1	230240450	A	T	0.42623	chr1:231131730:231135884:clu_111405_	1	231133807	ARV1	N	0.00296846	0.0311426	0.924062
rs2078219	1	230242962	T	C	0.42623	chr1:231131730:231135884:clu_111405_	1	231133807	ARV1	N	0.00289101	0.0311489	0.926053
rs56230791	1	230245015	C	T	0.42623	chr1:231131730:231135884:clu_111405_	1	231133807	ARV1	N	0.00363045	0.0311154	0.907116
rs11585739	1	230245900	C	T	0.42623	chr1:231131730:231135884:clu_111405_	1	231133807	ARV1	N	0.00231872	0.0311177	0.940601
rs11806744	1	230246454	T	C	0.42623	chr1:231131730:231135884:clu_111405_	1	231133807	ARV1	N	0.0055801	0.0313761	0.858844
rs754666	1	230250182	C	T	0.428962	chr1:231131730:231135884:clu_111405_	1	231133807	ARV1	N	0.00542389	0.0311516	0.861777
rs754665	1	230250297	C	T	0.42623	chr1:231131730:231135884:clu_111405_	1	231133807	ARV1	N	0.00413973	0.0310984	0.894101
rs11122316	1	230237103	G	A	0.431694	chr1:231137822:231147823:clu_219393_	1	231142822	FAM89A	N	-0.0104554	0.0309872	0.735808
rs10864691	1	230240450	A	T	0.42623	chr1:231137822:231147823:clu_219393_	1	231142822	FAM89A	N	-0.000987733	0.0310806	0.974648
rs2078219	1	230242962	T	C	0.42623	chr1:231137822:231147823:clu_219393_	1	231142822	FAM89A	N	-0.00111052	0.0310862	0.971503
rs56230791	1	230245015	C	T	0.42623	chr1:231137822:231147823:clu_219393_	1	231142822	FAM89A	N	-0.000990246	0.0310569	0.974564
rs11585739	1	230245900	C	T	0.42623	chr1:231137822:231147823:clu_219393_	1	231142822	FAM89A	N	-0.000766347	0.0310582	0.980315
rs11806744	1	230246454	T	C	0.42623	chr1:231137822:231147823:clu_219393_	1	231142822	FAM89A	N	0.00188529	0.0312892	0.951954
rs754666	1	230250182	C	T	0.428962	chr1:231137822:231147823:clu_219393_	1	231142822	FAM89A	N	-0.00468309	0.0310862	0.880253
rs754665	1	230250297	C	T	0.42623	chr1:231137822:231147823:clu_219393_	1	231142822	FAM89A	N	-0.00701925	0.0310062	0.820905
rs11122316	1	230237103	G	A	0.431694	chr1:231152017:231153382:clu_219393_	1	231152700	FAM89A	N	0.00617898	0.0311988	0.843005
rs10864691	1	230240450	A	T	0.42623	chr1:231152017:231153382:clu_219393_	1	231152700	FAM89A	N	0.0172872	0.0312574	0.580223
rs2078219	1	230242962	T	C	0.42623	chr1:231152017:231153382:clu_219393_	1	231152700	FAM89A	N	0.0174754	0.0312635	0.576181
rs56230791	1	230245015	C	T	0.42623	chr1:231152017:231153382:clu_219393_	1	231152700	FAM89A	N	0.0172736	0.0312342	0.580238
rs11585739	1	230245900	C	T	0.42623	chr1:231152017:231153382:clu_219393_	1	231152700	FAM89A	N	0.0179267	0.0312368	0.566037
rs11806744	1	230246454	T	C	0.42623	chr1:231152017:231153382:clu_219393_	1	231152700	FAM89A	N	0.0192756	0.031463	0.540112
rs754666	1	230250182	C	T	0.428962	chr1:231152017:231153382:clu_219393_	1	231152700	FAM89A	N	0.0166565	0.0312638	0.594191
rs754665	1	230250297	C	T	0.42623	chr1:231152017:231153382:clu_219393_	1	231152700	FAM89A	N	0.0212155	0.0311857	0.496318
rs11122316	1	230237103	G	A	0.431694	chr1:231137822:231175667:clu_219393_	1	231156744	FAM89A	N	-0.00956479	0.028966	0.741243
rs10864691	1	230240450	A	T	0.42623	chr1:231137822:231175667:clu_219393_	1	231156744	FAM89A	N	-0.00931363	0.0290189	0.748247
rs2078219	1	230242962	T	C	0.42623	chr1:231137822:231175667:clu_219393_	1	231156744	FAM89A	N	-0.00938771	0.0290241	0.746358
rs56230791	1	230245015	C	T	0.42623	chr1:231137822:231175667:clu_219393_	1	231156744	FAM89A	N	-0.00871819	0.0289957	0.763665
rs11585739	1	230245900	C	T	0.42623	chr1:231137822:231175667:clu_219393_	1	231156744	FAM89A	N	-0.00882533	0.0289985	0.760871
rs11806744	1	230246454	T	C	0.42623	chr1:231137822:231175667:clu_219393_	1	231156744	FAM89A	N	-0.00872666	0.0292175	0.765185
rs754666	1	230250182	C	T	0.428962	chr1:231137822:231175667:clu_219393_	1	231156744	FAM89A	N	-0.0111306	0.0290246	0.701358
rs754665	1	230250297	C	T	0.42623	chr1:231137822:231175667:clu_219393_	1	231156744	FAM89A	N	-0.00945142	0.0289622	0.74417
rs11122316	1	230237103	G	A	0.431694	chr1:231155872:231161578:clu_219393_	1	231158725	FAM89A	N	0.00741163	0.0321708	0.817794
rs10864691	1	230240450	A	T	0.42623	chr1:231155872:231161578:clu_219393_	1	231158725	FAM89A	N	0.017777	0.0322435	0.581404
rs2078219	1	230242962	T	C	0.42623	chr1:231155872:231161578:clu_219393_	1	231158725	FAM89A	N	0.0178521	0.0322488	0.57987
rs56230791	1	230245015	C	T	0.42623	chr1:231155872:231161578:clu_219393_	1	231158725	FAM89A	N	0.0176899	0.0322223	0.58301
rs11585739	1	230245900	C	T	0.42623	chr1:231155872:231161578:clu_219393_	1	231158725	FAM89A	N	0.0182255	0.0322245	0.57168
rs11806744	1	230246454	T	C	0.42623	chr1:231155872:231161578:clu_219393_	1	231158725	FAM89A	N	0.0189908	0.0324681	0.558611
rs754666	1	230250182	C	T	0.428962	chr1:231155872:231161578:clu_219393_	1	231158725	FAM89A	N	0.0166216	0.0322525	0.606302
rs754665	1	230250297	C	T	0.42623	chr1:231155872:231161578:clu_219393_	1	231158725	FAM89A	N	0.021362	0.0321672	0.506631
rs11122316	1	230237103	G	A	0.431694	chr1:231155872:231161745:clu_219393_	1	231158808	FAM89A	N	0.0091171	0.0325507	0.779409
rs10864691	1	230240450	A	T	0.42623	chr1:231155872:231161745:clu_219393_	1	231158808	FAM89A	N	0.0159775	0.0326259	0.624333
rs2078219	1	230242962	T	C	0.42623	chr1:231155872:231161745:clu_219393_	1	231158808	FAM89A	N	0.0160802	0.0326325	0.622177
rs56230791	1	230245015	C	T	0.42623	chr1:231155872:231161745:clu_219393_	1	231158808	FAM89A	N	0.0162316	0.0326012	0.618567
rs11585739	1	230245900	C	T	0.42623	chr1:231155872:231161745:clu_219393_	1	231158808	FAM89A	N	0.016623	0.0326029	0.610147
rs11806744	1	230246454	T	C	0.42623	chr1:231155872:231161745:clu_219393_	1	231158808	FAM89A	N	0.0159328	0.0328633	0.627804
rs754666	1	230250182	C	T	0.428962	chr1:231155872:231161745:clu_219393_	1	231158808	FAM89A	N	0.0144015	0.0326396	0.659048
rs754665	1	230250297	C	T	0.42623	chr1:231155872:231161745:clu_219393_	1	231158808	FAM89A	N	0.0217915	0.0325577	0.503291
rs11122316	1	230237103	G	A	0.431694	chr1:231155872:231161783:clu_219393_	1	231158828	FAM89A	N	-0.00979124	0.0318816	0.758757
rs10864691	1	230240450	A	T	0.42623	chr1:231155872:231161783:clu_219393_	1	231158828	FAM89A	N	-0.000782347	0.0319591	0.98047
rs2078219	1	230242962	T	C	0.42623	chr1:231155872:231161783:clu_219393_	1	231158828	FAM89A	N	-0.000661651	0.0319652	0.983486
rs56230791	1	230245015	C	T	0.42623	chr1:231155872:231161783:clu_219393_	1	231158828	FAM89A	N	-0.000619572	0.0319344	0.984521
rs11585739	1	230245900	C	T	0.42623	chr1:231155872:231161783:clu_219393_	1	231158828	FAM89A	N	-0.000182783	0.0319374	0.995434
rs11806744	1	230246454	T	C	0.42623	chr1:231155872:231161783:clu_219393_	1	231158828	FAM89A	N	0.000917944	0.0321825	0.977245
rs754666	1	230250182	C	T	0.428962	chr1:231155872:231161783:clu_219393_	1	231158828	FAM89A	N	-0.00107667	0.0319694	0.973134
rs754665	1	230250297	C	T	0.42623	chr1:231155872:231161783:clu_219393_	1	231158828	FAM89A	N	0.00551966	0.0318947	0.862605
rs11122316	1	230237103	G	A	0.431694	chr1:231152017:231175667:clu_219393_	1	231163842	FAM89A	N	0.0143642	0.032283	0.656358
rs10864691	1	230240450	A	T	0.42623	chr1:231152017:231175667:clu_219393_	1	231163842	FAM89A	N	0.0199749	0.032353	0.536968
rs2078219	1	230242962	T	C	0.42623	chr1:231152017:231175667:clu_219393_	1	231163842	FAM89A	N	0.0202245	0.0323591	0.531971
rs56230791	1	230245015	C	T	0.42623	chr1:231152017:231175667:clu_219393_	1	231163842	FAM89A	N	0.0202409	0.0323304	0.531273
rs11585739	1	230245900	C	T	0.42623	chr1:231152017:231175667:clu_219393_	1	231163842	FAM89A	N	0.020683	0.0323332	0.522379
rs11806744	1	230246454	T	C	0.42623	chr1:231152017:231175667:clu_219393_	1	231163842	FAM89A	N	0.0211339	0.0325767	0.516504
rs754666	1	230250182	C	T	0.428962	chr1:231152017:231175667:clu_219393_	1	231163842	FAM89A	N	0.0194306	0.0323615	0.548225
rs754665	1	230250297	C	T	0.42623	chr1:231152017:231175667:clu_219393_	1	231163842	FAM89A	N	0.0248813	0.0322785	0.440807
rs11122316	1	230237103	G	A	0.431694	ENSG00000182118.8	1	231165352	FAM89A	-	0.00130653	0.00842097	0.876702
rs10864691	1	230240450	A	T	0.42623	ENSG00000182118.8	1	231165352	FAM89A	-	0.000901705	0.00843433	0.914861
rs2078219	1	230242962	T	C	0.42623	ENSG00000182118.8	1	231165352	FAM89A	-	0.000940822	0.00843433	0.911183
rs56230791	1	230245015	C	T	0.42623	ENSG00000182118.8	1	231165352	FAM89A	-	0.000977754	0.00843433	0.907712
rs11585739	1	230245900	C	T	0.42623	ENSG00000182118.8	1	231165352	FAM89A	-	0.000951631	0.00843433	0.910167
rs11806744	1	230246454	T	C	0.42623	ENSG00000182118.8	1	231165352	FAM89A	-	0.0010765	0.00843433	0.898439
rs754666	1	230250182	C	T	0.428962	ENSG00000182118.8	1	231165352	FAM89A	-	0.000516367	0.00842752	0.951143
rs754665	1	230250297	C	T	0.42623	ENSG00000182118.8	1	231165352	FAM89A	-	0.000200297	0.00843433	0.981054
rs11122316	1	230237103	G	A	0.431694	chr1:231155857:231175667:clu_219393_	1	231165762	FAM89A	N	-0.0138758	0.0311777	0.65628
rs10864691	1	230240450	A	T	0.42623	chr1:231155857:231175667:clu_219393_	1	231165762	FAM89A	N	-0.000382098	0.0312275	0.990237
rs2078219	1	230242962	T	C	0.42623	chr1:231155857:231175667:clu_219393_	1	231165762	FAM89A	N	-0.000165104	0.0312341	0.995782
rs56230791	1	230245015	C	T	0.42623	chr1:231155857:231175667:clu_219393_	1	231165762	FAM89A	N	-2.12912e-05	0.0312028	0.999456
rs11585739	1	230245900	C	T	0.42623	chr1:231155857:231175667:clu_219393_	1	231165762	FAM89A	N	0.000422705	0.031205	0.989192
rs11806744	1	230246454	T	C	0.42623	chr1:231155857:231175667:clu_219393_	1	231165762	FAM89A	N	0.00102483	0.0314428	0.973999
rs754666	1	230250182	C	T	0.428962	chr1:231155857:231175667:clu_219393_	1	231165762	FAM89A	N	-0.00102014	0.0312349	0.973946
rs754665	1	230250297	C	T	0.42623	chr1:231155857:231175667:clu_219393_	1	231165762	FAM89A	N	0.00673126	0.0311645	0.828995
rs11122316	1	230237103	G	A	0.431694	chr1:231155872:231176239:clu_219393_	1	231166056	FAM89A	N	-0.00483682	0.031734	0.878858
rs10864691	1	230240450	A	T	0.42623	chr1:231155872:231176239:clu_219393_	1	231166056	FAM89A	N	0.00214795	0.0317869	0.946125
rs2078219	1	230242962	T	C	0.42623	chr1:231155872:231176239:clu_219393_	1	231166056	FAM89A	N	0.00231091	0.0317929	0.942056
rs56230791	1	230245015	C	T	0.42623	chr1:231155872:231176239:clu_219393_	1	231166056	FAM89A	N	0.00230382	0.0317637	0.94218
rs11585739	1	230245900	C	T	0.42623	chr1:231155872:231176239:clu_219393_	1	231166056	FAM89A	N	0.00280307	0.0317665	0.929686
rs11806744	1	230246454	T	C	0.42623	chr1:231155872:231176239:clu_219393_	1	231166056	FAM89A	N	0.00353238	0.0320062	0.912119
rs754666	1	230250182	C	T	0.428962	chr1:231155872:231176239:clu_219393_	1	231166056	FAM89A	N	0.00105536	0.0317922	0.973519
rs754665	1	230250297	C	T	0.42623	chr1:231155872:231176239:clu_219393_	1	231166056	FAM89A	N	0.00673745	0.0317122	0.831751
rs11122316	1	230237103	G	A	0.431694	chr1:231155872:231176432:clu_219393_	1	231166152	FAM89A	N	0.0101487	0.0319644	0.750865
rs10864691	1	230240450	A	T	0.42623	chr1:231155872:231176432:clu_219393_	1	231166152	FAM89A	N	0.0206732	0.0320334	0.51869
rs2078219	1	230242962	T	C	0.42623	chr1:231155872:231176432:clu_219393_	1	231166152	FAM89A	N	0.0207803	0.0320392	0.516605
rs56230791	1	230245015	C	T	0.42623	chr1:231155872:231176432:clu_219393_	1	231166152	FAM89A	N	0.0206736	0.0320098	0.518375
rs11585739	1	230245900	C	T	0.42623	chr1:231155872:231176432:clu_219393_	1	231166152	FAM89A	N	0.0212652	0.0320127	0.506515
rs11806744	1	230246454	T	C	0.42623	chr1:231155872:231176432:clu_219393_	1	231166152	FAM89A	N	0.0190762	0.0322491	0.554167
rs754666	1	230250182	C	T	0.428962	chr1:231155872:231176432:clu_219393_	1	231166152	FAM89A	N	0.0197448	0.032041	0.537738
rs754665	1	230250297	C	T	0.42623	chr1:231155872:231176432:clu_219393_	1	231166152	FAM89A	N	0.0268544	0.0319591	0.400755
rs11122316	1	230237103	G	A	0.431694	chr1:231155872:231176713:clu_219393_	1	231166292	FAM89A	N	0.00530274	0.0301683	0.860473
rs10864691	1	230240450	A	T	0.42623	chr1:231155872:231176713:clu_219393_	1	231166292	FAM89A	N	0.00277334	0.0302576	0.92697
rs2078219	1	230242962	T	C	0.42623	chr1:231155872:231176713:clu_219393_	1	231166292	FAM89A	N	0.00365619	0.0302639	0.903841
rs56230791	1	230245015	C	T	0.42623	chr1:231155872:231176713:clu_219393_	1	231166292	FAM89A	N	0.00377437	0.0302362	0.900659
rs11585739	1	230245900	C	T	0.42623	chr1:231155872:231176713:clu_219393_	1	231166292	FAM89A	N	0.00399769	0.0302399	0.894827
rs11806744	1	230246454	T	C	0.42623	chr1:231155872:231176713:clu_219393_	1	231166292	FAM89A	N	-0.000803304	0.0304765	0.978972
rs754666	1	230250182	C	T	0.428962	chr1:231155872:231176713:clu_219393_	1	231166292	FAM89A	N	0.00148092	0.0302704	0.960981
rs754665	1	230250297	C	T	0.42623	chr1:231155872:231176713:clu_219393_	1	231166292	FAM89A	N	0.00988985	0.0302056	0.743351
rs11122316	1	230237103	G	A	0.431694	chr1:231161815:231175667:clu_219393_	1	231168741	FAM89A	N	-0.00888694	0.0324062	0.783903
rs10864691	1	230240450	A	T	0.42623	chr1:231161815:231175667:clu_219393_	1	231168741	FAM89A	N	-0.00114213	0.0324875	0.971955
rs2078219	1	230242962	T	C	0.42623	chr1:231161815:231175667:clu_219393_	1	231168741	FAM89A	N	-0.00100095	0.0324934	0.975425
rs56230791	1	230245015	C	T	0.42623	chr1:231161815:231175667:clu_219393_	1	231168741	FAM89A	N	-0.00276494	0.0324597	0.932118
rs11585739	1	230245900	C	T	0.42623	chr1:231161815:231175667:clu_219393_	1	231168741	FAM89A	N	-0.00240601	0.0324626	0.940918
rs11806744	1	230246454	T	C	0.42623	chr1:231161815:231175667:clu_219393_	1	231168741	FAM89A	N	-0.00234273	0.0327223	0.942925
rs754666	1	230250182	C	T	0.428962	chr1:231161815:231175667:clu_219393_	1	231168741	FAM89A	N	-0.00311065	0.0324945	0.923736
rs754665	1	230250297	C	T	0.42623	chr1:231161815:231175667:clu_219393_	1	231168741	FAM89A	N	0.00456369	0.0324154	0.888038
rs11122316	1	230237103	G	A	0.431694	chr1:231362814:231363987:clu_219402_	1	231363400	C1orf131	N	-0.0604083	0.0310471	0.0516909
rs10864691	1	230240450	A	T	0.42623	chr1:231362814:231363987:clu_219402_	1	231363400	C1orf131	N	-0.0630491	0.0311259	0.0428043
rs2078219	1	230242962	T	C	0.42623	chr1:231362814:231363987:clu_219402_	1	231363400	C1orf131	N	-0.0634916	0.0311314	0.0414029
rs56230791	1	230245015	C	T	0.42623	chr1:231362814:231363987:clu_219402_	1	231363400	C1orf131	N	-0.0637953	0.0310993	0.0402334
rs11585739	1	230245900	C	T	0.42623	chr1:231362814:231363987:clu_219402_	1	231363400	C1orf131	N	-0.0643567	0.031101	0.0385197
rs11806744	1	230246454	T	C	0.42623	chr1:231362814:231363987:clu_219402_	1	231363400	C1orf131	N	-0.066663	0.0313404	0.0334148
rs754666	1	230250182	C	T	0.428962	chr1:231362814:231363987:clu_219402_	1	231363400	C1orf131	N	-0.0673566	0.0311296	0.0304838
rs754665	1	230250297	C	T	0.42623	chr1:231362814:231363987:clu_219402_	1	231363400	C1orf131	N	-0.0683384	0.0310694	0.0278394
rs11122316	1	230237103	G	A	0.431694	ENSG00000116906.13	1	231395336	GNPAT	+	0.00179084	0.00842097	0.831589
rs10864691	1	230240450	A	T	0.42623	ENSG00000116906.13	1	231395336	GNPAT	+	0.00357171	0.00843431	0.671949
rs2078219	1	230242962	T	C	0.42623	ENSG00000116906.13	1	231395336	GNPAT	+	0.00352985	0.00843431	0.675574
rs56230791	1	230245015	C	T	0.42623	ENSG00000116906.13	1	231395336	GNPAT	+	0.00448322	0.00843429	0.59504
rs11585739	1	230245900	C	T	0.42623	ENSG00000116906.13	1	231395336	GNPAT	+	0.00343103	0.00843431	0.684159
rs11806744	1	230246454	T	C	0.42623	ENSG00000116906.13	1	231395336	GNPAT	+	0.00290081	0.00843431	0.7309
rs754666	1	230250182	C	T	0.428962	ENSG00000116906.13	1	231395336	GNPAT	+	0.00365925	0.00842749	0.664141
rs754665	1	230250297	C	T	0.42623	ENSG00000116906.13	1	231395336	GNPAT	+	0.00515642	0.00843428	0.540958
rs11122316	1	230237103	G	A	0.431694	ENSG00000010072.16	1	231481809	SPRTN	+	0.00401052	0.00842094	0.633892
rs10864691	1	230240450	A	T	0.42623	ENSG00000010072.16	1	231481809	SPRTN	+	0.00373813	0.0084343	0.657617
rs2078219	1	230242962	T	C	0.42623	ENSG00000010072.16	1	231481809	SPRTN	+	0.00353297	0.00843431	0.675303
rs56230791	1	230245015	C	T	0.42623	ENSG00000010072.16	1	231481809	SPRTN	+	0.00380694	0.0084343	0.651727
rs11585739	1	230245900	C	T	0.42623	ENSG00000010072.16	1	231481809	SPRTN	+	0.00357759	0.00843431	0.671441
rs11806744	1	230246454	T	C	0.42623	ENSG00000010072.16	1	231481809	SPRTN	+	0.00283573	0.00843432	0.73671
rs754666	1	230250182	C	T	0.428962	ENSG00000010072.16	1	231481809	SPRTN	+	0.00353043	0.00842749	0.675276
rs754665	1	230250297	C	T	0.42623	ENSG00000010072.16	1	231481809	SPRTN	+	0.0037852	0.0084343	0.653586
rs11122316	1	230237103	G	A	0.431694	chr1:231487317:231488356:clu_111424_	1	231487836	SPRTN	N	-0.0102326	0.0285483	0.720021
rs10864691	1	230240450	A	T	0.42623	chr1:231487317:231488356:clu_111424_	1	231487836	SPRTN	N	-0.0116103	0.0286373	0.685165
rs2078219	1	230242962	T	C	0.42623	chr1:231487317:231488356:clu_111424_	1	231487836	SPRTN	N	-0.0109398	0.0286415	0.702494
rs56230791	1	230245015	C	T	0.42623	chr1:231487317:231488356:clu_111424_	1	231487836	SPRTN	N	-0.0115189	0.0286145	0.687276
rs11585739	1	230245900	C	T	0.42623	chr1:231487317:231488356:clu_111424_	1	231487836	SPRTN	N	-0.010963	0.0286177	0.701657
rs11806744	1	230246454	T	C	0.42623	chr1:231487317:231488356:clu_111424_	1	231487836	SPRTN	N	-0.0126412	0.0288266	0.661004
rs754666	1	230250182	C	T	0.428962	chr1:231487317:231488356:clu_111424_	1	231487836	SPRTN	N	-0.015393	0.028647	0.591036
rs754665	1	230250297	C	T	0.42623	chr1:231487317:231488356:clu_111424_	1	231487836	SPRTN	N	-0.0108961	0.0285979	0.703195
rs11122316	1	230237103	G	A	0.431694	ENSG00000135766.9	1	231528765	EGLN1	-	0.00707068	0.00842087	0.401098
rs10864691	1	230240450	A	T	0.42623	ENSG00000135766.9	1	231528765	EGLN1	-	0.0106444	0.0084341	0.206925
rs2078219	1	230242962	T	C	0.42623	ENSG00000135766.9	1	231528765	EGLN1	-	0.0104307	0.00843411	0.216187
rs56230791	1	230245015	C	T	0.42623	ENSG00000135766.9	1	231528765	EGLN1	-	0.0102681	0.00843411	0.223435
rs11585739	1	230245900	C	T	0.42623	ENSG00000135766.9	1	231528765	EGLN1	-	0.0101841	0.00843412	0.227244
rs11806744	1	230246454	T	C	0.42623	ENSG00000135766.9	1	231528765	EGLN1	-	0.0106974	0.0084341	0.204671
rs754666	1	230250182	C	T	0.428962	ENSG00000135766.9	1	231528765	EGLN1	-	0.00927019	0.00842734	0.271326
rs754665	1	230250297	C	T	0.42623	ENSG00000135766.9	1	231528765	EGLN1	-	0.0082062	0.00843419	0.330569
rs11122316	1	230237103	G	A	0.431694	chr1:231509845:231556744:clu_219413_	1	231533294	EGLN1	N	-0.0377355	0.0259978	0.146644
rs10864691	1	230240450	A	T	0.42623	chr1:231509845:231556744:clu_219413_	1	231533294	EGLN1	N	-0.027289	0.0260869	0.295525
rs2078219	1	230242962	T	C	0.42623	chr1:231509845:231556744:clu_219413_	1	231533294	EGLN1	N	-0.0267513	0.0260928	0.305251
rs56230791	1	230245015	C	T	0.42623	chr1:231509845:231556744:clu_219413_	1	231533294	EGLN1	N	-0.0276824	0.026061	0.288138
rs11585739	1	230245900	C	T	0.42623	chr1:231509845:231556744:clu_219413_	1	231533294	EGLN1	N	-0.0268521	0.0260645	0.302908
rs11806744	1	230246454	T	C	0.42623	chr1:231509845:231556744:clu_219413_	1	231533294	EGLN1	N	-0.0293931	0.0262476	0.262784
rs754666	1	230250182	C	T	0.428962	chr1:231509845:231556744:clu_219413_	1	231533294	EGLN1	N	-0.0296126	0.0260922	0.256408
rs754665	1	230250297	C	T	0.42623	chr1:231509845:231556744:clu_219413_	1	231533294	EGLN1	N	-0.0361262	0.026038	0.165307
rs11122316	1	230237103	G	A	0.431694	chr1:231658383:231663084:clu_219414_	1	231660734	RP11-295G20.2	N	0.00767563	0.0281394	0.785029
rs10864691	1	230240450	A	T	0.42623	chr1:231658383:231663084:clu_219414_	1	231660734	RP11-295G20.2	N	0.0141149	0.0282287	0.617062
rs2078219	1	230242962	T	C	0.42623	chr1:231658383:231663084:clu_219414_	1	231660734	RP11-295G20.2	N	0.0144283	0.0282333	0.609323
rs56230791	1	230245015	C	T	0.42623	chr1:231658383:231663084:clu_219414_	1	231660734	RP11-295G20.2	N	0.0133942	0.0282061	0.634881
rs11585739	1	230245900	C	T	0.42623	chr1:231658383:231663084:clu_219414_	1	231660734	RP11-295G20.2	N	0.0147076	0.0282096	0.602109
rs11806744	1	230246454	T	C	0.42623	chr1:231658383:231663084:clu_219414_	1	231660734	RP11-295G20.2	N	0.0129907	0.0284137	0.647529
rs754666	1	230250182	C	T	0.428962	chr1:231658383:231663084:clu_219414_	1	231660734	RP11-295G20.2	N	0.0136159	0.0282319	0.629602
rs754665	1	230250297	C	T	0.42623	chr1:231658383:231663084:clu_219414_	1	231660734	RP11-295G20.2	N	0.00758416	0.0281774	0.787808
rs11122316	1	230237103	G	A	0.431694	chr1:232144729:232162181:clu_111446_	1	232153455	DISC1	N	0.0163124	0.0269575	0.545102
rs10864691	1	230240450	A	T	0.42623	chr1:232144729:232162181:clu_111446_	1	232153455	DISC1	N	0.015661	0.0270376	0.562433
rs2078219	1	230242962	T	C	0.42623	chr1:232144729:232162181:clu_111446_	1	232153455	DISC1	N	0.0161513	0.0270424	0.550336
rs56230791	1	230245015	C	T	0.42623	chr1:232144729:232162181:clu_111446_	1	232153455	DISC1	N	0.0149918	0.0270155	0.578941
rs11585739	1	230245900	C	T	0.42623	chr1:232144729:232162181:clu_111446_	1	232153455	DISC1	N	0.0144808	0.0270185	0.591987
rs11806744	1	230246454	T	C	0.42623	chr1:232144729:232162181:clu_111446_	1	232153455	DISC1	N	0.0129241	0.0272019	0.634703
rs754666	1	230250182	C	T	0.428962	chr1:232144729:232162181:clu_111446_	1	232153455	DISC1	N	0.0142274	0.0270438	0.598827
rs754665	1	230250297	C	T	0.42623	chr1:232144729:232162181:clu_111446_	1	232153455	DISC1	N	0.0111979	0.0269833	0.678146
rs11122316	1	230237103	G	A	0.431694	chr1:232144795:232162181:clu_111446_	1	232153488	DISC1	N	-0.0131795	0.0289691	0.649146
rs10864691	1	230240450	A	T	0.42623	chr1:232144795:232162181:clu_111446_	1	232153488	DISC1	N	-0.0131545	0.0290387	0.650549
rs2078219	1	230242962	T	C	0.42623	chr1:232144795:232162181:clu_111446_	1	232153488	DISC1	N	-0.0138064	0.0290445	0.634535
rs56230791	1	230245015	C	T	0.42623	chr1:232144795:232162181:clu_111446_	1	232153488	DISC1	N	-0.0131394	0.029013	0.650635
rs11585739	1	230245900	C	T	0.42623	chr1:232144795:232162181:clu_111446_	1	232153488	DISC1	N	-0.0123344	0.0290162	0.670774
rs11806744	1	230246454	T	C	0.42623	chr1:232144795:232162181:clu_111446_	1	232153488	DISC1	N	-0.0104464	0.0292152	0.720667
rs754666	1	230250182	C	T	0.428962	chr1:232144795:232162181:clu_111446_	1	232153488	DISC1	N	-0.0114117	0.029044	0.694385
rs754665	1	230250297	C	T	0.42623	chr1:232144795:232162181:clu_111446_	1	232153488	DISC1	N	-0.0102991	0.0289837	0.722333
rs17006242	2	28001051	A	C	0.199454	chr2:25994409:26022254:clu_88809_	2	26008332	ASXL2	N	0.0152202	0.0313434	0.627255
rs17006242	2	28001051	A	C	0.199454	chr2:26022404:26029098:clu_88809_	2	26025751	ASXL2	N	-0.0234164	0.031254	0.453719
rs13027427	2	28021043	T	G	0.215847	chr2:26022404:26029098:clu_88809_	2	26025751	ASXL2	N	-0.0131219	0.031059	0.672673
rs17006242	2	28001051	A	C	0.199454	chr2:26286809:26321531:clu_233066_	2	26304170	RAB10	N	0.00510791	0.0358381	0.886664
rs13027427	2	28021043	T	G	0.215847	chr2:26286809:26321531:clu_233066_	2	26304170	RAB10	N	-0.0281465	0.0355802	0.428903
rs17006242	2	28001051	A	C	0.199454	ENSG00000138029.14	2	26489685	HADHB	+	0.00705946	0.0104382	0.498842
rs13027427	2	28021043	T	G	0.215847	ENSG00000138029.14	2	26489685	HADHB	+	0.00310452	0.0101384	0.759441
rs17006242	2	28001051	A	C	0.199454	chr2:26500028:26501482:clu_233149_	2	26500755	HADHB	N	-0.00367486	0.0324022	0.909702
rs13027427	2	28021043	T	G	0.215847	chr2:26500028:26501482:clu_233149_	2	26500755	HADHB	N	-0.00209956	0.0321587	0.947945
rs17006242	2	28001051	A	C	0.199454	chr2:26500028:26502862:clu_233149_	2	26501445	HADHB	N	0.0089678	0.0417406	0.829887
rs13027427	2	28021043	T	G	0.215847	chr2:26500028:26502862:clu_233149_	2	26501445	HADHB	N	0.0165669	0.0416155	0.69056
rs17006242	2	28001051	A	C	0.199454	chr2:26502183:26502862:clu_233149_	2	26502522	HADHB	N	-0.0248056	0.0287547	0.388322
rs13027427	2	28021043	T	G	0.215847	chr2:26502183:26502862:clu_233149_	2	26502522	HADHB	N	-0.0240642	0.0285528	0.399342
rs17006242	2	28001051	A	C	0.199454	chr2:26553964:26568579:clu_88895_	2	26561272	GPR113	N	0.00529682	0.0329007	0.872098
rs13027427	2	28021043	T	G	0.215847	chr2:26553964:26568579:clu_88895_	2	26561272	GPR113	N	0.0157057	0.0326926	0.63094
rs17006242	2	28001051	A	C	0.199454	chr2:26554389:26568579:clu_88895_	2	26561484	GPR113	N	-0.0403704	0.0360695	0.263039
rs13027427	2	28021043	T	G	0.215847	chr2:26554389:26568579:clu_88895_	2	26561484	GPR113	N	-0.0264882	0.0359282	0.460969
rs17006242	2	28001051	A	C	0.199454	ENSG00000157856.12	2	26652183	DRC1	+	0.00333556	0.0104382	0.749307
rs13027427	2	28021043	T	G	0.215847	ENSG00000157856.12	2	26652183	DRC1	+	0.00197176	0.0101384	0.845796
rs17006242	2	28001051	A	C	0.199454	chr2:26672953:26676188:clu_233168_	2	26674570	DRC1	N	0.00143477	0.038503	0.970275
rs13027427	2	28021043	T	G	0.215847	chr2:26672953:26676188:clu_233168_	2	26674570	DRC1	N	-0.000796088	0.0383126	0.983422
rs17006242	2	28001051	A	C	0.199454	chr2:26673549:26676159:clu_233168_	2	26674854	DRC1	N	-0.00330561	0.0389609	0.932385
rs13027427	2	28021043	T	G	0.215847	chr2:26673549:26676159:clu_233168_	2	26674854	DRC1	N	-0.00535041	0.0386912	0.890015
rs17006242	2	28001051	A	C	0.199454	ENSG00000171303.7	2	26935923	KCNK3	+	0.00835677	0.0104381	0.423362
rs13027427	2	28021043	T	G	0.215847	ENSG00000171303.7	2	26935923	KCNK3	+	0.00342027	0.0101384	0.735846
rs17006242	2	28001051	A	C	0.199454	chr2:26987866:26997119:clu_233179_	2	26992492	SLC35F6	N	-0.0191995	0.0369057	0.602903
rs13027427	2	28021043	T	G	0.215847	chr2:26987866:26997119:clu_233179_	2	26992492	SLC35F6	N	-0.0252935	0.0367826	0.491674
rs17006242	2	28001051	A	C	0.199454	ENSG00000213699.9	2	26995625	SLC35F6	+	0.00324657	0.0104382	0.75578
rs13027427	2	28021043	T	G	0.215847	ENSG00000213699.9	2	26995625	SLC35F6	+	0.00401203	0.0101383	0.692305
rs17006242	2	28001051	A	C	0.199454	chr2:27070735:27121364:clu_233191_	2	27096050	DPYSL5	N	0.00131284	0.0349648	0.970048
rs13027427	2	28021043	T	G	0.215847	chr2:27070735:27121364:clu_233191_	2	27096050	DPYSL5	N	0.000423448	0.0349332	0.990329
rs17006242	2	28001051	A	C	0.199454	chr2:27071365:27121364:clu_233191_	2	27096364	DPYSL5	N	0.0428226	0.0345046	0.214579
rs13027427	2	28021043	T	G	0.215847	chr2:27071365:27121364:clu_233191_	2	27096364	DPYSL5	N	0.0460495	0.0343689	0.180291
rs17006242	2	28001051	A	C	0.199454	chr2:27072368:27121364:clu_233191_	2	27096866	DPYSL5	N	0.08344	0.0402155	0.0380032
rs13027427	2	28021043	T	G	0.215847	chr2:27072368:27121364:clu_233191_	2	27096866	DPYSL5	N	0.0886807	0.0401344	0.0271334
rs17006242	2	28001051	A	C	0.199454	chr2:27073367:27121364:clu_233191_	2	27097366	DPYSL5	N	0.0810186	0.0400143	0.0428941
rs13027427	2	28021043	T	G	0.215847	chr2:27073367:27121364:clu_233191_	2	27097366	DPYSL5	N	0.0916483	0.0399434	0.0217645
rs17006242	2	28001051	A	C	0.199454	chr2:27108341:27121364:clu_233191_	2	27114852	DPYSL5	N	0.0470789	0.0396048	0.234552
rs13027427	2	28021043	T	G	0.215847	chr2:27108341:27121364:clu_233191_	2	27114852	DPYSL5	N	0.0492151	0.0395548	0.213416
rs17006242	2	28001051	A	C	0.199454	chr2:27120916:27121364:clu_233191_	2	27121140	DPYSL5	N	0.0276847	0.0384912	0.471988
rs13027427	2	28021043	T	G	0.215847	chr2:27120916:27121364:clu_233191_	2	27121140	DPYSL5	N	0.0298532	0.0384425	0.437414
rs17006242	2	28001051	A	C	0.199454	ENSG00000157851.17	2	27121917	DPYSL5	+	0.002075	0.0104382	0.842428
rs13027427	2	28021043	T	G	0.215847	ENSG00000157851.17	2	27121917	DPYSL5	+	0.00416157	0.0101383	0.681455
rs17006242	2	28001051	A	C	0.199454	chr2:27157932:27162899:clu_233195_	2	27160416	DPYSL5	N	0.0717091	0.0377482	0.0574767
rs13027427	2	28021043	T	G	0.215847	chr2:27157932:27162899:clu_233195_	2	27160416	DPYSL5	N	0.101102	0.0375904	0.00715453
rs17006242	2	28001051	A	C	0.199454	chr2:27165603:27169778:clu_233199_	2	27167690	DPYSL5	N	0.0373267	0.0379656	0.325524
rs13027427	2	28021043	T	G	0.215847	chr2:27165603:27169778:clu_233199_	2	27167690	DPYSL5	N	0.0538541	0.0378368	0.154641
rs17006242	2	28001051	A	C	0.199454	chr2:27167692:27167814:clu_233199_	2	27167753	DPYSL5	N	0.0871946	0.0371572	0.0189434
rs13027427	2	28021043	T	G	0.215847	chr2:27167692:27167814:clu_233199_	2	27167753	DPYSL5	N	0.0911613	0.0370366	0.0138403
rs17006242	2	28001051	A	C	0.199454	ENSG00000084764.12	2	27221796	MAPRE3	+	4.9385e-05	0.0104382	0.996225
rs13027427	2	28021043	T	G	0.215847	ENSG00000084764.12	2	27221796	MAPRE3	+	0.00103261	0.0101384	0.918874
rs17006242	2	28001051	A	C	0.199454	chr2:27247120:27248451:clu_233202_	2	27247786	MAPRE3	N	0.0186783	0.0367677	0.611448
rs13027427	2	28021043	T	G	0.215847	chr2:27247120:27248451:clu_233202_	2	27247786	MAPRE3	N	-0.012074	0.0367463	0.742476
rs17006242	2	28001051	A	C	0.199454	chr2:27247165:27248451:clu_233202_	2	27247808	MAPRE3	N	-0.0140267	0.0365337	0.701023
rs13027427	2	28021043	T	G	0.215847	chr2:27247165:27248451:clu_233202_	2	27247808	MAPRE3	N	0.0111188	0.0365476	0.760954
rs17006242	2	28001051	A	C	0.199454	chr2:27307876:27308028:clu_233237_	2	27307952	EMILIN1	N	0.105352	0.0331322	0.00147409
rs13027427	2	28021043	T	G	0.215847	chr2:27307876:27308028:clu_233237_	2	27307952	EMILIN1	N	0.100357	0.0329884	0.00234858
rs17006242	2	28001051	A	C	0.199454	chr2:27308165:27308546:clu_233237_	2	27308356	EMILIN1	N	-0.0984663	0.0334194	0.00321519
rs13027427	2	28021043	T	G	0.215847	chr2:27308165:27308546:clu_233237_	2	27308356	EMILIN1	N	-0.09402	0.0332364	0.00467196
rs17006242	2	28001051	A	C	0.199454	chr2:27310219:27315200:clu_233235_	2	27312710	KHK	N	-0.0129582	0.0340427	0.703466
rs13027427	2	28021043	T	G	0.215847	chr2:27310219:27315200:clu_233235_	2	27312710	KHK	N	-0.00197018	0.0339329	0.9537
rs17006242	2	28001051	A	C	0.199454	chr2:27310219:27319597:clu_233235_	2	27314908	KHK	N	0.0572869	0.0398569	0.150629
rs13027427	2	28021043	T	G	0.215847	chr2:27310219:27319597:clu_233235_	2	27314908	KHK	N	0.0313713	0.0397212	0.429652
rs17006242	2	28001051	A	C	0.199454	chr2:27315316:27319597:clu_233235_	2	27317456	KHK	N	-0.0591374	0.0405416	0.144652
rs13027427	2	28021043	T	G	0.215847	chr2:27315316:27319597:clu_233235_	2	27317456	KHK	N	-0.0835376	0.0405401	0.0393398
rs17006242	2	28001051	A	C	0.199454	chr2:27319669:27320292:clu_233238_	2	27319980	KHK	N	-0.0196946	0.0354455	0.578464
rs13027427	2	28021043	T	G	0.215847	chr2:27319669:27320292:clu_233238_	2	27319980	KHK	N	-0.0432341	0.0352807	0.220413
rs17006242	2	28001051	A	C	0.199454	chr2:27322708:27323284:clu_88969_	2	27322996	CGREF1	N	0.0647214	0.036366	0.0751211
rs13027427	2	28021043	T	G	0.215847	chr2:27322708:27323284:clu_88969_	2	27322996	CGREF1	N	0.0912316	0.0362469	0.0118376
rs17006242	2	28001051	A	C	0.199454	chr2:27322708:27324883:clu_88969_	2	27323796	CGREF1	N	-0.0454873	0.0409677	0.266861
rs13027427	2	28021043	T	G	0.215847	chr2:27322708:27324883:clu_88969_	2	27323796	CGREF1	N	-0.0746745	0.04082	0.0673457
rs17006242	2	28001051	A	C	0.199454	chr2:27322708:27324965:clu_88969_	2	27323836	CGREF1	N	-0.0422903	0.0439625	0.336069
rs13027427	2	28021043	T	G	0.215847	chr2:27322708:27324965:clu_88969_	2	27323836	CGREF1	N	-0.0515343	0.0440055	0.241564
rs17006242	2	28001051	A	C	0.199454	chr2:27323359:27324965:clu_88969_	2	27324162	CGREF1	N	0.0440618	0.0395859	0.265679
rs13027427	2	28021043	T	G	0.215847	chr2:27323359:27324965:clu_88969_	2	27324162	CGREF1	N	0.0361317	0.0394111	0.359252
rs17006242	2	28001051	A	C	0.199454	chr2:27324756:27324965:clu_88969_	2	27324860	CGREF1	N	0.0198747	0.0421234	0.637054
rs13027427	2	28021043	T	G	0.215847	chr2:27324756:27324965:clu_88969_	2	27324860	CGREF1	N	0.0352485	0.0422454	0.40407
rs17006242	2	28001051	A	C	0.199454	chr2:27325089:27325228:clu_88970_	2	27325158	CGREF1	N	0.0266533	0.0356466	0.454635
rs13027427	2	28021043	T	G	0.215847	chr2:27325089:27325228:clu_88970_	2	27325158	CGREF1	N	-0.000549559	0.0355409	0.987663
rs17006242	2	28001051	A	C	0.199454	chr2:27325089:27325394:clu_88970_	2	27325242	CGREF1	N	-0.0712516	0.0364963	0.0509033
rs13027427	2	28021043	T	G	0.215847	chr2:27325089:27325394:clu_88970_	2	27325242	CGREF1	N	-0.0714611	0.0363688	0.0494259
rs17006242	2	28001051	A	C	0.199454	chr2:27325298:27325394:clu_88970_	2	27325346	CGREF1	N	-0.0213738	0.037274	0.566358
rs13027427	2	28021043	T	G	0.215847	chr2:27325298:27325394:clu_88970_	2	27325346	CGREF1	N	0.00987109	0.0371022	0.7902
rs17006242	2	28001051	A	C	0.199454	chr2:27325089:27327155:clu_88970_	2	27326122	CGREF1	N	0.0197923	0.0381423	0.603826
rs13027427	2	28021043	T	G	0.215847	chr2:27325089:27327155:clu_88970_	2	27326122	CGREF1	N	0.0054438	0.0380166	0.886136
rs17006242	2	28001051	A	C	0.199454	chr2:27327245:27333541:clu_88971_	2	27330393	CGREF1	N	0.0303267	0.0407553	0.456806
rs13027427	2	28021043	T	G	0.215847	chr2:27327245:27333541:clu_88971_	2	27330393	CGREF1	N	0.0311085	0.0405774	0.443293
rs17006242	2	28001051	A	C	0.199454	ENSG00000138028.16	2	27331876	CGREF1	-	0.0253051	0.0104372	0.0153289
rs13027427	2	28021043	T	G	0.215847	ENSG00000138028.16	2	27331876	CGREF1	-	0.0274494	0.0101371	0.00677273
rs17006242	2	28001051	A	C	0.199454	chr2:27327245:27341714:clu_88971_	2	27334480	CGREF1	N	-0.002851	0.0378211	0.939911
rs13027427	2	28021043	T	G	0.215847	chr2:27327245:27341714:clu_88971_	2	27334480	CGREF1	N	0.00938484	0.0376482	0.803146
rs17006242	2	28001051	A	C	0.199454	ENSG00000138073.14	2	27355579	PREB	-	0.00494458	0.0104382	0.635714
rs13027427	2	28021043	T	G	0.215847	ENSG00000138073.14	2	27355579	PREB	-	0.00532331	0.0101383	0.599536
rs17006242	2	28001051	A	C	0.199454	chr2:27426735:27427329:clu_89017_	2	27427032	SLC5A6	N	0.00740376	0.031636	0.814962
rs13027427	2	28021043	T	G	0.215847	chr2:27426735:27427329:clu_89017_	2	27427032	SLC5A6	N	0.0144952	0.0313976	0.644321
rs17006242	2	28001051	A	C	0.199454	chr2:27426895:27427329:clu_89017_	2	27427112	SLC5A6	N	-0.0316526	0.0337255	0.347968
rs13027427	2	28021043	T	G	0.215847	chr2:27426895:27427329:clu_89017_	2	27427112	SLC5A6	N	-0.0191985	0.0336519	0.568337
rs17006242	2	28001051	A	C	0.199454	chr2:27428394:27428894:clu_89026_	2	27428644	SLC5A6	N	0.0608314	0.0383563	0.112749
rs13027427	2	28021043	T	G	0.215847	chr2:27428394:27428894:clu_89026_	2	27428644	SLC5A6	N	0.0640148	0.038218	0.0939364
rs17006242	2	28001051	A	C	0.199454	ENSG00000138074.15	2	27429140	SLC5A6	-	0.00443517	0.0104382	0.670911
rs13027427	2	28021043	T	G	0.215847	ENSG00000138074.15	2	27429140	SLC5A6	-	0.00388874	0.0101383	0.701299
rs17006242	2	28001051	A	C	0.199454	chr2:27429567:27429745:clu_89025_	2	27429656	SLC5A6	N	0.0303237	0.0372114	0.415127
rs13027427	2	28021043	T	G	0.215847	chr2:27429567:27429745:clu_89025_	2	27429656	SLC5A6	N	0.0447709	0.037046	0.226847
rs17006242	2	28001051	A	C	0.199454	chr2:27430658:27431278:clu_89018_	2	27430968	SLC5A6	N	0.0471552	0.0427168	0.269635
rs13027427	2	28021043	T	G	0.215847	chr2:27430658:27431278:clu_89018_	2	27430968	SLC5A6	N	0.0686099	0.0425456	0.106826
rs17006242	2	28001051	A	C	0.199454	chr2:27430658:27434335:clu_89018_	2	27432496	SLC5A6	N	0.0316193	0.0379032	0.404162
rs13027427	2	28021043	T	G	0.215847	chr2:27430658:27434335:clu_89018_	2	27432496	SLC5A6	N	0.0270106	0.0377254	0.474004
rs17006242	2	28001051	A	C	0.199454	chr2:27431316:27434335:clu_89018_	2	27432826	SLC5A6	N	0.0562676	0.0414978	0.175125
rs13027427	2	28021043	T	G	0.215847	chr2:27431316:27434335:clu_89018_	2	27432826	SLC5A6	N	0.0554793	0.0413087	0.179259
rs17006242	2	28001051	A	C	0.199454	chr2:27434401:27434930:clu_89019_	2	27434666	SLC5A6	N	0.0119406	0.0354823	0.736478
rs13027427	2	28021043	T	G	0.215847	chr2:27434401:27434930:clu_89019_	2	27434666	SLC5A6	N	0.034407	0.0353317	0.330142
rs17006242	2	28001051	A	C	0.199454	ENSG00000138085.17	2	27437470	ATRAID	+	0.0144206	0.0104379	0.167106
rs13027427	2	28021043	T	G	0.215847	ENSG00000138085.17	2	27437470	ATRAID	+	0.00846645	0.0101382	0.403662
rs17006242	2	28001051	A	C	0.199454	chr2:27462100:27462199:clu_233274_	2	27462150	CAD	N	-0.0181342	0.0320011	0.570936
rs13027427	2	28021043	T	G	0.215847	chr2:27462100:27462199:clu_233274_	2	27462150	CAD	N	-0.0117478	0.0318718	0.71243
rs17006242	2	28001051	A	C	0.199454	chr2:27462652:27463133:clu_233274_	2	27462892	CAD	N	-0.0472069	0.0324252	0.145428
rs13027427	2	28021043	T	G	0.215847	chr2:27462652:27463133:clu_233274_	2	27462892	CAD	N	-0.0653914	0.0322236	0.0424273
rs17006242	2	28001051	A	C	0.199454	chr2:27486357:27486485:clu_233259_	2	27486421	DNAJC5G	N	-0.00405594	0.0367862	0.912206
rs13027427	2	28021043	T	G	0.215847	chr2:27486357:27486485:clu_233259_	2	27486421	DNAJC5G	N	-0.00355025	0.0366299	0.922788
rs17006242	2	28001051	A	C	0.199454	chr2:27486357:27487641:clu_233259_	2	27486999	DNAJC5G	N	-0.00629282	0.0401104	0.875334
rs13027427	2	28021043	T	G	0.215847	chr2:27486357:27487641:clu_233259_	2	27486999	DNAJC5G	N	-0.0176042	0.039897	0.659039
rs17006242	2	28001051	A	C	0.199454	chr2:27488545:27488652:clu_233259_	2	27488598	DNAJC5G	N	-0.0100291	0.0381343	0.792555
rs13027427	2	28021043	T	G	0.215847	chr2:27488545:27488652:clu_233259_	2	27488598	DNAJC5G	N	-0.00446275	0.0379881	0.906482
rs17006242	2	28001051	A	C	0.199454	chr2:27486357:27497931:clu_233259_	2	27492144	DNAJC5G	N	-0.000747263	0.0359487	0.983416
rs13027427	2	28021043	T	G	0.215847	chr2:27486357:27497931:clu_233259_	2	27492144	DNAJC5G	N	-0.000186868	0.035828	0.995838
rs17006242	2	28001051	A	C	0.199454	chr2:27488784:27497931:clu_233259_	2	27493358	DNAJC5G	N	0.00431672	0.0364861	0.905821
rs13027427	2	28021043	T	G	0.215847	chr2:27488784:27497931:clu_233259_	2	27493358	DNAJC5G	N	-0.00759489	0.0363528	0.834509
rs17006242	2	28001051	A	C	0.199454	chr2:27493536:27497931:clu_233259_	2	27495734	DNAJC5G	N	0.000826409	0.0364157	0.981895
rs13027427	2	28021043	T	G	0.215847	chr2:27493536:27497931:clu_233259_	2	27495734	DNAJC5G	N	-0.00757302	0.0361751	0.83418
rs17006242	2	28001051	A	C	0.199454	chr2:27488545:27503297:clu_233259_	2	27495921	DNAJC5G	N	0.000750077	0.0385709	0.984485
rs13027427	2	28021043	T	G	0.215847	chr2:27488545:27503297:clu_233259_	2	27495921	DNAJC5G	N	-0.0102566	0.0383916	0.789347
rs17006242	2	28001051	A	C	0.199454	chr2:27501227:27503297:clu_233259_	2	27502262	DNAJC5G	N	-0.000178176	0.0368446	0.996142
rs13027427	2	28021043	T	G	0.215847	chr2:27501227:27503297:clu_233259_	2	27502262	DNAJC5G	N	0.0018139	0.0367005	0.960581
rs17006242	2	28001051	A	C	0.199454	chr2:27590426:27591239:clu_89069_	2	27590832	EIF2B4	N	0.044957	0.0349409	0.198213
rs13027427	2	28021043	T	G	0.215847	chr2:27590426:27591239:clu_89069_	2	27590832	EIF2B4	N	0.0304021	0.0348918	0.383577
rs17006242	2	28001051	A	C	0.199454	chr2:27592412:27592743:clu_89071_	2	27592578	EIF2B4	N	0.0494784	0.0383938	0.197499
rs13027427	2	28021043	T	G	0.215847	chr2:27592412:27592743:clu_89071_	2	27592578	EIF2B4	N	0.0285332	0.0382876	0.45613
rs17006242	2	28001051	A	C	0.199454	chr2:27592416:27592743:clu_89071_	2	27592580	EIF2B4	N	-0.0294608	0.0336091	0.380718
rs13027427	2	28021043	T	G	0.215847	chr2:27592416:27592743:clu_89071_	2	27592580	EIF2B4	N	-0.0106967	0.0335343	0.749743
rs17006242	2	28001051	A	C	0.199454	ENSG00000115234.11	2	27596882	SNX17	+	0.0163694	0.0104378	0.116816
rs13027427	2	28021043	T	G	0.215847	ENSG00000115234.11	2	27596882	SNX17	+	0.0119813	0.0101381	0.237281
rs17006242	2	28001051	A	C	0.199454	chr2:27666147:27666311:clu_233327_	2	27666229	KRTCAP3	N	0.0546584	0.0342994	0.111033
rs13027427	2	28021043	T	G	0.215847	chr2:27666147:27666311:clu_233327_	2	27666229	KRTCAP3	N	0.0533078	0.0340355	0.117292
rs17006242	2	28001051	A	C	0.199454	ENSG00000138002.16	2	27689958	IFT172	-	0.0146827	0.0104379	0.159523
rs13027427	2	28021043	T	G	0.215847	ENSG00000138002.16	2	27689958	IFT172	-	0.0118215	0.0101381	0.243596
rs17006242	2	28001051	A	C	0.199454	chr2:27715345:27715533:clu_89104_	2	27715439	FNDC4	N	0.0802876	0.041952	0.0556463
rs13027427	2	28021043	T	G	0.215847	chr2:27715345:27715533:clu_89104_	2	27715439	FNDC4	N	0.0991367	0.0418828	0.0179327
rs17006242	2	28001051	A	C	0.199454	chr2:27715345:27716256:clu_89104_	2	27715800	FNDC4	N	-0.170642	0.0498465	0.000618528
rs13027427	2	28021043	T	G	0.215847	chr2:27715345:27716256:clu_89104_	2	27715800	FNDC4	N	-0.154092	0.0500807	0.00209183
rs17006242	2	28001051	A	C	0.199454	ENSG00000115226.10	2	27716408	FNDC4	-	0.0271835	0.010437	0.00919998
rs13027427	2	28021043	T	G	0.215847	ENSG00000115226.10	2	27716408	FNDC4	-	0.0223896	0.0101375	0.0272033
rs17006242	2	28001051	A	C	0.199454	chr2:27721664:27722264:clu_233334_	2	27721964	GCKR	N	-0.0911828	0.0367313	0.0130491
rs13027427	2	28021043	T	G	0.215847	chr2:27721664:27722264:clu_233334_	2	27721964	GCKR	N	-0.0853724	0.036561	0.01954
rs17006242	2	28001051	A	C	0.199454	ENSG00000198522.14	2	27862746	GPN1	+	0.0524119	0.0104337	5.07781e-07
rs13027427	2	28021043	T	G	0.215847	ENSG00000198522.14	2	27862746	GPN1	+	0.0439892	0.0101351	1.42285e-05
rs17006242	2	28001051	A	C	0.199454	chr2:27880536:27885046:clu_89115_	2	27882791	SUPT7L	N	-0.0509933	0.0335063	0.128033
rs13027427	2	28021043	T	G	0.215847	chr2:27880536:27885046:clu_89115_	2	27882791	SUPT7L	N	0.0133051	0.0333186	0.68965
rs17006242	2	28001051	A	C	0.199454	ENSG00000163798.13	2	27902090	SLC4A1AP	+	0.046987	0.0104346	6.69944e-06
rs13027427	2	28021043	T	G	0.215847	ENSG00000163798.13	2	27902090	SLC4A1AP	+	0.0410653	0.0101355	5.08605e-05
rs17006242	2	28001051	A	C	0.199454	chr2:28069971:28113124:clu_89131_	2	28091548	RBKS	N	0.00388678	0.034958	0.91147
rs13027427	2	28021043	T	G	0.215847	chr2:28069971:28113124:clu_89131_	2	28091548	RBKS	N	0.0163283	0.0347012	0.637969
rs17006242	2	28001051	A	C	0.199454	chr2:28081438:28113124:clu_89131_	2	28097281	RBKS	N	0.0921175	0.0368796	0.0124971
rs13027427	2	28021043	T	G	0.215847	chr2:28081438:28113124:clu_89131_	2	28097281	RBKS	N	0.100426	0.0367724	0.00631394
rs17006242	2	28001051	A	C	0.199454	ENSG00000243147.8	2	28102769	MRPL33	+	0.0681595	0.0104305	6.3762e-11
rs13027427	2	28021043	T	G	0.215847	ENSG00000243147.8	2	28102769	MRPL33	+	0.0619517	0.0101318	9.6805e-10
rs17006242	2	28001051	A	C	0.199454	chr2:28631733:28634746:clu_233377_	2	28633240	FOSL2	N	0.0705854	0.0330802	0.0328622
rs13027427	2	28021043	T	G	0.215847	chr2:28631733:28634746:clu_233377_	2	28633240	FOSL2	N	0.0648958	0.0329157	0.0486583
rs17006242	2	28001051	A	C	0.199454	ENSG00000163803.13	2	28773510	PLB1	+	0.0221598	0.0104374	0.0337448
rs13027427	2	28021043	T	G	0.215847	ENSG00000163803.13	2	28773510	PLB1	+	0.0249606	0.0101373	0.0138067
rs17006242	2	28001051	A	C	0.199454	chr2:28826914:28828720:clu_233397_	2	28827817	PLB1	N	-0.00872205	0.0359035	0.808059
rs13027427	2	28021043	T	G	0.215847	chr2:28826914:28828720:clu_233397_	2	28827817	PLB1	N	0.00548217	0.0357891	0.878256
rs17006242	2	28001051	A	C	0.199454	chr2:28826914:28829363:clu_233397_	2	28828138	PLB1	N	-0.00641452	0.035428	0.856322
rs13027427	2	28021043	T	G	0.215847	chr2:28826914:28829363:clu_233397_	2	28828138	PLB1	N	0.000321499	0.0352843	0.99273
rs17006242	2	28001051	A	C	0.199454	chr2:28827626:28828720:clu_233397_	2	28828173	PLB1	N	-0.0356624	0.0308311	0.247395
rs13027427	2	28021043	T	G	0.215847	chr2:28827626:28828720:clu_233397_	2	28828173	PLB1	N	-0.029816	0.0306272	0.330298
rs17006242	2	28001051	A	C	0.199454	chr2:28836963:28843132:clu_233398_	2	28840048	PLB1	N	0.0233871	0.0370662	0.52807
rs13027427	2	28021043	T	G	0.215847	chr2:28836963:28843132:clu_233398_	2	28840048	PLB1	N	0.0446	0.0370128	0.228207
rs17006242	2	28001051	A	C	0.199454	chr2:28849364:28851430:clu_233401_	2	28850397	PLB1	N	-0.0188605	0.0333867	0.572135
rs13027427	2	28021043	T	G	0.215847	chr2:28849364:28851430:clu_233401_	2	28850397	PLB1	N	-0.0138573	0.0333163	0.677459
rs17006242	2	28001051	A	C	0.199454	chr2:28851495:28851961:clu_233402_	2	28851728	PLB1	N	-0.0370695	0.0298616	0.214467
rs13027427	2	28021043	T	G	0.215847	chr2:28851495:28851961:clu_233402_	2	28851728	PLB1	N	-0.0232332	0.0297221	0.434403
rs17006242	2	28001051	A	C	0.199454	chr2:28853531:28854164:clu_233403_	2	28853848	PLB1	N	0.0282254	0.0385333	0.463866
rs13027427	2	28021043	T	G	0.215847	chr2:28853531:28854164:clu_233403_	2	28853848	PLB1	N	0.0316671	0.0383755	0.409263
rs17006242	2	28001051	A	C	0.199454	chr2:28854578:28854903:clu_233403_	2	28854740	PLB1	N	0.0496697	0.0350935	0.156965
rs13027427	2	28021043	T	G	0.215847	chr2:28854578:28854903:clu_233403_	2	28854740	PLB1	N	0.0618078	0.0349534	0.077012
rs17006242	2	28001051	A	C	0.199454	chr2:28855906:28856145:clu_233405_	2	28856026	PLB1	N	-0.00013306	0.0347849	0.996948
rs13027427	2	28021043	T	G	0.215847	chr2:28855906:28856145:clu_233405_	2	28856026	PLB1	N	0.00270516	0.0346634	0.937795
rs17006242	2	28001051	A	C	0.199454	chr2:28855906:28856538:clu_233405_	2	28856222	PLB1	N	0.0268538	0.0331324	0.417653
rs13027427	2	28021043	T	G	0.215847	chr2:28855906:28856538:clu_233405_	2	28856222	PLB1	N	0.0331307	0.0329523	0.314697
rs17006242	2	28001051	A	C	0.199454	chr2:28855906:28865724:clu_233405_	2	28860815	PLB1	N	0.0240858	0.0347739	0.488534
rs13027427	2	28021043	T	G	0.215847	chr2:28855906:28865724:clu_233405_	2	28860815	PLB1	N	0.0227469	0.0344999	0.509681
rs17006242	2	28001051	A	C	0.199454	chr2:28863867:28865724:clu_233405_	2	28864796	PLB1	N	-0.0416633	0.0345617	0.22802
rs13027427	2	28021043	T	G	0.215847	chr2:28863867:28865724:clu_233405_	2	28864796	PLB1	N	-0.0364942	0.0344084	0.288864
rs17006242	2	28001051	A	C	0.199454	ENSG00000213639.10	2	29000156	PPP1CB	+	0.00409737	0.0104382	0.694662
rs13027427	2	28021043	T	G	0.215847	ENSG00000213639.10	2	29000156	PPP1CB	+	0.00696217	0.0101383	0.492259
rs17006242	2	28001051	A	C	0.199454	chr2:29041024:29063058:clu_89159_	2	29052041	TRMT61B	N	0.0625059	0.0398004	0.116302
rs13027427	2	28021043	T	G	0.215847	chr2:29041024:29063058:clu_89159_	2	29052041	TRMT61B	N	0.051821	0.0397131	0.191933
rs17006242	2	28001051	A	C	0.199454	chr2:29041024:29073194:clu_89159_	2	29057109	TRMT61B	N	0.00029049	0.0413954	0.994401
rs13027427	2	28021043	T	G	0.215847	chr2:29041024:29073194:clu_89159_	2	29057109	TRMT61B	N	0.00220346	0.0413564	0.957509
rs17006242	2	28001051	A	C	0.199454	chr2:29041024:29092445:clu_89159_	2	29066734	TRMT61B	N	0.0333083	0.0437297	0.446248
rs13027427	2	28021043	T	G	0.215847	chr2:29041024:29092445:clu_89159_	2	29066734	TRMT61B	N	0.0355858	0.0437522	0.416017
rs17006242	2	28001051	A	C	0.199454	chr2:29063174:29073194:clu_89159_	2	29068184	TRMT61B	N	-0.0237354	0.0394038	0.546933
rs13027427	2	28021043	T	G	0.215847	chr2:29063174:29073194:clu_89159_	2	29068184	TRMT61B	N	-0.0409415	0.0393537	0.298178
rs17006242	2	28001051	A	C	0.199454	chr2:29070604:29073194:clu_89159_	2	29071899	TRMT61B	N	-0.00242758	0.0396004	0.951119
rs13027427	2	28021043	T	G	0.215847	chr2:29070604:29073194:clu_89159_	2	29071899	TRMT61B	N	-0.00411378	0.0395381	0.917133
rs17006242	2	28001051	A	C	0.199454	chr2:29073271:29075274:clu_89160_	2	29074272	TRMT61B	N	-0.0517397	0.0355458	0.145509
rs13027427	2	28021043	T	G	0.215847	chr2:29073271:29075274:clu_89160_	2	29074272	TRMT61B	N	-0.0631557	0.035397	0.0743893
rs17006242	2	28001051	A	C	0.199454	chr2:29074138:29075274:clu_89160_	2	29074706	TRMT61B	N	0.0123487	0.036116	0.732413
rs13027427	2	28021043	T	G	0.215847	chr2:29074138:29075274:clu_89160_	2	29074706	TRMT61B	N	0.0307299	0.0360458	0.393925
rs17006242	2	28001051	A	C	0.199454	chr2:29075365:29087883:clu_89159_	2	29081624	TRMT61B	N	-0.0183432	0.0384121	0.632979
rs13027427	2	28021043	T	G	0.215847	chr2:29075365:29087883:clu_89159_	2	29081624	TRMT61B	N	-0.0236928	0.0382728	0.535883
rs17006242	2	28001051	A	C	0.199454	ENSG00000171103.11	2	29082931	TRMT61B	-	0.00365279	0.0104382	0.726381
rs13027427	2	28021043	T	G	0.215847	ENSG00000171103.11	2	29082931	TRMT61B	-	0.00579482	0.0101383	0.567609
rs17006242	2	28001051	A	C	0.199454	chr2:29075365:29092426:clu_89159_	2	29083896	TRMT61B	N	0.0378461	0.0399728	0.343742
rs13027427	2	28021043	T	G	0.215847	chr2:29075365:29092426:clu_89159_	2	29083896	TRMT61B	N	0.0360496	0.0399443	0.366793
rs17006242	2	28001051	A	C	0.199454	chr2:29075365:29092445:clu_89159_	2	29083905	TRMT61B	N	0.0888502	0.0425526	0.036797
rs13027427	2	28021043	T	G	0.215847	chr2:29075365:29092445:clu_89159_	2	29083905	TRMT61B	N	0.0756139	0.0425139	0.0753107
rs17006242	2	28001051	A	C	0.199454	chr2:29084174:29084778:clu_89159_	2	29084476	TRMT61B	N	0.0134358	0.0311017	0.665744
rs13027427	2	28021043	T	G	0.215847	chr2:29084174:29084778:clu_89159_	2	29084476	TRMT61B	N	0.00515707	0.0309308	0.867583
rs17006242	2	28001051	A	C	0.199454	chr2:29084174:29087883:clu_89159_	2	29086028	TRMT61B	N	-0.00435536	0.0374279	0.907362
rs13027427	2	28021043	T	G	0.215847	chr2:29084174:29087883:clu_89159_	2	29086028	TRMT61B	N	-0.0132673	0.0372667	0.721833
rs17006242	2	28001051	A	C	0.199454	chr2:29084903:29087883:clu_89159_	2	29086393	TRMT61B	N	0.0439251	0.040524	0.278397
rs13027427	2	28021043	T	G	0.215847	chr2:29084903:29087883:clu_89159_	2	29086393	TRMT61B	N	0.0428664	0.0404728	0.289535
rs17006242	2	28001051	A	C	0.199454	chr2:29084174:29092426:clu_89159_	2	29088300	TRMT61B	N	0.0142081	0.0397535	0.720788
rs13027427	2	28021043	T	G	0.215847	chr2:29084174:29092426:clu_89159_	2	29088300	TRMT61B	N	-0.00754021	0.0396514	0.849182
rs17006242	2	28001051	A	C	0.199454	chr2:29084174:29092445:clu_89159_	2	29088310	TRMT61B	N	-0.0325635	0.0401223	0.417018
rs13027427	2	28021043	T	G	0.215847	chr2:29084174:29092445:clu_89159_	2	29088310	TRMT61B	N	-0.024222	0.0400768	0.545584
rs17006242	2	28001051	A	C	0.199454	chr2:29084174:29092528:clu_89159_	2	29088351	TRMT61B	N	0.0444085	0.0414647	0.284172
rs13027427	2	28021043	T	G	0.215847	chr2:29084174:29092528:clu_89159_	2	29088351	TRMT61B	N	0.0255669	0.0413963	0.53683
rs17006242	2	28001051	A	C	0.199454	chr2:29087985:29092445:clu_89159_	2	29090215	TRMT61B	N	0.0350619	0.0357668	0.326942
rs13027427	2	28021043	T	G	0.215847	chr2:29087985:29092445:clu_89159_	2	29090215	TRMT61B	N	0.0311962	0.0356516	0.381558
rs17006242	2	28001051	A	C	0.199454	chr2:29087985:29092528:clu_89159_	2	29090256	TRMT61B	N	0.0450236	0.0389826	0.248104
rs13027427	2	28021043	T	G	0.215847	chr2:29087985:29092528:clu_89159_	2	29090256	TRMT61B	N	0.039915	0.0389037	0.304893
rs17006242	2	28001051	A	C	0.199454	chr2:29170027:29179374:clu_233446_	2	29174700	FAM179A	N	0.00316109	0.0403337	0.937531
rs13027427	2	28021043	T	G	0.215847	chr2:29170027:29179374:clu_233446_	2	29174700	FAM179A	N	0.0116002	0.0402982	0.773454
rs17006242	2	28001051	A	C	0.199454	chr2:29170027:29179378:clu_233446_	2	29174702	FAM179A	N	0.0126609	0.041262	0.758963
rs13027427	2	28021043	T	G	0.215847	chr2:29170027:29179378:clu_233446_	2	29174702	FAM179A	N	0.024547	0.0412012	0.551319
rs17006242	2	28001051	A	C	0.199454	chr2:29175121:29179374:clu_233446_	2	29177248	FAM179A	N	0.00789023	0.0404487	0.84534
rs13027427	2	28021043	T	G	0.215847	chr2:29175121:29179374:clu_233446_	2	29177248	FAM179A	N	0.0167433	0.0404051	0.678591
rs17006242	2	28001051	A	C	0.199454	chr2:29170027:29217591:clu_233446_	2	29193809	FAM179A	N	-0.000397833	0.0401325	0.992091
rs13027427	2	28021043	T	G	0.215847	chr2:29170027:29217591:clu_233446_	2	29193809	FAM179A	N	0.00496926	0.0400848	0.90134
rs17006242	2	28001051	A	C	0.199454	chr2:29193980:29194821:clu_233446_	2	29194400	FAM179A	N	0.0194743	0.0410614	0.635306
rs13027427	2	28021043	T	G	0.215847	chr2:29193980:29194821:clu_233446_	2	29194400	FAM179A	N	0.031939	0.0409949	0.435923
rs17006242	2	28001051	A	C	0.199454	chr2:29175121:29217591:clu_233446_	2	29196356	FAM179A	N	0.0114436	0.0407657	0.778929
rs13027427	2	28021043	T	G	0.215847	chr2:29175121:29217591:clu_233446_	2	29196356	FAM179A	N	0.019877	0.0406843	0.625148
rs17006242	2	28001051	A	C	0.199454	chr2:29179563:29217591:clu_233446_	2	29198577	FAM179A	N	-0.014299	0.0437397	0.743735
rs13027427	2	28021043	T	G	0.215847	chr2:29179563:29217591:clu_233446_	2	29198577	FAM179A	N	-0.0216527	0.0437323	0.620516
rs17006242	2	28001051	A	C	0.199454	chr2:29193980:29217591:clu_233446_	2	29205786	FAM179A	N	0.0372528	0.0417625	0.372384
rs13027427	2	28021043	T	G	0.215847	chr2:29193980:29217591:clu_233446_	2	29205786	FAM179A	N	0.0245204	0.0417618	0.557104
rs17006242	2	28001051	A	C	0.199454	chr2:29194378:29217591:clu_233446_	2	29205984	FAM179A	N	0.0210788	0.0405912	0.603556
rs13027427	2	28021043	T	G	0.215847	chr2:29194378:29217591:clu_233446_	2	29205984	FAM179A	N	0.0296188	0.0405012	0.464592
rs17006242	2	28001051	A	C	0.199454	chr2:29194636:29217591:clu_233446_	2	29206114	FAM179A	N	0.0188543	0.0413694	0.648566
rs13027427	2	28021043	T	G	0.215847	chr2:29194636:29217591:clu_233446_	2	29206114	FAM179A	N	0.028827	0.0413523	0.485736
rs17006242	2	28001051	A	C	0.199454	chr2:29194921:29217591:clu_233446_	2	29206256	FAM179A	N	0.0227602	0.0411986	0.580639
rs13027427	2	28021043	T	G	0.215847	chr2:29194921:29217591:clu_233446_	2	29206256	FAM179A	N	0.0328386	0.0411169	0.424485
rs17006242	2	28001051	A	C	0.199454	chr2:29202167:29217591:clu_233446_	2	29209879	FAM179A	N	0.0115053	0.0406357	0.777075
rs13027427	2	28021043	T	G	0.215847	chr2:29202167:29217591:clu_233446_	2	29209879	FAM179A	N	0.0235555	0.0405624	0.561427
rs17006242	2	28001051	A	C	0.199454	chr2:29204404:29217591:clu_233446_	2	29210998	FAM179A	N	0.0124229	0.039072	0.750523
rs13027427	2	28021043	T	G	0.215847	chr2:29204404:29217591:clu_233446_	2	29210998	FAM179A	N	0.0150501	0.0389369	0.699107
rs17006242	2	28001051	A	C	0.199454	chr2:29217439:29217591:clu_233446_	2	29217515	FAM179A	N	0.0294471	0.0406017	0.468287
rs13027427	2	28021043	T	G	0.215847	chr2:29217439:29217591:clu_233446_	2	29217515	FAM179A	N	0.0411991	0.0405146	0.309203
rs17006242	2	28001051	A	C	0.199454	chr2:29217728:29220340:clu_233447_	2	29219034	FAM179A	N	0.0136665	0.041058	0.739241
rs13027427	2	28021043	T	G	0.215847	chr2:29217728:29220340:clu_233447_	2	29219034	FAM179A	N	0.0461019	0.0411326	0.262367
rs17006242	2	28001051	A	C	0.199454	chr2:29217728:29220957:clu_233447_	2	29219342	FAM179A	N	-0.00558718	0.0393135	0.886986
rs13027427	2	28021043	T	G	0.215847	chr2:29217728:29220957:clu_233447_	2	29219342	FAM179A	N	0.010279	0.0393058	0.793697
rs17006242	2	28001051	A	C	0.199454	chr2:29217728:29222047:clu_233447_	2	29219888	FAM179A	N	0.0217845	0.0415307	0.599903
rs13027427	2	28021043	T	G	0.215847	chr2:29217728:29222047:clu_233447_	2	29219888	FAM179A	N	0.0373099	0.0415752	0.369502
rs17006242	2	28001051	A	C	0.199454	chr2:29220532:29220957:clu_233447_	2	29220744	FAM179A	N	0.0309164	0.0420784	0.462502
rs13027427	2	28021043	T	G	0.215847	chr2:29220532:29220957:clu_233447_	2	29220744	FAM179A	N	0.0463618	0.0420856	0.270632
rs17006242	2	28001051	A	C	0.199454	chr2:29220532:29221009:clu_233447_	2	29220770	FAM179A	N	0.00825608	0.0384292	0.829893
rs13027427	2	28021043	T	G	0.215847	chr2:29220532:29221009:clu_233447_	2	29220770	FAM179A	N	0.0373277	0.0384047	0.331073
rs17006242	2	28001051	A	C	0.199454	chr2:29221119:29221803:clu_233447_	2	29221461	FAM179A	N	0.0108659	0.0425096	0.798252
rs13027427	2	28021043	T	G	0.215847	chr2:29221119:29221803:clu_233447_	2	29221461	FAM179A	N	0.0308762	0.0425806	0.468376
rs17006242	2	28001051	A	C	0.199454	chr2:29222334:29223042:clu_233448_	2	29222688	FAM179A	N	0.0570306	0.0368357	0.121564
rs13027427	2	28021043	T	G	0.215847	chr2:29222334:29223042:clu_233448_	2	29222688	FAM179A	N	0.061086	0.0367656	0.0966132
rs17006242	2	28001051	A	C	0.199454	chr2:29222334:29225402:clu_233448_	2	29223868	FAM179A	N	0.0318338	0.0325879	0.328638
rs13027427	2	28021043	T	G	0.215847	chr2:29222334:29225402:clu_233448_	2	29223868	FAM179A	N	0.0180914	0.0323508	0.576009
rs17006242	2	28001051	A	C	0.199454	ENSG00000189350.13	2	29227286	TOGARAM2	+	0.00143876	0.0104382	0.89037
rs13027427	2	28021043	T	G	0.215847	ENSG00000189350.13	2	29227286	TOGARAM2	+	0.00443341	0.0101383	0.6619
rs17006242	2	28001051	A	C	0.199454	chr2:29226548:29237261:clu_233449_	2	29231904	FAM179A	N	0.0110844	0.0430336	0.796735
rs13027427	2	28021043	T	G	0.215847	chr2:29226548:29237261:clu_233449_	2	29231904	FAM179A	N	0.0038817	0.0430532	0.92816
rs17006242	2	28001051	A	C	0.199454	chr2:29234367:29237376:clu_233449_	2	29235872	FAM179A	N	0.0337526	0.0405616	0.405335
rs13027427	2	28021043	T	G	0.215847	chr2:29234367:29237376:clu_233449_	2	29235872	FAM179A	N	0.013061	0.0405776	0.747546
rs17006242	2	28001051	A	C	0.199454	chr2:29234367:29237381:clu_233449_	2	29235874	FAM179A	N	0.0244412	0.0425553	0.565739
rs13027427	2	28021043	T	G	0.215847	chr2:29234367:29237381:clu_233449_	2	29235874	FAM179A	N	0.0270567	0.042557	0.524923
rs17006242	2	28001051	A	C	0.199454	chr2:29237427:29238467:clu_233450_	2	29237947	FAM179A	N	0.036017	0.0429249	0.40143
rs13027427	2	28021043	T	G	0.215847	chr2:29237427:29238467:clu_233450_	2	29237947	FAM179A	N	0.0331558	0.0430463	0.44116
rs17006242	2	28001051	A	C	0.199454	chr2:29237427:29240020:clu_233450_	2	29238724	FAM179A	N	0.0294941	0.0392451	0.452331
rs13027427	2	28021043	T	G	0.215847	chr2:29237427:29240020:clu_233450_	2	29238724	FAM179A	N	0.0132667	0.0390927	0.734334
rs17006242	2	28001051	A	C	0.199454	chr2:29238543:29238992:clu_233450_	2	29238768	FAM179A	N	0.0414301	0.0426519	0.331372
rs13027427	2	28021043	T	G	0.215847	chr2:29238543:29238992:clu_233450_	2	29238768	FAM179A	N	0.0402291	0.0427785	0.34701
rs17006242	2	28001051	A	C	0.199454	chr2:29237427:29240658:clu_233450_	2	29239042	FAM179A	N	0.0597821	0.0424147	0.158697
rs13027427	2	28021043	T	G	0.215847	chr2:29237427:29240658:clu_233450_	2	29239042	FAM179A	N	0.0518761	0.042609	0.223417
rs17006242	2	28001051	A	C	0.199454	chr2:29238543:29240020:clu_233450_	2	29239282	FAM179A	N	0.0286588	0.0413749	0.488523
rs13027427	2	28021043	T	G	0.215847	chr2:29238543:29240020:clu_233450_	2	29239282	FAM179A	N	0.021958	0.0415049	0.596772
rs17006242	2	28001051	A	C	0.199454	chr2:29240170:29240658:clu_233450_	2	29240414	FAM179A	N	0.00324163	0.0381918	0.932359
rs13027427	2	28021043	T	G	0.215847	chr2:29240170:29240658:clu_233450_	2	29240414	FAM179A	N	0.00139224	0.0381043	0.970854
rs17006242	2	28001051	A	C	0.199454	chr2:29237427:29245024:clu_233450_	2	29241226	FAM179A	N	-0.013932	0.0422227	0.741426
rs13027427	2	28021043	T	G	0.215847	chr2:29237427:29245024:clu_233450_	2	29241226	FAM179A	N	-0.0345198	0.0422259	0.41364
rs17006242	2	28001051	A	C	0.199454	chr2:29237427:29245952:clu_233450_	2	29241690	FAM179A	N	0.0567076	0.0423786	0.180858
rs13027427	2	28021043	T	G	0.215847	chr2:29237427:29245952:clu_233450_	2	29241690	FAM179A	N	0.0493731	0.0425113	0.245474
rs17006242	2	28001051	A	C	0.199454	chr2:29237427:29247005:clu_233450_	2	29242216	FAM179A	N	0.0628406	0.0418814	0.133501
rs13027427	2	28021043	T	G	0.215847	chr2:29237427:29247005:clu_233450_	2	29242216	FAM179A	N	0.0406387	0.0419188	0.332314
rs17006242	2	28001051	A	C	0.199454	chr2:29240822:29243825:clu_233450_	2	29242324	FAM179A	N	0.0407212	0.0419712	0.331938
rs13027427	2	28021043	T	G	0.215847	chr2:29240822:29243825:clu_233450_	2	29242324	FAM179A	N	0.0303909	0.0420438	0.469779
rs17006242	2	28001051	A	C	0.199454	chr2:29240170:29245024:clu_233450_	2	29242597	FAM179A	N	-0.0219447	0.040197	0.585116
rs13027427	2	28021043	T	G	0.215847	chr2:29240170:29245024:clu_233450_	2	29242597	FAM179A	N	-0.00912223	0.0402042	0.820503
rs17006242	2	28001051	A	C	0.199454	chr2:29240822:29245024:clu_233450_	2	29242923	FAM179A	N	0.0419369	0.0376963	0.265926
rs13027427	2	28021043	T	G	0.215847	chr2:29240822:29245024:clu_233450_	2	29242923	FAM179A	N	0.0479614	0.037435	0.200127
rs17006242	2	28001051	A	C	0.199454	chr2:29240822:29245952:clu_233450_	2	29243387	FAM179A	N	0.0385237	0.041045	0.34795
rs13027427	2	28021043	T	G	0.215847	chr2:29240822:29245952:clu_233450_	2	29243387	FAM179A	N	0.0316152	0.0411405	0.442209
rs17006242	2	28001051	A	C	0.199454	chr2:29240170:29247005:clu_233450_	2	29243588	FAM179A	N	0.0374472	0.0406676	0.357149
rs13027427	2	28021043	T	G	0.215847	chr2:29240170:29247005:clu_233450_	2	29243588	FAM179A	N	0.0197681	0.0407411	0.627525
rs17006242	2	28001051	A	C	0.199454	chr2:29240822:29247005:clu_233450_	2	29243914	FAM179A	N	0.0406254	0.0414408	0.326926
rs13027427	2	28021043	T	G	0.215847	chr2:29240822:29247005:clu_233450_	2	29243914	FAM179A	N	0.0257879	0.0415716	0.535043
rs17006242	2	28001051	A	C	0.199454	chr2:29245174:29245952:clu_233450_	2	29245563	FAM179A	N	0.0235902	0.0383983	0.53898
rs13027427	2	28021043	T	G	0.215847	chr2:29245174:29245952:clu_233450_	2	29245563	FAM179A	N	0.0326428	0.0382471	0.393398
rs17006242	2	28001051	A	C	0.199454	chr2:29245174:29245956:clu_233450_	2	29245565	FAM179A	N	0.0464974	0.0409027	0.255631
rs13027427	2	28021043	T	G	0.215847	chr2:29245174:29245956:clu_233450_	2	29245565	FAM179A	N	0.0364349	0.0409949	0.374129
rs17006242	2	28001051	A	C	0.199454	chr2:29245174:29247005:clu_233450_	2	29246090	FAM179A	N	0.0154598	0.0399225	0.698574
rs13027427	2	28021043	T	G	0.215847	chr2:29245174:29247005:clu_233450_	2	29246090	FAM179A	N	0.00301133	0.0399502	0.939915
rs17006242	2	28001051	A	C	0.199454	chr2:29246057:29247005:clu_233450_	2	29246531	FAM179A	N	-0.0311848	0.0348798	0.371286
rs13027427	2	28021043	T	G	0.215847	chr2:29246057:29247005:clu_233450_	2	29246531	FAM179A	N	-0.0330282	0.0347602	0.342025
rs17006242	2	28001051	A	C	0.199454	chr2:29249877:29255079:clu_233451_	2	29252478	FAM179A	N	0.0321634	0.0369514	0.384069
rs13027427	2	28021043	T	G	0.215847	chr2:29249877:29255079:clu_233451_	2	29252478	FAM179A	N	0.0221251	0.0367347	0.546979
rs17006242	2	28001051	A	C	0.199454	chr2:29249988:29255079:clu_233451_	2	29252534	FAM179A	N	0.108809	0.0370353	0.00330361
rs13027427	2	28021043	T	G	0.215847	chr2:29249988:29255079:clu_233451_	2	29252534	FAM179A	N	0.0964417	0.0368598	0.00888502
rs17006242	2	28001051	A	C	0.199454	chr2:29249842:29255800:clu_233451_	2	29252821	FAM179A	N	0.120489	0.0392161	0.0021231
rs13027427	2	28021043	T	G	0.215847	chr2:29249842:29255800:clu_233451_	2	29252821	FAM179A	N	0.112737	0.0390739	0.00391129
rs17006242	2	28001051	A	C	0.199454	chr2:29249877:29255800:clu_233451_	2	29252838	FAM179A	N	-0.0151548	0.0371824	0.683581
rs13027427	2	28021043	T	G	0.215847	chr2:29249877:29255800:clu_233451_	2	29252838	FAM179A	N	-0.0218949	0.0370191	0.554221
rs17006242	2	28001051	A	C	0.199454	chr2:29249988:29255800:clu_233451_	2	29252894	FAM179A	N	0.0637615	0.0363553	0.079457
rs13027427	2	28021043	T	G	0.215847	chr2:29249988:29255800:clu_233451_	2	29252894	FAM179A	N	0.0657195	0.0361863	0.0693481
rs17006242	2	28001051	A	C	0.199454	chr2:29250309:29255800:clu_233451_	2	29253054	FAM179A	N	0.109448	0.0369485	0.00305458
rs13027427	2	28021043	T	G	0.215847	chr2:29250309:29255800:clu_233451_	2	29253054	FAM179A	N	0.0995138	0.0367489	0.00677023
rs17006242	2	28001051	A	C	0.199454	chr2:29253581:29255079:clu_233451_	2	29254330	FAM179A	N	0.105671	0.0372631	0.00457098
rs13027427	2	28021043	T	G	0.215847	chr2:29253581:29255079:clu_233451_	2	29254330	FAM179A	N	0.0901669	0.037082	0.0150341
rs17006242	2	28001051	A	C	0.199454	chr2:29255917:29256342:clu_233455_	2	29256130	FAM179A	N	-0.0228791	0.0367354	0.533411
rs13027427	2	28021043	T	G	0.215847	chr2:29255917:29256342:clu_233455_	2	29256130	FAM179A	N	-0.0461334	0.036696	0.208689
rs17006242	2	28001051	A	C	0.199454	chr2:29258522:29259430:clu_233456_	2	29258976	FAM179A	N	0.0610747	0.0361696	0.091303
rs13027427	2	28021043	T	G	0.215847	chr2:29258522:29259430:clu_233456_	2	29258976	FAM179A	N	0.0510306	0.0359524	0.155784
rs17006242	2	28001051	A	C	0.199454	ENSG00000179270.7	2	29290615	PCARE	-	0.0110745	0.010438	0.2887
rs13027427	2	28021043	T	G	0.215847	ENSG00000179270.7	2	29290615	PCARE	-	0.00777873	0.0101383	0.442924
rs17006242	2	28001051	A	C	0.199454	ENSG00000229224.2	2	29315983	AC105398.1	-	0.00431132	0.0104382	0.679583
rs13027427	2	28021043	T	G	0.215847	ENSG00000229224.2	2	29315983	AC105398.1	-	0.00250248	0.0101384	0.805038
rs17006242	2	28001051	A	C	0.199454	ENSG00000115295.20	2	29366540	CLIP4	+	0.00713563	0.0104382	0.494221
rs13027427	2	28021043	T	G	0.215847	ENSG00000115295.20	2	29366540	CLIP4	+	0.0101909	0.0101382	0.314802
rs17006242	2	28001051	A	C	0.199454	chr2:29380268:29383199:clu_233414_	2	29381734	CLIP4	N	0.0152889	0.0353191	0.665102
rs13027427	2	28021043	T	G	0.215847	chr2:29380268:29383199:clu_233414_	2	29381734	CLIP4	N	0.0217258	0.0350905	0.535827
rs17006242	2	28001051	A	C	0.199454	chr2:29390406:29397239:clu_233415_	2	29393822	CLIP4	N	-0.0232321	0.0333874	0.486531
rs13027427	2	28021043	T	G	0.215847	chr2:29390406:29397239:clu_233415_	2	29393822	CLIP4	N	-0.0290979	0.0332274	0.381181
rs17006242	2	28001051	A	C	0.199454	chr2:29397311:29404438:clu_233415_	2	29400874	CLIP4	N	0.0162194	0.0333365	0.626587
rs13027427	2	28021043	T	G	0.215847	chr2:29397311:29404438:clu_233415_	2	29400874	CLIP4	N	0.0180028	0.0331628	0.587225
rs1985832	2	51198675	C	T	0.445355	ENSG00000179915.24	2	50799177	NRXN1	-	0.0226405	0.00839124	0.00697327
rs1985832	2	51198675	C	T	0.445355	chr2:51149018:51149796:clu_90132_	2	51149407	NRXN1	N	-0.0170115	0.0313152	0.58697
rs1985832	2	51198675	C	T	0.445355	chr2:51256332:51259119:clu_90152_	2	51257726	NRXN1	N	0.140475	0.0297925	2.41573e-06
rs1985832	2	51198675	C	T	0.445355	chr2:51256332:51259544:clu_90152_	2	51257938	NRXN1	N	-0.0749587	0.0298523	0.0120394
rs1985832	2	51198675	C	T	0.445355	chr2:51256332:51260107:clu_90152_	2	51258220	NRXN1	N	-0.116822	0.029958	9.63825e-05
rs2287326	2	71559107	T	G	0.415301	ENSG00000198380.13	2	69580647	GFPT1	-	0.00954513	0.00846417	0.259443
rs3771382	2	71559445	C	G	0.409836	ENSG00000198380.13	2	69580647	GFPT1	-	0.0115014	0.00848079	0.175043
rs2287326	2	71559107	T	G	0.415301	chr2:69642431:69643298:clu_90836_	2	69642864	NFU1	N	-0.0308	0.0277889	0.267709
rs3771382	2	71559445	C	G	0.409836	chr2:69642431:69643298:clu_90836_	2	69642864	NFU1	N	-0.0501293	0.0334778	0.134292
rs3771374	2	71589913	A	G	0.412568	chr2:69642431:69643298:clu_90836_	2	69642864	NFU1	N	-0.0335634	0.0274201	0.220936
rs10445946	2	71594534	C	T	0.412568	chr2:69642431:69643298:clu_90836_	2	69642864	NFU1	N	-0.0348815	0.0274263	0.203435
rs6745907	2	71609073	A	G	0.407104	chr2:69642431:69643298:clu_90836_	2	69642864	NFU1	N	-0.0371875	0.0274893	0.17612
rs6714975	2	71633389	C	T	0.407104	chr2:69642431:69643298:clu_90836_	2	69642864	NFU1	N	-0.0422053	0.0274929	0.124751
rs2287326	2	71559107	T	G	0.415301	ENSG00000169599.13	2	69644002	NFU1	-	0.00663256	0.00846427	0.433277
rs3771382	2	71559445	C	G	0.409836	ENSG00000169599.13	2	69644002	NFU1	-	0.00170336	0.00848106	0.840821
rs3771374	2	71589913	A	G	0.412568	ENSG00000169599.13	2	69644002	NFU1	-	0.00906537	0.0084724	0.284624
rs10445946	2	71594534	C	T	0.412568	ENSG00000169599.13	2	69644002	NFU1	-	0.00935617	0.00847239	0.269457
rs6745907	2	71609073	A	G	0.407104	ENSG00000169599.13	2	69644002	NFU1	-	0.0084911	0.0084897	0.31723
rs2287326	2	71559107	T	G	0.415301	chr2:69642431:69646670:clu_90836_	2	69644550	NFU1	N	0.0501481	0.0280774	0.0740886
rs3771382	2	71559445	C	G	0.409836	chr2:69642431:69646670:clu_90836_	2	69644550	NFU1	N	0.0665234	0.0333599	0.0461399
rs3771374	2	71589913	A	G	0.412568	chr2:69642431:69646670:clu_90836_	2	69644550	NFU1	N	0.0505234	0.0273962	0.0651575
rs10445946	2	71594534	C	T	0.412568	chr2:69642431:69646670:clu_90836_	2	69644550	NFU1	N	0.0523251	0.0274011	0.0561849
rs6745907	2	71609073	A	G	0.407104	chr2:69642431:69646670:clu_90836_	2	69644550	NFU1	N	0.0491342	0.027477	0.0737444
rs6714975	2	71633389	C	T	0.407104	chr2:69642431:69646670:clu_90836_	2	69644550	NFU1	N	0.0504949	0.0274759	0.0660937
rs2287326	2	71559107	T	G	0.415301	chr2:69646736:69650714:clu_90837_	2	69648725	NFU1	N	0.0164505	0.0286861	0.566329
rs3771382	2	71559445	C	G	0.409836	chr2:69646736:69650714:clu_90837_	2	69648725	NFU1	N	0.0143917	0.0341111	0.673093
rs3771374	2	71589913	A	G	0.412568	chr2:69646736:69650714:clu_90837_	2	69648725	NFU1	N	0.0189235	0.0284615	0.506126
rs10445946	2	71594534	C	T	0.412568	chr2:69646736:69650714:clu_90837_	2	69648725	NFU1	N	0.017183	0.0284703	0.546148
rs6745907	2	71609073	A	G	0.407104	chr2:69646736:69650714:clu_90837_	2	69648725	NFU1	N	0.0213451	0.0285497	0.454673
rs6714975	2	71633389	C	T	0.407104	chr2:69646736:69650714:clu_90837_	2	69648725	NFU1	N	0.0179606	0.0285455	0.529223
rs1986522	2	71645257	A	G	0.415301	chr2:69646736:69650714:clu_90837_	2	69648725	NFU1	N	0.0168319	0.0283896	0.553256
rs2287326	2	71559107	T	G	0.415301	chr2:69646736:69659034:clu_90837_	2	69652885	NFU1	N	0.0104565	0.0279172	0.707993
rs3771382	2	71559445	C	G	0.409836	chr2:69646736:69659034:clu_90837_	2	69652885	NFU1	N	-0.00329831	0.0349797	0.924877
rs3771374	2	71589913	A	G	0.412568	chr2:69646736:69659034:clu_90837_	2	69652885	NFU1	N	0.00617895	0.027412	0.82166
rs10445946	2	71594534	C	T	0.412568	chr2:69646736:69659034:clu_90837_	2	69652885	NFU1	N	0.00796238	0.0274193	0.771516
rs6745907	2	71609073	A	G	0.407104	chr2:69646736:69659034:clu_90837_	2	69652885	NFU1	N	0.00446507	0.0275085	0.871057
rs6714975	2	71633389	C	T	0.407104	chr2:69646736:69659034:clu_90837_	2	69652885	NFU1	N	0.00599633	0.0275084	0.827444
rs1986522	2	71645257	A	G	0.415301	chr2:69646736:69659034:clu_90837_	2	69652885	NFU1	N	0.0039399	0.0273432	0.885429
rs2287326	2	71559107	T	G	0.415301	chr2:69650849:69659034:clu_90837_	2	69654942	NFU1	N	-0.0134088	0.0273811	0.624338
rs3771382	2	71559445	C	G	0.409836	chr2:69650849:69659034:clu_90837_	2	69654942	NFU1	N	-0.00646801	0.0333666	0.846296
rs3771374	2	71589913	A	G	0.412568	chr2:69650849:69659034:clu_90837_	2	69654942	NFU1	N	-0.0150798	0.0271145	0.578107
rs10445946	2	71594534	C	T	0.412568	chr2:69650849:69659034:clu_90837_	2	69654942	NFU1	N	-0.0148794	0.0271204	0.58325
rs6745907	2	71609073	A	G	0.407104	chr2:69650849:69659034:clu_90837_	2	69654942	NFU1	N	-0.0181734	0.0272069	0.504153
rs6714975	2	71633389	C	T	0.407104	chr2:69650849:69659034:clu_90837_	2	69654942	NFU1	N	-0.0157138	0.0272047	0.563526
rs1986522	2	71645257	A	G	0.415301	chr2:69650849:69659034:clu_90837_	2	69654942	NFU1	N	-0.0120302	0.0270448	0.656445
rs2287326	2	71559107	T	G	0.415301	chr2:69708093:69709843:clu_90838_	2	69708968	AAK1	N	-0.00215849	0.0302851	0.943181
rs3771382	2	71559445	C	G	0.409836	chr2:69708093:69709843:clu_90838_	2	69708968	AAK1	N	-0.0075593	0.0376882	0.841031
rs3771374	2	71589913	A	G	0.412568	chr2:69708093:69709843:clu_90838_	2	69708968	AAK1	N	-0.00534801	0.029775	0.857456
rs10445946	2	71594534	C	T	0.412568	chr2:69708093:69709843:clu_90838_	2	69708968	AAK1	N	-0.00505402	0.0297829	0.86525
rs6745907	2	71609073	A	G	0.407104	chr2:69708093:69709843:clu_90838_	2	69708968	AAK1	N	0.0017515	0.0298678	0.953238
rs6714975	2	71633389	C	T	0.407104	chr2:69708093:69709843:clu_90838_	2	69708968	AAK1	N	0.00182171	0.0298636	0.951359
rs1986522	2	71645257	A	G	0.415301	chr2:69708093:69709843:clu_90838_	2	69708968	AAK1	N	-0.00275607	0.0297238	0.926124
rs2287326	2	71559107	T	G	0.415301	chr2:69708093:69723117:clu_90838_	2	69715605	AAK1	N	-0.00140483	0.0335569	0.966607
rs3771382	2	71559445	C	G	0.409836	chr2:69708093:69723117:clu_90838_	2	69715605	AAK1	N	0.0137061	0.0378846	0.717513
rs3771374	2	71589913	A	G	0.412568	chr2:69708093:69723117:clu_90838_	2	69715605	AAK1	N	-0.00530877	0.0326571	0.870864
rs10445946	2	71594534	C	T	0.412568	chr2:69708093:69723117:clu_90838_	2	69715605	AAK1	N	-0.00602179	0.0326662	0.853744
rs6745907	2	71609073	A	G	0.407104	chr2:69708093:69723117:clu_90838_	2	69715605	AAK1	N	-0.00516191	0.0327508	0.874763
rs6714975	2	71633389	C	T	0.407104	chr2:69708093:69723117:clu_90838_	2	69715605	AAK1	N	-0.00316338	0.0327322	0.923009
rs1986522	2	71645257	A	G	0.415301	chr2:69708093:69723117:clu_90838_	2	69715605	AAK1	N	-0.00443415	0.0325687	0.891704
rs2287326	2	71559107	T	G	0.415301	chr2:69709944:69723117:clu_90838_	2	69716530	AAK1	N	0.00540842	0.0314618	0.863513
rs3771382	2	71559445	C	G	0.409836	chr2:69709944:69723117:clu_90838_	2	69716530	AAK1	N	0.00504324	0.0379323	0.89423
rs3771374	2	71589913	A	G	0.412568	chr2:69709944:69723117:clu_90838_	2	69716530	AAK1	N	0.00806386	0.0309397	0.794377
rs10445946	2	71594534	C	T	0.412568	chr2:69709944:69723117:clu_90838_	2	69716530	AAK1	N	0.00788271	0.0309479	0.798948
rs6745907	2	71609073	A	G	0.407104	chr2:69709944:69723117:clu_90838_	2	69716530	AAK1	N	0.00127392	0.0310373	0.96726
rs6714975	2	71633389	C	T	0.407104	chr2:69709944:69723117:clu_90838_	2	69716530	AAK1	N	0.00122808	0.0310355	0.968436
rs1986522	2	71645257	A	G	0.415301	chr2:69709944:69723117:clu_90838_	2	69716530	AAK1	N	0.00507929	0.030883	0.869362
rs2287326	2	71559107	T	G	0.415301	ENSG00000115977.21	2	69793305	AAK1	-	0.00570069	0.00846429	0.50063
rs3771382	2	71559445	C	G	0.409836	ENSG00000115977.21	2	69793305	AAK1	-	0.0121738	0.00848076	0.151156
rs3771374	2	71589913	A	G	0.412568	ENSG00000115977.21	2	69793305	AAK1	-	0.00574192	0.0084725	0.497954
rs10445946	2	71594534	C	T	0.412568	ENSG00000115977.21	2	69793305	AAK1	-	0.00613697	0.00847249	0.468856
rs6745907	2	71609073	A	G	0.407104	ENSG00000115977.21	2	69793305	AAK1	-	0.00733933	0.00848973	0.387316
rs6714975	2	71633389	C	T	0.407104	ENSG00000115977.21	2	69793305	AAK1	-	0.00762897	0.00848972	0.368859
rs1986522	2	71645257	A	G	0.415301	ENSG00000115977.21	2	69793305	AAK1	-	0.00824618	0.00846422	0.329937
rs2287326	2	71559107	T	G	0.415301	ENSG00000196975.16	2	69962900	ANXA4	+	0.00560269	0.00846429	0.508022
rs3771382	2	71559445	C	G	0.409836	ENSG00000196975.16	2	69962900	ANXA4	+	0.012551	0.00848074	0.138889
rs3771374	2	71589913	A	G	0.412568	ENSG00000196975.16	2	69962900	ANXA4	+	0.00630471	0.00847249	0.456792
rs10445946	2	71594534	C	T	0.412568	ENSG00000196975.16	2	69962900	ANXA4	+	0.00648121	0.00847248	0.444288
rs6745907	2	71609073	A	G	0.407104	ENSG00000196975.16	2	69962900	ANXA4	+	0.00631171	0.00848976	0.457209
rs6714975	2	71633389	C	T	0.407104	ENSG00000196975.16	2	69962900	ANXA4	+	0.00585303	0.00848977	0.490558
rs1986522	2	71645257	A	G	0.415301	ENSG00000196975.16	2	69962900	ANXA4	+	0.00614163	0.00846428	0.468088
rs2287326	2	71559107	T	G	0.415301	chr2:70008706:70031665:clu_235218_	2	70020186	ANXA4	N	0.00304829	0.0285235	0.914893
rs3771382	2	71559445	C	G	0.409836	chr2:70008706:70031665:clu_235218_	2	70020186	ANXA4	N	0.0124976	0.0359221	0.727909
rs3771374	2	71589913	A	G	0.412568	chr2:70008706:70031665:clu_235218_	2	70020186	ANXA4	N	0.00634336	0.0279661	0.820562
rs10445946	2	71594534	C	T	0.412568	chr2:70008706:70031665:clu_235218_	2	70020186	ANXA4	N	0.00565234	0.0279722	0.839862
rs6745907	2	71609073	A	G	0.407104	chr2:70008706:70031665:clu_235218_	2	70020186	ANXA4	N	0.00561257	0.0280608	0.841469
rs6714975	2	71633389	C	T	0.407104	chr2:70008706:70031665:clu_235218_	2	70020186	ANXA4	N	0.00729035	0.0280585	0.794998
rs1986522	2	71645257	A	G	0.415301	chr2:70008706:70031665:clu_235218_	2	70020186	ANXA4	N	0.00937442	0.0279042	0.736909
rs2287326	2	71559107	T	G	0.415301	chr2:70033564:70035038:clu_235219_	2	70034301	ANXA4	N	-0.00615087	0.0254911	0.809327
rs3771382	2	71559445	C	G	0.409836	chr2:70033564:70035038:clu_235219_	2	70034301	ANXA4	N	-0.00319711	0.0365608	0.930317
rs3771374	2	71589913	A	G	0.412568	chr2:70033564:70035038:clu_235219_	2	70034301	ANXA4	N	-0.00716847	0.0255408	0.778965
rs10445946	2	71594534	C	T	0.412568	chr2:70033564:70035038:clu_235219_	2	70034301	ANXA4	N	-0.00765415	0.0255468	0.764473
rs6745907	2	71609073	A	G	0.407104	chr2:70033564:70035038:clu_235219_	2	70034301	ANXA4	N	-0.0092177	0.0256255	0.719065
rs6714975	2	71633389	C	T	0.407104	chr2:70033564:70035038:clu_235219_	2	70034301	ANXA4	N	-0.00623926	0.0256192	0.807588
rs1986522	2	71645257	A	G	0.415301	chr2:70033564:70035038:clu_235219_	2	70034301	ANXA4	N	-0.00734191	0.0254893	0.773317
rs2287326	2	71559107	T	G	0.415301	chr2:70068171:70070220:clu_235244_	2	70069196	GMCL1	N	0.0551025	0.0321202	0.0862515
rs3771382	2	71559445	C	G	0.409836	chr2:70068171:70070220:clu_235244_	2	70069196	GMCL1	N	0.0608702	0.0378646	0.107928
rs3771374	2	71589913	A	G	0.412568	chr2:70068171:70070220:clu_235244_	2	70069196	GMCL1	N	0.050095	0.0313768	0.110363
rs10445946	2	71594534	C	T	0.412568	chr2:70068171:70070220:clu_235244_	2	70069196	GMCL1	N	0.0504264	0.0313855	0.108125
rs6745907	2	71609073	A	G	0.407104	chr2:70068171:70070220:clu_235244_	2	70069196	GMCL1	N	0.0460983	0.0314805	0.1431
rs6714975	2	71633389	C	T	0.407104	chr2:70068171:70070220:clu_235244_	2	70069196	GMCL1	N	0.0439907	0.0314633	0.162066
rs1986522	2	71645257	A	G	0.415301	chr2:70068171:70070220:clu_235244_	2	70069196	GMCL1	N	0.0472187	0.0313076	0.131499
rs2287326	2	71559107	T	G	0.415301	chr2:70068171:70070281:clu_235244_	2	70069226	GMCL1	N	-0.0347727	0.0319905	0.277051
rs3771382	2	71559445	C	G	0.409836	chr2:70068171:70070281:clu_235244_	2	70069226	GMCL1	N	-0.024559	0.0389526	0.528379
rs3771374	2	71589913	A	G	0.412568	chr2:70068171:70070281:clu_235244_	2	70069226	GMCL1	N	-0.0252914	0.031029	0.415022
rs10445946	2	71594534	C	T	0.412568	chr2:70068171:70070281:clu_235244_	2	70069226	GMCL1	N	-0.025042	0.0310378	0.41977
rs6745907	2	71609073	A	G	0.407104	chr2:70068171:70070281:clu_235244_	2	70069226	GMCL1	N	-0.0207158	0.0311318	0.50578
rs6714975	2	71633389	C	T	0.407104	chr2:70068171:70070281:clu_235244_	2	70069226	GMCL1	N	-0.0174598	0.0311201	0.574766
rs1986522	2	71645257	A	G	0.415301	chr2:70068171:70070281:clu_235244_	2	70069226	GMCL1	N	-0.0215548	0.0309755	0.486512
rs2287326	2	71559107	T	G	0.415301	ENSG00000087338.5	2	70082654	GMCL1	+	0.0046342	0.00846431	0.584036
rs3771382	2	71559445	C	G	0.409836	ENSG00000087338.5	2	70082654	GMCL1	+	0.00458125	0.00848102	0.589075
rs3771374	2	71589913	A	G	0.412568	ENSG00000087338.5	2	70082654	GMCL1	+	0.00449211	0.00847253	0.595975
rs10445946	2	71594534	C	T	0.412568	ENSG00000087338.5	2	70082654	GMCL1	+	0.00428893	0.00847253	0.612705
rs6745907	2	71609073	A	G	0.407104	ENSG00000087338.5	2	70082654	GMCL1	+	0.00577862	0.00848977	0.496089
rs6714975	2	71633389	C	T	0.407104	ENSG00000087338.5	2	70082654	GMCL1	+	0.0064261	0.00848976	0.449096
rs1986522	2	71645257	A	G	0.415301	ENSG00000087338.5	2	70082654	GMCL1	+	0.00506794	0.0084643	0.549345
rs2287326	2	71559107	T	G	0.415301	ENSG00000124380.11	2	70126897	SNRNP27	+	0.00798418	0.00846423	0.345535
rs3771382	2	71559445	C	G	0.409836	ENSG00000124380.11	2	70126897	SNRNP27	+	0.00253561	0.00848105	0.76496
rs3771374	2	71589913	A	G	0.412568	ENSG00000124380.11	2	70126897	SNRNP27	+	0.00734035	0.00847246	0.386283
rs10445946	2	71594534	C	T	0.412568	ENSG00000124380.11	2	70126897	SNRNP27	+	0.00743965	0.00847245	0.37989
rs6745907	2	71609073	A	G	0.407104	ENSG00000124380.11	2	70126897	SNRNP27	+	0.00636061	0.00848976	0.453731
rs6714975	2	71633389	C	T	0.407104	ENSG00000124380.11	2	70126897	SNRNP27	+	0.00568587	0.00848978	0.503029
rs1986522	2	71645257	A	G	0.415301	ENSG00000124380.11	2	70126897	SNRNP27	+	0.00589884	0.00846429	0.48586
rs2287326	2	71559107	T	G	0.415301	chr2:70124588:70130313:clu_235245_	2	70127450	SNRNP27	N	0.0128956	0.0331439	0.697218
rs3771382	2	71559445	C	G	0.409836	chr2:70124588:70130313:clu_235245_	2	70127450	SNRNP27	N	0.00522404	0.0385578	0.892228
rs3771374	2	71589913	A	G	0.412568	chr2:70124588:70130313:clu_235245_	2	70127450	SNRNP27	N	0.0125813	0.0332059	0.70477
rs10445946	2	71594534	C	T	0.412568	chr2:70124588:70130313:clu_235245_	2	70127450	SNRNP27	N	0.0140219	0.0332144	0.672907
rs6745907	2	71609073	A	G	0.407104	chr2:70124588:70130313:clu_235245_	2	70127450	SNRNP27	N	0.0111033	0.0333096	0.73888
rs6714975	2	71633389	C	T	0.407104	chr2:70124588:70130313:clu_235245_	2	70127450	SNRNP27	N	0.011977	0.0332966	0.719066
rs1986522	2	71645257	A	G	0.415301	chr2:70124588:70130313:clu_235245_	2	70127450	SNRNP27	N	0.0118714	0.0331317	0.720112
rs2287326	2	71559107	T	G	0.415301	chr2:70130220:70130313:clu_235245_	2	70130266	SNRNP27	N	-0.0198407	0.0331732	0.549777
rs3771382	2	71559445	C	G	0.409836	chr2:70130220:70130313:clu_235245_	2	70130266	SNRNP27	N	-0.0232523	0.038068	0.541326
rs3771374	2	71589913	A	G	0.412568	chr2:70130220:70130313:clu_235245_	2	70130266	SNRNP27	N	-0.0208996	0.0333061	0.530332
rs10445946	2	71594534	C	T	0.412568	chr2:70130220:70130313:clu_235245_	2	70130266	SNRNP27	N	-0.0225363	0.0333141	0.498736
rs6745907	2	71609073	A	G	0.407104	chr2:70130220:70130313:clu_235245_	2	70130266	SNRNP27	N	-0.0209879	0.03341	0.529879
rs6714975	2	71633389	C	T	0.407104	chr2:70130220:70130313:clu_235245_	2	70130266	SNRNP27	N	-0.0217646	0.0334018	0.514659
rs1986522	2	71645257	A	G	0.415301	chr2:70130220:70130313:clu_235245_	2	70130266	SNRNP27	N	-0.0212032	0.0332392	0.523541
rs2287326	2	71559107	T	G	0.415301	chr2:70224020:70245147:clu_90879_	2	70234584	PCBP1-AS1	N	0.00664612	0.0287027	0.816888
rs3771382	2	71559445	C	G	0.409836	chr2:70224020:70245147:clu_90879_	2	70234584	PCBP1-AS1	N	-0.0107774	0.0370359	0.771052
rs3771374	2	71589913	A	G	0.412568	chr2:70224020:70245147:clu_90879_	2	70234584	PCBP1-AS1	N	0.0133322	0.027945	0.6333
rs10445946	2	71594534	C	T	0.412568	chr2:70224020:70245147:clu_90879_	2	70234584	PCBP1-AS1	N	0.0139227	0.0279513	0.61841
rs6745907	2	71609073	A	G	0.407104	chr2:70224020:70245147:clu_90879_	2	70234584	PCBP1-AS1	N	0.0121116	0.0280239	0.665605
rs6714975	2	71633389	C	T	0.407104	chr2:70224020:70245147:clu_90879_	2	70234584	PCBP1-AS1	N	0.0179255	0.0280147	0.522263
rs1986522	2	71645257	A	G	0.415301	chr2:70224020:70245147:clu_90879_	2	70234584	PCBP1-AS1	N	0.0207504	0.0278826	0.456751
rs3771374	2	71589913	A	G	0.412568	ENSG00000179818.14	2	70259873	PCBP1-AS1	-	0.0058986	0.0084725	0.4863
rs10445946	2	71594534	C	T	0.412568	ENSG00000179818.14	2	70259873	PCBP1-AS1	-	0.00600394	0.00847249	0.478548
rs6745907	2	71609073	A	G	0.407104	ENSG00000179818.14	2	70259873	PCBP1-AS1	-	0.00573469	0.00848978	0.49937
rs6714975	2	71633389	C	T	0.407104	ENSG00000179818.14	2	70259873	PCBP1-AS1	-	0.00505425	0.00848979	0.551621
rs1986522	2	71645257	A	G	0.415301	ENSG00000179818.14	2	70259873	PCBP1-AS1	-	0.00532372	0.0084643	0.529374
rs2287326	2	71559107	T	G	0.415301	chr2:70247846:70278335:clu_90879_	2	70263090	PCBP1-AS1	N	0.0436924	0.0315681	0.166338
rs3771382	2	71559445	C	G	0.409836	chr2:70247846:70278335:clu_90879_	2	70263090	PCBP1-AS1	N	0.0631595	0.0367794	0.0859333
rs3771374	2	71589913	A	G	0.412568	chr2:70247846:70278335:clu_90879_	2	70263090	PCBP1-AS1	N	0.0407127	0.0316504	0.19833
rs10445946	2	71594534	C	T	0.412568	chr2:70247846:70278335:clu_90879_	2	70263090	PCBP1-AS1	N	0.0397997	0.0316599	0.208716
rs6745907	2	71609073	A	G	0.407104	chr2:70247846:70278335:clu_90879_	2	70263090	PCBP1-AS1	N	0.0377308	0.0317679	0.234952
rs6714975	2	71633389	C	T	0.407104	chr2:70247846:70278335:clu_90879_	2	70263090	PCBP1-AS1	N	0.040723	0.0317573	0.19973
rs1986522	2	71645257	A	G	0.415301	chr2:70247846:70278335:clu_90879_	2	70263090	PCBP1-AS1	N	0.0413194	0.0315785	0.190715
rs2287326	2	71559107	T	G	0.415301	chr2:70224020:70312679:clu_90879_	2	70268350	PCBP1-AS1	N	0.0158207	0.0280708	0.573027
rs3771382	2	71559445	C	G	0.409836	chr2:70224020:70312679:clu_90879_	2	70268350	PCBP1-AS1	N	0.0114988	0.036006	0.749455
rs3771374	2	71589913	A	G	0.412568	chr2:70224020:70312679:clu_90879_	2	70268350	PCBP1-AS1	N	0.00123715	0.0276873	0.96436
rs10445946	2	71594534	C	T	0.412568	chr2:70224020:70312679:clu_90879_	2	70268350	PCBP1-AS1	N	0.00130547	0.0276949	0.962404
rs6745907	2	71609073	A	G	0.407104	chr2:70224020:70312679:clu_90879_	2	70268350	PCBP1-AS1	N	-0.00135171	0.027775	0.961185
rs6714975	2	71633389	C	T	0.407104	chr2:70224020:70312679:clu_90879_	2	70268350	PCBP1-AS1	N	0.00111007	0.0277561	0.968098
rs1986522	2	71645257	A	G	0.415301	chr2:70224020:70312679:clu_90879_	2	70268350	PCBP1-AS1	N	0.00189749	0.0276083	0.945205
rs2287326	2	71559107	T	G	0.415301	chr2:70276089:70278335:clu_90879_	2	70277212	PCBP1-AS1	N	0.0393724	0.029367	0.180017
rs3771382	2	71559445	C	G	0.409836	chr2:70276089:70278335:clu_90879_	2	70277212	PCBP1-AS1	N	0.0322751	0.0371558	0.385044
rs3771374	2	71589913	A	G	0.412568	chr2:70276089:70278335:clu_90879_	2	70277212	PCBP1-AS1	N	0.0454334	0.0286047	0.112213
rs10445946	2	71594534	C	T	0.412568	chr2:70276089:70278335:clu_90879_	2	70277212	PCBP1-AS1	N	0.0434038	0.0286122	0.129275
rs6745907	2	71609073	A	G	0.407104	chr2:70276089:70278335:clu_90879_	2	70277212	PCBP1-AS1	N	0.0423464	0.0286935	0.139992
rs6714975	2	71633389	C	T	0.407104	chr2:70276089:70278335:clu_90879_	2	70277212	PCBP1-AS1	N	0.0417326	0.0286862	0.145725
rs1986522	2	71645257	A	G	0.415301	chr2:70276089:70278335:clu_90879_	2	70277212	PCBP1-AS1	N	0.0421876	0.0285348	0.139284
rs2287326	2	71559107	T	G	0.415301	chr2:70245263:70312679:clu_90879_	2	70278971	PCBP1-AS1	N	0.00800896	0.0291968	0.783846
rs3771382	2	71559445	C	G	0.409836	chr2:70245263:70312679:clu_90879_	2	70278971	PCBP1-AS1	N	0.0366651	0.0365558	0.315866
rs3771374	2	71589913	A	G	0.412568	chr2:70245263:70312679:clu_90879_	2	70278971	PCBP1-AS1	N	0.00701805	0.0281605	0.803193
rs10445946	2	71594534	C	T	0.412568	chr2:70245263:70312679:clu_90879_	2	70278971	PCBP1-AS1	N	0.00716371	0.0281675	0.799244
rs6745907	2	71609073	A	G	0.407104	chr2:70245263:70312679:clu_90879_	2	70278971	PCBP1-AS1	N	0.00555748	0.0282614	0.844105
rs6714975	2	71633389	C	T	0.407104	chr2:70245263:70312679:clu_90879_	2	70278971	PCBP1-AS1	N	0.0049751	0.0282548	0.860231
rs1986522	2	71645257	A	G	0.415301	chr2:70245263:70312679:clu_90879_	2	70278971	PCBP1-AS1	N	0.00800037	0.0281038	0.775895
rs2287326	2	71559107	T	G	0.415301	chr2:70278437:70280863:clu_90879_	2	70279650	PCBP1-AS1	N	0.029307	0.0272569	0.282278
rs3771382	2	71559445	C	G	0.409836	chr2:70278437:70280863:clu_90879_	2	70279650	PCBP1-AS1	N	0.0129457	0.0344315	0.706928
rs3771374	2	71589913	A	G	0.412568	chr2:70278437:70280863:clu_90879_	2	70279650	PCBP1-AS1	N	0.0228125	0.0268015	0.394678
rs10445946	2	71594534	C	T	0.412568	chr2:70278437:70280863:clu_90879_	2	70279650	PCBP1-AS1	N	0.0214091	0.0268093	0.42454
rs6745907	2	71609073	A	G	0.407104	chr2:70278437:70280863:clu_90879_	2	70279650	PCBP1-AS1	N	0.0155271	0.0268939	0.563706
rs6714975	2	71633389	C	T	0.407104	chr2:70278437:70280863:clu_90879_	2	70279650	PCBP1-AS1	N	0.0168237	0.0268787	0.531373
rs1986522	2	71645257	A	G	0.415301	chr2:70278437:70280863:clu_90879_	2	70279650	PCBP1-AS1	N	0.0193864	0.0267449	0.468536
rs2287326	2	71559107	T	G	0.415301	chr2:70278437:70282788:clu_90879_	2	70280612	PCBP1-AS1	N	0.0279453	0.0299561	0.350884
rs3771382	2	71559445	C	G	0.409836	chr2:70278437:70282788:clu_90879_	2	70280612	PCBP1-AS1	N	0.0274182	0.0358272	0.444098
rs3771374	2	71589913	A	G	0.412568	chr2:70278437:70282788:clu_90879_	2	70280612	PCBP1-AS1	N	0.0180511	0.0290521	0.534379
rs10445946	2	71594534	C	T	0.412568	chr2:70278437:70282788:clu_90879_	2	70280612	PCBP1-AS1	N	0.0173144	0.0290602	0.5513
rs6745907	2	71609073	A	G	0.407104	chr2:70278437:70282788:clu_90879_	2	70280612	PCBP1-AS1	N	0.0116474	0.0291307	0.68928
rs6714975	2	71633389	C	T	0.407104	chr2:70278437:70282788:clu_90879_	2	70280612	PCBP1-AS1	N	0.0125342	0.0291248	0.666933
rs1986522	2	71645257	A	G	0.415301	chr2:70278437:70282788:clu_90879_	2	70280612	PCBP1-AS1	N	0.0161522	0.0289713	0.577168
rs2287326	2	71559107	T	G	0.415301	chr2:70278437:70282846:clu_90879_	2	70280642	PCBP1-AS1	N	0.0162405	0.0284625	0.568277
rs3771382	2	71559445	C	G	0.409836	chr2:70278437:70282846:clu_90879_	2	70280642	PCBP1-AS1	N	0.00219782	0.0383598	0.95431
rs3771374	2	71589913	A	G	0.412568	chr2:70278437:70282846:clu_90879_	2	70280642	PCBP1-AS1	N	0.012875	0.0282056	0.648052
rs10445946	2	71594534	C	T	0.412568	chr2:70278437:70282846:clu_90879_	2	70280642	PCBP1-AS1	N	0.0135119	0.0282121	0.631981
rs6745907	2	71609073	A	G	0.407104	chr2:70278437:70282846:clu_90879_	2	70280642	PCBP1-AS1	N	0.0176228	0.028287	0.533286
rs6714975	2	71633389	C	T	0.407104	chr2:70278437:70282846:clu_90879_	2	70280642	PCBP1-AS1	N	0.0170348	0.0282908	0.547085
rs1986522	2	71645257	A	G	0.415301	chr2:70278437:70282846:clu_90879_	2	70280642	PCBP1-AS1	N	0.0127844	0.0281568	0.649798
rs2287326	2	71559107	T	G	0.415301	chr2:70278437:70286775:clu_90879_	2	70282606	PCBP1-AS1	N	-0.0496854	0.0275172	0.0709793
rs3771382	2	71559445	C	G	0.409836	chr2:70278437:70286775:clu_90879_	2	70282606	PCBP1-AS1	N	-0.0901248	0.0346423	0.00927946
rs3771374	2	71589913	A	G	0.412568	chr2:70278437:70286775:clu_90879_	2	70282606	PCBP1-AS1	N	-0.0514348	0.0270233	0.0569946
rs10445946	2	71594534	C	T	0.412568	chr2:70278437:70286775:clu_90879_	2	70282606	PCBP1-AS1	N	-0.0529532	0.0270271	0.0500816
rs6745907	2	71609073	A	G	0.407104	chr2:70278437:70286775:clu_90879_	2	70282606	PCBP1-AS1	N	-0.0508752	0.0271072	0.0605431
rs6714975	2	71633389	C	T	0.407104	chr2:70278437:70286775:clu_90879_	2	70282606	PCBP1-AS1	N	-0.0553916	0.0270823	0.0408246
rs1986522	2	71645257	A	G	0.415301	chr2:70278437:70286775:clu_90879_	2	70282606	PCBP1-AS1	N	-0.0531405	0.0269393	0.048541
rs2287326	2	71559107	T	G	0.415301	chr2:70312756:70312948:clu_90880_	2	70312852	PCBP1-AS1	N	0.00639405	0.0271634	0.813904
rs3771382	2	71559445	C	G	0.409836	chr2:70312756:70312948:clu_90880_	2	70312852	PCBP1-AS1	N	0.0222029	0.035644	0.533346
rs3771374	2	71589913	A	G	0.412568	chr2:70312756:70312948:clu_90880_	2	70312852	PCBP1-AS1	N	0.00135029	0.0269665	0.960064
rs10445946	2	71594534	C	T	0.412568	chr2:70312756:70312948:clu_90880_	2	70312852	PCBP1-AS1	N	0.00252859	0.0269719	0.925309
rs6745907	2	71609073	A	G	0.407104	chr2:70312756:70312948:clu_90880_	2	70312852	PCBP1-AS1	N	0.000304948	0.0270415	0.991002
rs6714975	2	71633389	C	T	0.407104	chr2:70312756:70312948:clu_90880_	2	70312852	PCBP1-AS1	N	0.00491636	0.0270559	0.855809
rs1986522	2	71645257	A	G	0.415301	chr2:70312756:70312948:clu_90880_	2	70312852	PCBP1-AS1	N	0.00126769	0.0269128	0.962431
rs2287326	2	71559107	T	G	0.415301	chr2:70380000:70387757:clu_90901_	2	70383878	C2orf42	N	0.00413714	0.0275562	0.880658
rs3771382	2	71559445	C	G	0.409836	chr2:70380000:70387757:clu_90901_	2	70383878	C2orf42	N	-0.00246907	0.0341255	0.942321
rs3771374	2	71589913	A	G	0.412568	chr2:70380000:70387757:clu_90901_	2	70383878	C2orf42	N	0.00496715	0.0266908	0.852366
rs10445946	2	71594534	C	T	0.412568	chr2:70380000:70387757:clu_90901_	2	70383878	C2orf42	N	0.00407014	0.0266969	0.878826
rs6745907	2	71609073	A	G	0.407104	chr2:70380000:70387757:clu_90901_	2	70383878	C2orf42	N	0.00112779	0.0267674	0.966393
rs6714975	2	71633389	C	T	0.407104	chr2:70380000:70387757:clu_90901_	2	70383878	C2orf42	N	0.00217368	0.0267564	0.935251
rs1986522	2	71645257	A	G	0.415301	chr2:70380000:70387757:clu_90901_	2	70383878	C2orf42	N	0.00210001	0.0266181	0.937117
rs2287326	2	71559107	T	G	0.415301	chr2:70410067:70418050:clu_90904_	2	70414058	C2orf42	N	-0.0270448	0.0279817	0.333785
rs3771382	2	71559445	C	G	0.409836	chr2:70410067:70418050:clu_90904_	2	70414058	C2orf42	N	-0.0355486	0.0339805	0.295493
rs3771374	2	71589913	A	G	0.412568	chr2:70410067:70418050:clu_90904_	2	70414058	C2orf42	N	-0.0135434	0.0276005	0.623643
rs10445946	2	71594534	C	T	0.412568	chr2:70410067:70418050:clu_90904_	2	70414058	C2orf42	N	-0.0133749	0.0276068	0.628047
rs6745907	2	71609073	A	G	0.407104	chr2:70410067:70418050:clu_90904_	2	70414058	C2orf42	N	-0.0115456	0.0276833	0.676636
rs6714975	2	71633389	C	T	0.407104	chr2:70410067:70418050:clu_90904_	2	70414058	C2orf42	N	-0.0108468	0.0276832	0.695192
rs1986522	2	71645257	A	G	0.415301	chr2:70410067:70418050:clu_90904_	2	70414058	C2orf42	N	-0.0131359	0.0275302	0.633259
rs2287326	2	71559107	T	G	0.415301	ENSG00000115998.8	2	70426382	C2orf42	-	0.00367102	0.00846433	0.664503
rs3771382	2	71559445	C	G	0.409836	ENSG00000115998.8	2	70426382	C2orf42	-	0.00515563	0.00848101	0.543252
rs3771374	2	71589913	A	G	0.412568	ENSG00000115998.8	2	70426382	C2orf42	-	0.00294777	0.00847255	0.7279
rs10445946	2	71594534	C	T	0.412568	ENSG00000115998.8	2	70426382	C2orf42	-	0.00283081	0.00847255	0.738293
rs6745907	2	71609073	A	G	0.407104	ENSG00000115998.8	2	70426382	C2orf42	-	0.00234528	0.00848983	0.78236
rs6714975	2	71633389	C	T	0.407104	ENSG00000115998.8	2	70426382	C2orf42	-	0.00233153	0.00848983	0.783603
rs1986522	2	71645257	A	G	0.415301	ENSG00000115998.8	2	70426382	C2orf42	-	0.00344234	0.00846433	0.684238
rs2287326	2	71559107	T	G	0.415301	chr2:70486698:70488344:clu_235300_	2	70487521	PCYOX1	N	0.00315519	0.0288961	0.913051
rs3771382	2	71559445	C	G	0.409836	chr2:70486698:70488344:clu_235300_	2	70487521	PCYOX1	N	0.00604585	0.0363227	0.867804
rs3771374	2	71589913	A	G	0.412568	chr2:70486698:70488344:clu_235300_	2	70487521	PCYOX1	N	0.00838165	0.0281173	0.76563
rs10445946	2	71594534	C	T	0.412568	chr2:70486698:70488344:clu_235300_	2	70487521	PCYOX1	N	0.00863981	0.0281242	0.758689
rs6745907	2	71609073	A	G	0.407104	chr2:70486698:70488344:clu_235300_	2	70487521	PCYOX1	N	0.0135003	0.0282197	0.632367
rs6714975	2	71633389	C	T	0.407104	chr2:70486698:70488344:clu_235300_	2	70487521	PCYOX1	N	0.0152884	0.0282164	0.587937
rs1986522	2	71645257	A	G	0.415301	chr2:70486698:70488344:clu_235300_	2	70487521	PCYOX1	N	0.0111403	0.0280633	0.691389
rs2287326	2	71559107	T	G	0.415301	chr2:70488518:70502091:clu_235300_	2	70495304	PCYOX1	N	0.00505124	0.0287728	0.860643
rs3771382	2	71559445	C	G	0.409836	chr2:70488518:70502091:clu_235300_	2	70495304	PCYOX1	N	0.0111066	0.0357096	0.755782
rs3771374	2	71589913	A	G	0.412568	chr2:70488518:70502091:clu_235300_	2	70495304	PCYOX1	N	0.00431255	0.028512	0.879775
rs10445946	2	71594534	C	T	0.412568	chr2:70488518:70502091:clu_235300_	2	70495304	PCYOX1	N	0.00386232	0.028519	0.892272
rs6745907	2	71609073	A	G	0.407104	chr2:70488518:70502091:clu_235300_	2	70495304	PCYOX1	N	-0.000942649	0.0286251	0.97373
rs6714975	2	71633389	C	T	0.407104	chr2:70488518:70502091:clu_235300_	2	70495304	PCYOX1	N	-0.00226715	0.0286187	0.936858
rs1986522	2	71645257	A	G	0.415301	chr2:70488518:70502091:clu_235300_	2	70495304	PCYOX1	N	0.0016758	0.0284496	0.953028
rs2287326	2	71559107	T	G	0.415301	ENSG00000116005.12	2	70496417	PCYOX1	+	0.0089366	0.00846419	0.291054
rs3771382	2	71559445	C	G	0.409836	ENSG00000116005.12	2	70496417	PCYOX1	+	0.00216739	0.00848105	0.798293
rs3771374	2	71589913	A	G	0.412568	ENSG00000116005.12	2	70496417	PCYOX1	+	0.0090152	0.0084724	0.287298
rs10445946	2	71594534	C	T	0.412568	ENSG00000116005.12	2	70496417	PCYOX1	+	0.0093116	0.00847239	0.271745
rs6745907	2	71609073	A	G	0.407104	ENSG00000116005.12	2	70496417	PCYOX1	+	0.00641859	0.00848976	0.449626
rs6714975	2	71633389	C	T	0.407104	ENSG00000116005.12	2	70496417	PCYOX1	+	0.00705227	0.00848974	0.406153
rs1986522	2	71645257	A	G	0.415301	ENSG00000116005.12	2	70496417	PCYOX1	+	0.010019	0.00846415	0.236531
rs2287326	2	71559107	T	G	0.415301	ENSG00000143977.14	2	70514683	SNRPG	-	0.00263413	0.00846434	0.755646
rs3771382	2	71559445	C	G	0.409836	ENSG00000143977.14	2	70514683	SNRPG	-	0.00185202	0.00848105	0.82714
rs3771374	2	71589913	A	G	0.412568	ENSG00000143977.14	2	70514683	SNRPG	-	0.00237666	0.00847256	0.779084
rs10445946	2	71594534	C	T	0.412568	ENSG00000143977.14	2	70514683	SNRPG	-	0.00232865	0.00847256	0.783434
rs6745907	2	71609073	A	G	0.407104	ENSG00000143977.14	2	70514683	SNRPG	-	0.00197645	0.00848984	0.815915
rs6714975	2	71633389	C	T	0.407104	ENSG00000143977.14	2	70514683	SNRPG	-	0.00214362	0.00848983	0.800661
rs1986522	2	71645257	A	G	0.415301	ENSG00000143977.14	2	70514683	SNRPG	-	0.00227323	0.00846435	0.788265
rs2287326	2	71559107	T	G	0.415301	chr2:70515324:70516482:clu_90971_	2	70515903	SNRPG	N	-0.012453	0.0268208	0.642431
rs3771382	2	71559445	C	G	0.409836	chr2:70515324:70516482:clu_90971_	2	70515903	SNRPG	N	-0.0154616	0.0347461	0.65633
rs3771374	2	71589913	A	G	0.412568	chr2:70515324:70516482:clu_90971_	2	70515903	SNRPG	N	-0.016329	0.0269342	0.544345
rs10445946	2	71594534	C	T	0.412568	chr2:70515324:70516482:clu_90971_	2	70515903	SNRPG	N	-0.0138557	0.0269404	0.607035
rs6745907	2	71609073	A	G	0.407104	chr2:70515324:70516482:clu_90971_	2	70515903	SNRPG	N	-0.0114613	0.0270223	0.671461
rs6714975	2	71633389	C	T	0.407104	chr2:70515324:70516482:clu_90971_	2	70515903	SNRPG	N	-0.0112666	0.0270246	0.676751
rs1986522	2	71645257	A	G	0.415301	chr2:70515324:70516482:clu_90971_	2	70515903	SNRPG	N	-0.0136524	0.0268819	0.611546
rs2287326	2	71559107	T	G	0.415301	chr2:70515324:70520750:clu_90971_	2	70518037	SNRPG	N	0.0461279	0.0297377	0.120863
rs3771382	2	71559445	C	G	0.409836	chr2:70515324:70520750:clu_90971_	2	70518037	SNRPG	N	0.0370644	0.0378843	0.327897
rs3771374	2	71589913	A	G	0.412568	chr2:70515324:70520750:clu_90971_	2	70518037	SNRPG	N	0.0452157	0.0291623	0.121025
rs10445946	2	71594534	C	T	0.412568	chr2:70515324:70520750:clu_90971_	2	70518037	SNRPG	N	0.043414	0.0291703	0.136673
rs6745907	2	71609073	A	G	0.407104	chr2:70515324:70520750:clu_90971_	2	70518037	SNRPG	N	0.0442459	0.0292342	0.130154
rs6714975	2	71633389	C	T	0.407104	chr2:70515324:70520750:clu_90971_	2	70518037	SNRPG	N	0.0421868	0.0292386	0.149064
rs1986522	2	71645257	A	G	0.415301	chr2:70515324:70520750:clu_90971_	2	70518037	SNRPG	N	0.0439711	0.0291106	0.13092
rs2287326	2	71559107	T	G	0.415301	chr2:70516504:70520750:clu_90971_	2	70518627	SNRPG	N	-0.0203396	0.0291098	0.484728
rs3771382	2	71559445	C	G	0.409836	chr2:70516504:70520750:clu_90971_	2	70518627	SNRPG	N	-0.0260905	0.034897	0.454675
rs3771374	2	71589913	A	G	0.412568	chr2:70516504:70520750:clu_90971_	2	70518627	SNRPG	N	-0.0232453	0.0286443	0.417069
rs10445946	2	71594534	C	T	0.412568	chr2:70516504:70520750:clu_90971_	2	70518627	SNRPG	N	-0.0246486	0.0286505	0.389612
rs6745907	2	71609073	A	G	0.407104	chr2:70516504:70520750:clu_90971_	2	70518627	SNRPG	N	-0.0243069	0.0287222	0.397399
rs6714975	2	71633389	C	T	0.407104	chr2:70516504:70520750:clu_90971_	2	70518627	SNRPG	N	-0.0225773	0.0287244	0.43187
rs1986522	2	71645257	A	G	0.415301	chr2:70516504:70520750:clu_90971_	2	70518627	SNRPG	N	-0.0243369	0.0285634	0.394197
rs3771374	2	71589913	A	G	0.412568	ENSG00000035141.8	2	70526164	FAM136A	-	0.00703357	0.00847247	0.406444
rs10445946	2	71594534	C	T	0.412568	ENSG00000035141.8	2	70526164	FAM136A	-	0.00720079	0.00847246	0.395378
rs6745907	2	71609073	A	G	0.407104	ENSG00000035141.8	2	70526164	FAM136A	-	0.00744187	0.00848973	0.380719
rs6714975	2	71633389	C	T	0.407104	ENSG00000035141.8	2	70526164	FAM136A	-	0.00740781	0.00848973	0.382902
rs1986522	2	71645257	A	G	0.415301	ENSG00000035141.8	2	70526164	FAM136A	-	0.00737542	0.00846425	0.383557
rs2287326	2	71559107	T	G	0.415301	chr2:70677998:70678861:clu_90990_	2	70678430	TGFA	N	-0.00893889	0.0265631	0.736482
rs3771382	2	71559445	C	G	0.409836	chr2:70677998:70678861:clu_90990_	2	70678430	TGFA	N	0.00841516	0.033679	0.802693
rs3771374	2	71589913	A	G	0.412568	chr2:70677998:70678861:clu_90990_	2	70678430	TGFA	N	-0.0175834	0.0255825	0.491879
rs10445946	2	71594534	C	T	0.412568	chr2:70677998:70678861:clu_90990_	2	70678430	TGFA	N	-0.0153792	0.0255887	0.547831
rs6745907	2	71609073	A	G	0.407104	chr2:70677998:70678861:clu_90990_	2	70678430	TGFA	N	-0.0157035	0.0256488	0.540371
rs6714975	2	71633389	C	T	0.407104	chr2:70677998:70678861:clu_90990_	2	70678430	TGFA	N	-0.0144873	0.0256526	0.572244
rs1986522	2	71645257	A	G	0.415301	chr2:70677998:70678861:clu_90990_	2	70678430	TGFA	N	-0.0143793	0.0255196	0.573121
rs2287326	2	71559107	T	G	0.415301	chr2:70678892:70680350:clu_90990_	2	70679621	TGFA	N	-0.0166288	0.026093	0.523936
rs3771382	2	71559445	C	G	0.409836	chr2:70678892:70680350:clu_90990_	2	70679621	TGFA	N	-0.00171632	0.0341098	0.95987
rs3771374	2	71589913	A	G	0.412568	chr2:70678892:70680350:clu_90990_	2	70679621	TGFA	N	-0.0232368	0.0255191	0.362523
rs10445946	2	71594534	C	T	0.412568	chr2:70678892:70680350:clu_90990_	2	70679621	TGFA	N	-0.0210955	0.025525	0.40854
rs6745907	2	71609073	A	G	0.407104	chr2:70678892:70680350:clu_90990_	2	70679621	TGFA	N	-0.0216333	0.0255865	0.397833
rs6714975	2	71633389	C	T	0.407104	chr2:70678892:70680350:clu_90990_	2	70679621	TGFA	N	-0.0175307	0.0255937	0.493368
rs1986522	2	71645257	A	G	0.415301	chr2:70678892:70680350:clu_90990_	2	70679621	TGFA	N	-0.0163424	0.0254533	0.520837
rs2287326	2	71559107	T	G	0.415301	chr2:70679133:70680350:clu_90990_	2	70679742	TGFA	N	-0.0151363	0.0263651	0.565898
rs3771382	2	71559445	C	G	0.409836	chr2:70679133:70680350:clu_90990_	2	70679742	TGFA	N	-0.0098437	0.0329259	0.764967
rs3771374	2	71589913	A	G	0.412568	chr2:70679133:70680350:clu_90990_	2	70679742	TGFA	N	-0.0160477	0.0248871	0.519042
rs10445946	2	71594534	C	T	0.412568	chr2:70679133:70680350:clu_90990_	2	70679742	TGFA	N	-0.0137552	0.0248939	0.580569
rs6745907	2	71609073	A	G	0.407104	chr2:70679133:70680350:clu_90990_	2	70679742	TGFA	N	-0.0151751	0.0249586	0.543179
rs6714975	2	71633389	C	T	0.407104	chr2:70679133:70680350:clu_90990_	2	70679742	TGFA	N	-0.012059	0.0249637	0.629053
rs1986522	2	71645257	A	G	0.415301	chr2:70679133:70680350:clu_90990_	2	70679742	TGFA	N	-0.0103185	0.0248266	0.677685
rs2287326	2	71559107	T	G	0.415301	ENSG00000163235.16	2	70727870	TGFA	-	0.00747122	0.00846424	0.377409
rs3771382	2	71559445	C	G	0.409836	ENSG00000163235.16	2	70727870	TGFA	-	0.00556367	0.008481	0.511814
rs3771374	2	71589913	A	G	0.412568	ENSG00000163235.16	2	70727870	TGFA	-	0.00564876	0.0084725	0.504953
rs10445946	2	71594534	C	T	0.412568	ENSG00000163235.16	2	70727870	TGFA	-	0.00553681	0.00847251	0.513432
rs6745907	2	71609073	A	G	0.407104	ENSG00000163235.16	2	70727870	TGFA	-	0.00431471	0.00848981	0.611298
rs6714975	2	71633389	C	T	0.407104	ENSG00000163235.16	2	70727870	TGFA	-	0.00478674	0.0084898	0.572874
rs1986522	2	71645257	A	G	0.415301	ENSG00000163235.16	2	70727870	TGFA	-	0.00531068	0.0084643	0.530384
rs2287326	2	71559107	T	G	0.415301	ENSG00000075340.23	2	70915053	ADD2	-	0.0138977	0.00846396	0.100592
rs3771382	2	71559445	C	G	0.409836	ENSG00000075340.23	2	70915053	ADD2	-	0.00793078	0.00848093	0.349721
rs3771374	2	71589913	A	G	0.412568	ENSG00000075340.23	2	70915053	ADD2	-	0.0148699	0.00847211	0.0792332
rs10445946	2	71594534	C	T	0.412568	ENSG00000075340.23	2	70915053	ADD2	-	0.0149138	0.00847211	0.0783504
rs6745907	2	71609073	A	G	0.407104	ENSG00000075340.23	2	70915053	ADD2	-	0.0148513	0.00848939	0.0802224
rs6714975	2	71633389	C	T	0.407104	ENSG00000075340.23	2	70915053	ADD2	-	0.0153114	0.00848936	0.0712938
rs1986522	2	71645257	A	G	0.415301	ENSG00000075340.23	2	70915053	ADD2	-	0.0158901	0.00846384	0.0604618
rs2287326	2	71559107	T	G	0.415301	chr2:70933574:70938265:clu_90993_	2	70935920	ADD2	N	0.0389071	0.029287	0.184021
rs3771382	2	71559445	C	G	0.409836	chr2:70933574:70938265:clu_90993_	2	70935920	ADD2	N	0.0305875	0.0358395	0.393407
rs3771374	2	71589913	A	G	0.412568	chr2:70933574:70938265:clu_90993_	2	70935920	ADD2	N	0.0366673	0.0291241	0.20803
rs10445946	2	71594534	C	T	0.412568	chr2:70933574:70938265:clu_90993_	2	70935920	ADD2	N	0.0358026	0.0291322	0.219084
rs6745907	2	71609073	A	G	0.407104	chr2:70933574:70938265:clu_90993_	2	70935920	ADD2	N	0.0355248	0.0292211	0.224089
rs6714975	2	71633389	C	T	0.407104	chr2:70933574:70938265:clu_90993_	2	70935920	ADD2	N	0.0328391	0.0292152	0.260995
rs1986522	2	71645257	A	G	0.415301	chr2:70933574:70938265:clu_90993_	2	70935920	ADD2	N	0.0334216	0.0290466	0.249887
rs2287326	2	71559107	T	G	0.415301	chr2:70933574:70940198:clu_90993_	2	70936886	ADD2	N	-0.0134634	0.0330688	0.683911
rs3771382	2	71559445	C	G	0.409836	chr2:70933574:70940198:clu_90993_	2	70936886	ADD2	N	0.0192447	0.0397868	0.628602
rs3771374	2	71589913	A	G	0.412568	chr2:70933574:70940198:clu_90993_	2	70936886	ADD2	N	-0.00325594	0.0316152	0.917974
rs10445946	2	71594534	C	T	0.412568	chr2:70933574:70940198:clu_90993_	2	70936886	ADD2	N	-0.00366714	0.0316237	0.907683
rs6745907	2	71609073	A	G	0.407104	chr2:70933574:70940198:clu_90993_	2	70936886	ADD2	N	-0.00347087	0.0317148	0.912853
rs6714975	2	71633389	C	T	0.407104	chr2:70933574:70940198:clu_90993_	2	70936886	ADD2	N	-0.00227915	0.0317006	0.942685
rs1986522	2	71645257	A	G	0.415301	chr2:70933574:70940198:clu_90993_	2	70936886	ADD2	N	-0.0020659	0.0315412	0.947777
rs2287326	2	71559107	T	G	0.415301	chr2:70938382:70940198:clu_90993_	2	70939290	ADD2	N	0.0452785	0.0320304	0.157476
rs3771382	2	71559445	C	G	0.409836	chr2:70938382:70940198:clu_90993_	2	70939290	ADD2	N	0.000413346	0.0381904	0.991364
rs3771374	2	71589913	A	G	0.412568	chr2:70938382:70940198:clu_90993_	2	70939290	ADD2	N	0.0329741	0.0310753	0.288643
rs10445946	2	71594534	C	T	0.412568	chr2:70938382:70940198:clu_90993_	2	70939290	ADD2	N	0.0339667	0.0310832	0.274496
rs6745907	2	71609073	A	G	0.407104	chr2:70938382:70940198:clu_90993_	2	70939290	ADD2	N	0.0323728	0.0311668	0.298947
rs6714975	2	71633389	C	T	0.407104	chr2:70938382:70940198:clu_90993_	2	70939290	ADD2	N	0.0305647	0.0311595	0.326638
rs1986522	2	71645257	A	G	0.415301	chr2:70938382:70940198:clu_90993_	2	70939290	ADD2	N	0.0308257	0.0309996	0.320033
rs2287326	2	71559107	T	G	0.415301	ENSG00000258881.6	2	71194457	AC007040.2	-	0.00513062	0.0084643	0.544417
rs3771382	2	71559445	C	G	0.409836	ENSG00000258881.6	2	71194457	AC007040.2	-	0.00578992	0.00848099	0.4948
rs3771374	2	71589913	A	G	0.412568	ENSG00000258881.6	2	71194457	AC007040.2	-	0.00508505	0.00847251	0.548385
rs10445946	2	71594534	C	T	0.412568	ENSG00000258881.6	2	71194457	AC007040.2	-	0.00536182	0.00847251	0.526832
rs6745907	2	71609073	A	G	0.407104	ENSG00000258881.6	2	71194457	AC007040.2	-	0.00527464	0.00848979	0.534407
rs6714975	2	71633389	C	T	0.407104	ENSG00000258881.6	2	71194457	AC007040.2	-	0.00553906	0.00848978	0.514118
rs1986522	2	71645257	A	G	0.415301	ENSG00000258881.6	2	71194457	AC007040.2	-	0.00496479	0.00846431	0.557502
rs2287326	2	71559107	T	G	0.415301	chr2:71203438:71216879:clu_91024_	2	71210158	AC007040.11	N	0.00435861	0.029249	0.88154
rs3771382	2	71559445	C	G	0.409836	chr2:71203438:71216879:clu_91024_	2	71210158	AC007040.11	N	0.0140957	0.0346997	0.684581
rs3771374	2	71589913	A	G	0.412568	chr2:71203438:71216879:clu_91024_	2	71210158	AC007040.11	N	0.0117645	0.0285589	0.680385
rs10445946	2	71594534	C	T	0.412568	chr2:71203438:71216879:clu_91024_	2	71210158	AC007040.11	N	0.010104	0.0285664	0.72356
rs6745907	2	71609073	A	G	0.407104	chr2:71203438:71216879:clu_91024_	2	71210158	AC007040.11	N	0.008587	0.0286511	0.764399
rs6714975	2	71633389	C	T	0.407104	chr2:71203438:71216879:clu_91024_	2	71210158	AC007040.11	N	0.00636403	0.0286402	0.824153
rs1986522	2	71645257	A	G	0.415301	chr2:71203438:71216879:clu_91024_	2	71210158	AC007040.11	N	0.00759217	0.0284916	0.789877
rs2287326	2	71559107	T	G	0.415301	chr2:71206539:71216879:clu_91024_	2	71211709	AC007040.11	N	-0.00573307	0.0298554	0.847721
rs3771382	2	71559445	C	G	0.409836	chr2:71206539:71216879:clu_91024_	2	71211709	AC007040.11	N	-0.0276633	0.0349222	0.428278
rs3771374	2	71589913	A	G	0.412568	chr2:71206539:71216879:clu_91024_	2	71211709	AC007040.11	N	-0.0060698	0.0296454	0.83777
rs10445946	2	71594534	C	T	0.412568	chr2:71206539:71216879:clu_91024_	2	71211709	AC007040.11	N	-0.00554728	0.0296541	0.851609
rs6745907	2	71609073	A	G	0.407104	chr2:71206539:71216879:clu_91024_	2	71211709	AC007040.11	N	-0.0057356	0.0297401	0.847071
rs6714975	2	71633389	C	T	0.407104	chr2:71206539:71216879:clu_91024_	2	71211709	AC007040.11	N	-0.00760512	0.0297348	0.798132
rs1986522	2	71645257	A	G	0.415301	chr2:71206539:71216879:clu_91024_	2	71211709	AC007040.11	N	-0.00658497	0.0295897	0.823891
rs2287326	2	71559107	T	G	0.415301	chr2:71216147:71216879:clu_91024_	2	71216513	AC007040.11	N	-0.00160262	0.0264022	0.951598
rs3771382	2	71559445	C	G	0.409836	chr2:71216147:71216879:clu_91024_	2	71216513	AC007040.11	N	0.0203608	0.033773	0.546594
rs3771374	2	71589913	A	G	0.412568	chr2:71216147:71216879:clu_91024_	2	71216513	AC007040.11	N	-0.000408937	0.0262244	0.987558
rs10445946	2	71594534	C	T	0.412568	chr2:71216147:71216879:clu_91024_	2	71216513	AC007040.11	N	0.000705798	0.0262298	0.978533
rs6745907	2	71609073	A	G	0.407104	chr2:71216147:71216879:clu_91024_	2	71216513	AC007040.11	N	0.00678926	0.0263138	0.796398
rs6714975	2	71633389	C	T	0.407104	chr2:71216147:71216879:clu_91024_	2	71216513	AC007040.11	N	0.00532766	0.0263089	0.839523
rs1986522	2	71645257	A	G	0.415301	chr2:71216147:71216879:clu_91024_	2	71216513	AC007040.11	N	0.0018916	0.0261453	0.942324
rs2287326	2	71559107	T	G	0.415301	ENSG00000144043.12	2	71217537	TEX261	-	0.00515143	0.0084643	0.542785
rs3771382	2	71559445	C	G	0.409836	ENSG00000144043.12	2	71217537	TEX261	-	0.00468454	0.00848102	0.580704
rs3771374	2	71589913	A	G	0.412568	ENSG00000144043.12	2	71217537	TEX261	-	0.00535611	0.00847251	0.527272
rs10445946	2	71594534	C	T	0.412568	ENSG00000144043.12	2	71217537	TEX261	-	0.00531189	0.00847251	0.530688
rs6745907	2	71609073	A	G	0.407104	ENSG00000144043.12	2	71217537	TEX261	-	0.00523075	0.00848979	0.537813
rs6714975	2	71633389	C	T	0.407104	ENSG00000144043.12	2	71217537	TEX261	-	0.00571101	0.00848978	0.501143
rs1986522	2	71645257	A	G	0.415301	ENSG00000144043.12	2	71217537	TEX261	-	0.00660137	0.00846427	0.435444
rs2287326	2	71559107	T	G	0.415301	chr2:71295842:71297632:clu_235367_	2	71296737	NAGK	N	0.0423667	0.0273336	0.121145
rs3771382	2	71559445	C	G	0.409836	chr2:71295842:71297632:clu_235367_	2	71296737	NAGK	N	0.0312125	0.0399434	0.434557
rs3771374	2	71589913	A	G	0.412568	chr2:71295842:71297632:clu_235367_	2	71296737	NAGK	N	0.0424273	0.0273874	0.121345
rs10445946	2	71594534	C	T	0.412568	chr2:71295842:71297632:clu_235367_	2	71296737	NAGK	N	0.0413012	0.027394	0.131638
rs6745907	2	71609073	A	G	0.407104	chr2:71295842:71297632:clu_235367_	2	71296737	NAGK	N	0.0358929	0.0274841	0.191569
rs6714975	2	71633389	C	T	0.407104	chr2:71295842:71297632:clu_235367_	2	71296737	NAGK	N	0.0366485	0.0274867	0.182428
rs1986522	2	71645257	A	G	0.415301	chr2:71295842:71297632:clu_235367_	2	71296737	NAGK	N	0.0426814	0.0273405	0.118498
rs2287326	2	71559107	T	G	0.415301	chr2:71295842:71297871:clu_235367_	2	71296856	NAGK	N	-0.0116621	0.029558	0.693176
rs3771382	2	71559445	C	G	0.409836	chr2:71295842:71297871:clu_235367_	2	71296856	NAGK	N	0.000979319	0.0359346	0.978258
rs3771374	2	71589913	A	G	0.412568	chr2:71295842:71297871:clu_235367_	2	71296856	NAGK	N	-0.0190431	0.0293397	0.516302
rs10445946	2	71594534	C	T	0.412568	chr2:71295842:71297871:clu_235367_	2	71296856	NAGK	N	-0.0190482	0.029347	0.516295
rs6745907	2	71609073	A	G	0.407104	chr2:71295842:71297871:clu_235367_	2	71296856	NAGK	N	-0.0195607	0.0294281	0.506246
rs6714975	2	71633389	C	T	0.407104	chr2:71295842:71297871:clu_235367_	2	71296856	NAGK	N	-0.0171527	0.0294232	0.559916
rs1986522	2	71645257	A	G	0.415301	chr2:71295842:71297871:clu_235367_	2	71296856	NAGK	N	-0.0179227	0.0292744	0.540386
rs2287326	2	71559107	T	G	0.415301	chr2:71297716:71297871:clu_235367_	2	71297794	NAGK	N	-0.0396649	0.0268017	0.138889
rs3771382	2	71559445	C	G	0.409836	chr2:71297716:71297871:clu_235367_	2	71297794	NAGK	N	-0.0418611	0.0347262	0.228025
rs3771374	2	71589913	A	G	0.412568	chr2:71297716:71297871:clu_235367_	2	71297794	NAGK	N	-0.0396357	0.0269248	0.140997
rs10445946	2	71594534	C	T	0.412568	chr2:71297716:71297871:clu_235367_	2	71297794	NAGK	N	-0.0396469	0.0269305	0.140969
rs6745907	2	71609073	A	G	0.407104	chr2:71297716:71297871:clu_235367_	2	71297794	NAGK	N	-0.0313716	0.0270029	0.245322
rs6714975	2	71633389	C	T	0.407104	chr2:71297716:71297871:clu_235367_	2	71297794	NAGK	N	-0.0316298	0.0270218	0.241788
rs1986522	2	71645257	A	G	0.415301	chr2:71297716:71297871:clu_235367_	2	71297794	NAGK	N	-0.0392942	0.0268712	0.143655
rs2287326	2	71559107	T	G	0.415301	chr2:71295842:71299771:clu_235367_	2	71297806	NAGK	N	-0.0256838	0.030085	0.393265
rs3771382	2	71559445	C	G	0.409836	chr2:71295842:71299771:clu_235367_	2	71297806	NAGK	N	-0.0381025	0.0367594	0.29995
rs3771374	2	71589913	A	G	0.412568	chr2:71295842:71299771:clu_235367_	2	71297806	NAGK	N	-0.0264682	0.0301827	0.380524
rs10445946	2	71594534	C	T	0.412568	chr2:71295842:71299771:clu_235367_	2	71297806	NAGK	N	-0.0239048	0.0301909	0.428486
rs6745907	2	71609073	A	G	0.407104	chr2:71295842:71299771:clu_235367_	2	71297806	NAGK	N	-0.027602	0.0302806	0.362009
rs6714975	2	71633389	C	T	0.407104	chr2:71295842:71299771:clu_235367_	2	71297806	NAGK	N	-0.025562	0.0302698	0.398406
rs1986522	2	71645257	A	G	0.415301	chr2:71295842:71299771:clu_235367_	2	71297806	NAGK	N	-0.0242358	0.0301079	0.42084
rs2287326	2	71559107	T	G	0.415301	chr2:71297969:71298816:clu_235367_	2	71298392	NAGK	N	0.0158157	0.0275488	0.565902
rs3771382	2	71559445	C	G	0.409836	chr2:71297969:71298816:clu_235367_	2	71298392	NAGK	N	0.0108026	0.0345361	0.754439
rs3771374	2	71589913	A	G	0.412568	chr2:71297969:71298816:clu_235367_	2	71298392	NAGK	N	0.0213451	0.0270373	0.429838
rs10445946	2	71594534	C	T	0.412568	chr2:71297969:71298816:clu_235367_	2	71298392	NAGK	N	0.0204946	0.0270432	0.448543
rs6745907	2	71609073	A	G	0.407104	chr2:71297969:71298816:clu_235367_	2	71298392	NAGK	N	0.0187928	0.0271171	0.488296
rs6714975	2	71633389	C	T	0.407104	chr2:71297969:71298816:clu_235367_	2	71298392	NAGK	N	0.0187923	0.0271156	0.488281
rs1986522	2	71645257	A	G	0.415301	chr2:71297969:71298816:clu_235367_	2	71298392	NAGK	N	0.0196456	0.0269689	0.466336
rs3771374	2	71589913	A	G	0.412568	ENSG00000124357.13	2	71299206	NAGK	+	0.00974615	0.00847237	0.250002
rs10445946	2	71594534	C	T	0.412568	ENSG00000124357.13	2	71299206	NAGK	+	0.00995229	0.00847236	0.240124
rs6745907	2	71609073	A	G	0.407104	ENSG00000124357.13	2	71299206	NAGK	+	0.0111951	0.00848959	0.187274
rs6714975	2	71633389	C	T	0.407104	ENSG00000124357.13	2	71299206	NAGK	+	0.0114011	0.00848958	0.179286
rs1986522	2	71645257	A	G	0.415301	ENSG00000124357.13	2	71299206	NAGK	+	0.0097552	0.00846416	0.249103
rs2287326	2	71559107	T	G	0.415301	chr2:71298957:71299771:clu_235367_	2	71299364	NAGK	N	0.00425646	0.0259384	0.869654
rs3771382	2	71559445	C	G	0.409836	chr2:71298957:71299771:clu_235367_	2	71299364	NAGK	N	0.0169127	0.0361789	0.640161
rs3771374	2	71589913	A	G	0.412568	chr2:71298957:71299771:clu_235367_	2	71299364	NAGK	N	0.00673878	0.0257872	0.793844
rs10445946	2	71594534	C	T	0.412568	chr2:71298957:71299771:clu_235367_	2	71299364	NAGK	N	0.00527477	0.0257933	0.837962
rs6745907	2	71609073	A	G	0.407104	chr2:71298957:71299771:clu_235367_	2	71299364	NAGK	N	0.00411931	0.0258732	0.873502
rs6714975	2	71633389	C	T	0.407104	chr2:71298957:71299771:clu_235367_	2	71299364	NAGK	N	0.00370368	0.0258755	0.886184
rs1986522	2	71645257	A	G	0.415301	chr2:71298957:71299771:clu_235367_	2	71299364	NAGK	N	0.00759829	0.0257298	0.767757
rs2287326	2	71559107	T	G	0.415301	chr2:71300724:71302685:clu_235369_	2	71301704	NAGK	N	-0.0319557	0.0280345	0.25434
rs3771382	2	71559445	C	G	0.409836	chr2:71300724:71302685:clu_235369_	2	71301704	NAGK	N	0.00862707	0.0359592	0.810398
rs3771374	2	71589913	A	G	0.412568	chr2:71300724:71302685:clu_235369_	2	71301704	NAGK	N	-0.0388683	0.0261417	0.13706
rs10445946	2	71594534	C	T	0.412568	chr2:71300724:71302685:clu_235369_	2	71301704	NAGK	N	-0.0371674	0.026147	0.155178
rs6745907	2	71609073	A	G	0.407104	chr2:71300724:71302685:clu_235369_	2	71301704	NAGK	N	-0.0364661	0.0262165	0.164237
rs6714975	2	71633389	C	T	0.407104	chr2:71300724:71302685:clu_235369_	2	71301704	NAGK	N	-0.0349285	0.0262251	0.182902
rs1986522	2	71645257	A	G	0.415301	chr2:71300724:71302685:clu_235369_	2	71301704	NAGK	N	-0.0366626	0.0260929	0.159997
rs2287326	2	71559107	T	G	0.415301	chr2:71302772:71303734:clu_235369_	2	71303253	NAGK	N	-0.00426634	0.027434	0.876417
rs3771382	2	71559445	C	G	0.409836	chr2:71302772:71303734:clu_235369_	2	71303253	NAGK	N	-0.0505009	0.0354317	0.154069
rs3771374	2	71589913	A	G	0.412568	chr2:71302772:71303734:clu_235369_	2	71303253	NAGK	N	-0.0104631	0.0257076	0.684006
rs10445946	2	71594534	C	T	0.412568	chr2:71302772:71303734:clu_235369_	2	71303253	NAGK	N	-0.0100334	0.0257127	0.696379
rs6745907	2	71609073	A	G	0.407104	chr2:71302772:71303734:clu_235369_	2	71303253	NAGK	N	-0.00869173	0.0257952	0.736154
rs6714975	2	71633389	C	T	0.407104	chr2:71302772:71303734:clu_235369_	2	71303253	NAGK	N	-0.00999951	0.0257964	0.698288
rs1986522	2	71645257	A	G	0.415301	chr2:71302772:71303734:clu_235369_	2	71303253	NAGK	N	-0.00940715	0.025657	0.713879
rs2287326	2	71559107	T	G	0.415301	chr2:71303831:71304688:clu_235369_	2	71304260	NAGK	N	0.0173906	0.031346	0.579034
rs3771382	2	71559445	C	G	0.409836	chr2:71303831:71304688:clu_235369_	2	71304260	NAGK	N	0.00279534	0.0355606	0.937344
rs3771374	2	71589913	A	G	0.412568	chr2:71303831:71304688:clu_235369_	2	71304260	NAGK	N	0.0293036	0.0293664	0.318347
rs10445946	2	71594534	C	T	0.412568	chr2:71303831:71304688:clu_235369_	2	71304260	NAGK	N	0.0274784	0.0293723	0.349521
rs6745907	2	71609073	A	G	0.407104	chr2:71303831:71304688:clu_235369_	2	71304260	NAGK	N	0.0266013	0.0294595	0.366537
rs6714975	2	71633389	C	T	0.407104	chr2:71303831:71304688:clu_235369_	2	71304260	NAGK	N	0.0276982	0.0294613	0.347137
rs1986522	2	71645257	A	G	0.415301	chr2:71303831:71304688:clu_235369_	2	71304260	NAGK	N	0.0271525	0.0293016	0.354105
rs2287326	2	71559107	T	G	0.415301	chr2:71337252:71337893:clu_91039_	2	71337572	MCEE	N	0.0473154	0.0267123	0.0765121
rs3771382	2	71559445	C	G	0.409836	chr2:71337252:71337893:clu_91039_	2	71337572	MCEE	N	0.0653588	0.0353798	0.064697
rs3771374	2	71589913	A	G	0.412568	chr2:71337252:71337893:clu_91039_	2	71337572	MCEE	N	0.0579922	0.0261829	0.0267677
rs10445946	2	71594534	C	T	0.412568	chr2:71337252:71337893:clu_91039_	2	71337572	MCEE	N	0.0580233	0.026189	0.0267219
rs6745907	2	71609073	A	G	0.407104	chr2:71337252:71337893:clu_91039_	2	71337572	MCEE	N	0.0573143	0.0262705	0.0291319
rs6714975	2	71633389	C	T	0.407104	chr2:71337252:71337893:clu_91039_	2	71337572	MCEE	N	0.0583287	0.0262725	0.0264095
rs1986522	2	71645257	A	G	0.415301	chr2:71337252:71337893:clu_91039_	2	71337572	MCEE	N	0.0589002	0.0261326	0.0242025
rs2287326	2	71559107	T	G	0.415301	chr2:71337252:71343903:clu_91039_	2	71340578	MCEE	N	0.0778107	0.0288901	0.0070741
rs3771382	2	71559445	C	G	0.409836	chr2:71337252:71343903:clu_91039_	2	71340578	MCEE	N	0.0827646	0.0349261	0.0178021
rs3771374	2	71589913	A	G	0.412568	chr2:71337252:71343903:clu_91039_	2	71340578	MCEE	N	0.0790785	0.027486	0.00401418
rs10445946	2	71594534	C	T	0.412568	chr2:71337252:71343903:clu_91039_	2	71340578	MCEE	N	0.0781918	0.0274925	0.00445357
rs6745907	2	71609073	A	G	0.407104	chr2:71337252:71343903:clu_91039_	2	71340578	MCEE	N	0.0715222	0.0275695	0.00947985
rs6714975	2	71633389	C	T	0.407104	chr2:71337252:71343903:clu_91039_	2	71340578	MCEE	N	0.0726431	0.0275745	0.00842777
rs1986522	2	71645257	A	G	0.415301	chr2:71337252:71343903:clu_91039_	2	71340578	MCEE	N	0.0804519	0.0274226	0.00334857
rs2287326	2	71559107	T	G	0.415301	chr2:71337252:71351336:clu_91039_	2	71344294	MCEE	N	0.0177176	0.030348	0.559345
rs3771382	2	71559445	C	G	0.409836	chr2:71337252:71351336:clu_91039_	2	71344294	MCEE	N	0.0023638	0.0366092	0.948518
rs3771374	2	71589913	A	G	0.412568	chr2:71337252:71351336:clu_91039_	2	71344294	MCEE	N	0.0211799	0.0292482	0.468978
rs10445946	2	71594534	C	T	0.412568	chr2:71337252:71351336:clu_91039_	2	71344294	MCEE	N	0.0181371	0.0292568	0.535306
rs6745907	2	71609073	A	G	0.407104	chr2:71337252:71351336:clu_91039_	2	71344294	MCEE	N	0.0208978	0.0293578	0.476571
rs6714975	2	71633389	C	T	0.407104	chr2:71337252:71351336:clu_91039_	2	71344294	MCEE	N	0.0171457	0.0293505	0.559105
rs1986522	2	71645257	A	G	0.415301	chr2:71337252:71351336:clu_91039_	2	71344294	MCEE	N	0.0185178	0.0291745	0.525607
rs2287326	2	71559107	T	G	0.415301	chr2:71337252:71351498:clu_91039_	2	71344375	MCEE	N	-0.0419002	0.0303221	0.167022
rs3771382	2	71559445	C	G	0.409836	chr2:71337252:71351498:clu_91039_	2	71344375	MCEE	N	-0.0455687	0.0381465	0.232254
rs3771374	2	71589913	A	G	0.412568	chr2:71337252:71351498:clu_91039_	2	71344375	MCEE	N	-0.0447153	0.0303415	0.140553
rs10445946	2	71594534	C	T	0.412568	chr2:71337252:71351498:clu_91039_	2	71344375	MCEE	N	-0.0425734	0.0303514	0.160711
rs6745907	2	71609073	A	G	0.407104	chr2:71337252:71351498:clu_91039_	2	71344375	MCEE	N	-0.0475231	0.0304298	0.118352
rs6714975	2	71633389	C	T	0.407104	chr2:71337252:71351498:clu_91039_	2	71344375	MCEE	N	-0.045928	0.0304256	0.131166
rs1986522	2	71645257	A	G	0.415301	chr2:71337252:71351498:clu_91039_	2	71344375	MCEE	N	-0.0414618	0.0302814	0.170931
rs2287326	2	71559107	T	G	0.415301	chr2:71337988:71351336:clu_91039_	2	71344662	MCEE	N	0.0586705	0.028137	0.0370539
rs3771382	2	71559445	C	G	0.409836	chr2:71337988:71351336:clu_91039_	2	71344662	MCEE	N	0.046156	0.0362974	0.203513
rs3771374	2	71589913	A	G	0.412568	chr2:71337988:71351336:clu_91039_	2	71344662	MCEE	N	0.0632419	0.0269947	0.0191422
rs10445946	2	71594534	C	T	0.412568	chr2:71337988:71351336:clu_91039_	2	71344662	MCEE	N	0.0632676	0.0270004	0.0191187
rs6745907	2	71609073	A	G	0.407104	chr2:71337988:71351336:clu_91039_	2	71344662	MCEE	N	0.0621254	0.0270869	0.0218156
rs6714975	2	71633389	C	T	0.407104	chr2:71337988:71351336:clu_91039_	2	71344662	MCEE	N	0.0632448	0.0270895	0.019561
rs1986522	2	71645257	A	G	0.415301	chr2:71337988:71351336:clu_91039_	2	71344662	MCEE	N	0.0662222	0.026941	0.0139697
rs2287326	2	71559107	T	G	0.415301	chr2:71337252:71356847:clu_91039_	2	71347050	MCEE	N	0.0464067	0.0308585	0.132619
rs3771382	2	71559445	C	G	0.409836	chr2:71337252:71356847:clu_91039_	2	71347050	MCEE	N	0.0437998	0.034521	0.204517
rs3771374	2	71589913	A	G	0.412568	chr2:71337252:71356847:clu_91039_	2	71347050	MCEE	N	0.0455499	0.0290585	0.116992
rs10445946	2	71594534	C	T	0.412568	chr2:71337252:71356847:clu_91039_	2	71347050	MCEE	N	0.0454739	0.029065	0.117686
rs6745907	2	71609073	A	G	0.407104	chr2:71337252:71356847:clu_91039_	2	71347050	MCEE	N	0.0414341	0.0291462	0.155143
rs6714975	2	71633389	C	T	0.407104	chr2:71337252:71356847:clu_91039_	2	71347050	MCEE	N	0.0428272	0.029141	0.141656
rs1986522	2	71645257	A	G	0.415301	chr2:71337252:71356847:clu_91039_	2	71347050	MCEE	N	0.047297	0.0289798	0.102665
rs2287326	2	71559107	T	G	0.415301	chr2:71337252:71357310:clu_91039_	2	71347281	MCEE	N	0.0640663	0.0314582	0.0416948
rs3771382	2	71559445	C	G	0.409836	chr2:71337252:71357310:clu_91039_	2	71347281	MCEE	N	0.0903483	0.0363596	0.0129603
rs3771374	2	71589913	A	G	0.412568	chr2:71337252:71357310:clu_91039_	2	71347281	MCEE	N	0.0591454	0.0302255	0.0503707
rs10445946	2	71594534	C	T	0.412568	chr2:71337252:71357310:clu_91039_	2	71347281	MCEE	N	0.059282	0.030233	0.0498976
rs6745907	2	71609073	A	G	0.407104	chr2:71337252:71357310:clu_91039_	2	71347281	MCEE	N	0.0560906	0.0303217	0.0643356
rs6714975	2	71633389	C	T	0.407104	chr2:71337252:71357310:clu_91039_	2	71347281	MCEE	N	0.0583522	0.0303126	0.0542274
rs1986522	2	71645257	A	G	0.415301	chr2:71337252:71357310:clu_91039_	2	71347281	MCEE	N	0.0620699	0.0301605	0.0395912
rs2287326	2	71559107	T	G	0.415301	chr2:71355084:71356847:clu_91039_	2	71355966	MCEE	N	-0.00120255	0.029612	0.967607
rs3771382	2	71559445	C	G	0.409836	chr2:71355084:71356847:clu_91039_	2	71355966	MCEE	N	0.000361613	0.0349653	0.991748
rs3771374	2	71589913	A	G	0.412568	chr2:71355084:71356847:clu_91039_	2	71355966	MCEE	N	-0.00368246	0.0296804	0.901259
rs10445946	2	71594534	C	T	0.412568	chr2:71355084:71356847:clu_91039_	2	71355966	MCEE	N	-0.00385055	0.029688	0.896803
rs6745907	2	71609073	A	G	0.407104	chr2:71355084:71356847:clu_91039_	2	71355966	MCEE	N	-0.00790066	0.0297784	0.790766
rs6714975	2	71633389	C	T	0.407104	chr2:71355084:71356847:clu_91039_	2	71355966	MCEE	N	-0.00462163	0.0297732	0.876642
rs1986522	2	71645257	A	G	0.415301	chr2:71355084:71356847:clu_91039_	2	71355966	MCEE	N	-5.97267e-05	0.0295995	0.99839
rs2287326	2	71559107	T	G	0.415301	chr2:71355084:71357310:clu_91039_	2	71356197	MCEE	N	0.0891198	0.0297469	0.002736
rs3771382	2	71559445	C	G	0.409836	chr2:71355084:71357310:clu_91039_	2	71356197	MCEE	N	0.0836114	0.0373959	0.0253622
rs3771374	2	71589913	A	G	0.412568	chr2:71355084:71357310:clu_91039_	2	71356197	MCEE	N	0.094819	0.0285122	0.000882407
rs10445946	2	71594534	C	T	0.412568	chr2:71355084:71357310:clu_91039_	2	71356197	MCEE	N	0.094826	0.0285184	0.000883944
rs6745907	2	71609073	A	G	0.407104	chr2:71355084:71357310:clu_91039_	2	71356197	MCEE	N	0.0905324	0.0285959	0.00154594
rs6714975	2	71633389	C	T	0.407104	chr2:71355084:71357310:clu_91039_	2	71356197	MCEE	N	0.0938393	0.0286003	0.00103415
rs1986522	2	71645257	A	G	0.415301	chr2:71355084:71357310:clu_91039_	2	71356197	MCEE	N	0.0972215	0.0284673	0.000637355
rs2287326	2	71559107	T	G	0.415301	ENSG00000124383.9	2	71367496	MPHOSPH10	+	0.0239469	0.00846318	0.00466143
rs3771382	2	71559445	C	G	0.409836	ENSG00000124383.9	2	71367496	MPHOSPH10	+	0.0166185	0.00848049	0.0500413
rs3771374	2	71589913	A	G	0.412568	ENSG00000124383.9	2	71367496	MPHOSPH10	+	0.0229427	0.00847149	0.00676432
rs10445946	2	71594534	C	T	0.412568	ENSG00000124383.9	2	71367496	MPHOSPH10	+	0.0231212	0.00847147	0.00634695
rs6745907	2	71609073	A	G	0.407104	ENSG00000124383.9	2	71367496	MPHOSPH10	+	0.0231383	0.00848875	0.0064153
rs6714975	2	71633389	C	T	0.407104	ENSG00000124383.9	2	71367496	MPHOSPH10	+	0.024641	0.0084886	0.00369803
rs1986522	2	71645257	A	G	0.415301	ENSG00000124383.9	2	71367496	MPHOSPH10	+	0.0230399	0.00846327	0.00648202
rs2287326	2	71559107	T	G	0.415301	chr2:71415665:71416975:clu_91035_	2	71416320	PAIP2B	N	-0.024891	0.028795	0.387357
rs3771382	2	71559445	C	G	0.409836	chr2:71415665:71416975:clu_91035_	2	71416320	PAIP2B	N	-0.045216	0.0360616	0.209894
rs3771374	2	71589913	A	G	0.412568	chr2:71415665:71416975:clu_91035_	2	71416320	PAIP2B	N	-0.0115692	0.0281898	0.681511
rs10445946	2	71594534	C	T	0.412568	chr2:71415665:71416975:clu_91035_	2	71416320	PAIP2B	N	-0.0121471	0.0281954	0.666601
rs6745907	2	71609073	A	G	0.407104	chr2:71415665:71416975:clu_91035_	2	71416320	PAIP2B	N	-0.0147159	0.0282894	0.602929
rs6714975	2	71633389	C	T	0.407104	chr2:71415665:71416975:clu_91035_	2	71416320	PAIP2B	N	-0.0173299	0.0282833	0.540057
rs1986522	2	71645257	A	G	0.415301	chr2:71415665:71416975:clu_91035_	2	71416320	PAIP2B	N	-0.011648	0.0281349	0.678869
rs2287326	2	71559107	T	G	0.415301	chr2:71417151:71429582:clu_91035_	2	71423366	PAIP2B	N	0.0323665	0.0285342	0.256668
rs3771382	2	71559445	C	G	0.409836	chr2:71417151:71429582:clu_91035_	2	71423366	PAIP2B	N	0.0485611	0.0360337	0.177769
rs3771374	2	71589913	A	G	0.412568	chr2:71417151:71429582:clu_91035_	2	71423366	PAIP2B	N	0.024104	0.0282782	0.393999
rs10445946	2	71594534	C	T	0.412568	chr2:71417151:71429582:clu_91035_	2	71423366	PAIP2B	N	0.0245453	0.0282845	0.385503
rs6745907	2	71609073	A	G	0.407104	chr2:71417151:71429582:clu_91035_	2	71423366	PAIP2B	N	0.0255079	0.028377	0.368708
rs6714975	2	71633389	C	T	0.407104	chr2:71417151:71429582:clu_91035_	2	71423366	PAIP2B	N	0.0275271	0.02837	0.331902
rs1986522	2	71645257	A	G	0.415301	chr2:71417151:71429582:clu_91035_	2	71423366	PAIP2B	N	0.0237787	0.0282234	0.399498
rs2287326	2	71559107	T	G	0.415301	chr2:71429730:71453339:clu_91036_	2	71441534	PAIP2B	N	0.0181963	0.0305649	0.551621
rs3771382	2	71559445	C	G	0.409836	chr2:71429730:71453339:clu_91036_	2	71441534	PAIP2B	N	0.0591186	0.0355542	0.0963578
rs3771374	2	71589913	A	G	0.412568	chr2:71429730:71453339:clu_91036_	2	71441534	PAIP2B	N	0.0227207	0.030419	0.455109
rs10445946	2	71594534	C	T	0.412568	chr2:71429730:71453339:clu_91036_	2	71441534	PAIP2B	N	0.021528	0.0304267	0.479232
rs6745907	2	71609073	A	G	0.407104	chr2:71429730:71453339:clu_91036_	2	71441534	PAIP2B	N	0.0264791	0.0305061	0.385397
rs6714975	2	71633389	C	T	0.407104	chr2:71429730:71453339:clu_91036_	2	71441534	PAIP2B	N	0.0261269	0.0305016	0.39168
rs1986522	2	71645257	A	G	0.415301	chr2:71429730:71453339:clu_91036_	2	71441534	PAIP2B	N	0.0210965	0.0303304	0.486706
rs2287326	2	71559107	T	G	0.415301	chr2:71429730:71454068:clu_91036_	2	71441899	PAIP2B	N	0.036089	0.0295098	0.221349
rs3771382	2	71559445	C	G	0.409836	chr2:71429730:71454068:clu_91036_	2	71441899	PAIP2B	N	0.0717564	0.0358552	0.0453618
rs3771374	2	71589913	A	G	0.412568	chr2:71429730:71454068:clu_91036_	2	71441899	PAIP2B	N	0.0362165	0.0293443	0.217132
rs10445946	2	71594534	C	T	0.412568	chr2:71429730:71454068:clu_91036_	2	71441899	PAIP2B	N	0.0357671	0.0293525	0.223019
rs6745907	2	71609073	A	G	0.407104	chr2:71429730:71454068:clu_91036_	2	71441899	PAIP2B	N	0.0382641	0.0294167	0.193341
rs6714975	2	71633389	C	T	0.407104	chr2:71429730:71454068:clu_91036_	2	71441899	PAIP2B	N	0.03653	0.0294194	0.214348
rs1986522	2	71645257	A	G	0.415301	chr2:71429730:71454068:clu_91036_	2	71441899	PAIP2B	N	0.0359469	0.029303	0.219924
rs2287326	2	71559107	T	G	0.415301	chr2:71453394:71454058:clu_91036_	2	71453726	PAIP2B	N	0.0523824	0.029984	0.0806351
rs3771382	2	71559445	C	G	0.409836	chr2:71453394:71454058:clu_91036_	2	71453726	PAIP2B	N	0.0878571	0.0357369	0.0139543
rs3771374	2	71589913	A	G	0.412568	chr2:71453394:71454058:clu_91036_	2	71453726	PAIP2B	N	0.0470768	0.0295488	0.111118
rs10445946	2	71594534	C	T	0.412568	chr2:71453394:71454058:clu_91036_	2	71453726	PAIP2B	N	0.0473952	0.0295562	0.108811
rs6745907	2	71609073	A	G	0.407104	chr2:71453394:71454058:clu_91036_	2	71453726	PAIP2B	N	0.0516997	0.0296227	0.0809367
rs6714975	2	71633389	C	T	0.407104	chr2:71453394:71454058:clu_91036_	2	71453726	PAIP2B	N	0.0518852	0.0296193	0.0798185
rs1986522	2	71645257	A	G	0.415301	chr2:71453394:71454058:clu_91036_	2	71453726	PAIP2B	N	0.0504786	0.029477	0.0868092
rs2287326	2	71559107	T	G	0.415301	chr2:71503884:71575883:clu_235382_	2	71539884	ZNF638	N	-0.122353	0.0290944	2.60643e-05
rs3771382	2	71559445	C	G	0.409836	chr2:71503884:71575883:clu_235382_	2	71539884	ZNF638	N	-0.142634	0.0351739	5.01124e-05
rs3771374	2	71589913	A	G	0.412568	chr2:71503884:71575883:clu_235382_	2	71539884	ZNF638	N	-0.129402	0.0291156	8.81351e-06
rs10445946	2	71594534	C	T	0.412568	chr2:71503884:71575883:clu_235382_	2	71539884	ZNF638	N	-0.127542	0.0291257	1.1922e-05
rs6745907	2	71609073	A	G	0.407104	chr2:71503884:71575883:clu_235382_	2	71539884	ZNF638	N	-0.126428	0.0292269	1.52021e-05
rs6714975	2	71633389	C	T	0.407104	chr2:71503884:71575883:clu_235382_	2	71539884	ZNF638	N	-0.126011	0.0292243	1.61898e-05
rs1986522	2	71645257	A	G	0.415301	chr2:71503884:71575883:clu_235382_	2	71539884	ZNF638	N	-0.127927	0.0290521	1.06581e-05
rs2287326	2	71559107	T	G	0.415301	ENSG00000075292.19	2	71582945	ZNF638	+	0.101132	0.00844331	4.64813e-33
rs3771374	2	71589913	A	G	0.412568	ENSG00000075292.19	2	71582945	ZNF638	+	0.10339	0.00845059	2.02968e-34
rs10445946	2	71594534	C	T	0.412568	ENSG00000075292.19	2	71582945	ZNF638	+	0.103856	0.00845039	1.02356e-34
rs6745907	2	71609073	A	G	0.407104	ENSG00000075292.19	2	71582945	ZNF638	+	0.103257	0.00846797	3.35346e-34
rs6714975	2	71633389	C	T	0.407104	ENSG00000075292.19	2	71582945	ZNF638	+	0.103422	0.0084679	2.6345e-34
rs1986522	2	71645257	A	G	0.415301	ENSG00000075292.19	2	71582945	ZNF638	+	0.103519	0.0084423	1.45013e-34
rs2287326	2	71559107	T	G	0.415301	chr2:71645769:71649944:clu_235385_	2	71647856	ZNF638	N	0.148036	0.028104	1.38349e-07
rs3771382	2	71559445	C	G	0.409836	chr2:71645769:71649944:clu_235385_	2	71647856	ZNF638	N	0.148657	0.0362384	4.09232e-05
rs3771374	2	71589913	A	G	0.412568	chr2:71645769:71649944:clu_235385_	2	71647856	ZNF638	N	0.140397	0.0276665	3.88307e-07
rs10445946	2	71594534	C	T	0.412568	chr2:71645769:71649944:clu_235385_	2	71647856	ZNF638	N	0.140533	0.0276738	3.81011e-07
rs6745907	2	71609073	A	G	0.407104	chr2:71645769:71649944:clu_235385_	2	71647856	ZNF638	N	0.142325	0.0277526	2.92306e-07
rs6714975	2	71633389	C	T	0.407104	chr2:71645769:71649944:clu_235385_	2	71647856	ZNF638	N	0.143217	0.0277368	2.42472e-07
rs1986522	2	71645257	A	G	0.415301	chr2:71645769:71649944:clu_235385_	2	71647856	ZNF638	N	0.140838	0.0276054	3.36351e-07
rs2287326	2	71559107	T	G	0.415301	chr2:71645769:71658457:clu_235385_	2	71652113	ZNF638	N	-0.0801354	0.0301337	0.00782962
rs3771382	2	71559445	C	G	0.409836	chr2:71645769:71658457:clu_235385_	2	71652113	ZNF638	N	-0.10988	0.0398738	0.00585679
rs3771374	2	71589913	A	G	0.412568	chr2:71645769:71658457:clu_235385_	2	71652113	ZNF638	N	-0.0789327	0.0292308	0.00692721
rs10445946	2	71594534	C	T	0.412568	chr2:71645769:71658457:clu_235385_	2	71652113	ZNF638	N	-0.0781109	0.0292383	0.00755066
rs6745907	2	71609073	A	G	0.407104	chr2:71645769:71658457:clu_235385_	2	71652113	ZNF638	N	-0.0836165	0.0293166	0.00434188
rs6714975	2	71633389	C	T	0.407104	chr2:71645769:71658457:clu_235385_	2	71652113	ZNF638	N	-0.0777506	0.0293255	0.00801832
rs1986522	2	71645257	A	G	0.415301	chr2:71645769:71658457:clu_235385_	2	71652113	ZNF638	N	-0.0751325	0.0291695	0.0100031
rs2287326	2	71559107	T	G	0.415301	chr2:71656464:71658457:clu_235385_	2	71657460	ZNF638	N	-0.205657	0.0300318	7.48946e-12
rs3771382	2	71559445	C	G	0.409836	chr2:71656464:71658457:clu_235385_	2	71657460	ZNF638	N	-0.210789	0.0372598	1.53803e-08
rs3771374	2	71589913	A	G	0.412568	chr2:71656464:71658457:clu_235385_	2	71657460	ZNF638	N	-0.204228	0.0299144	8.66636e-12
rs10445946	2	71594534	C	T	0.412568	chr2:71656464:71658457:clu_235385_	2	71657460	ZNF638	N	-0.204061	0.0299225	9.12658e-12
rs6745907	2	71609073	A	G	0.407104	chr2:71656464:71658457:clu_235385_	2	71657460	ZNF638	N	-0.205914	0.0300109	6.82371e-12
rs6714975	2	71633389	C	T	0.407104	chr2:71656464:71658457:clu_235385_	2	71657460	ZNF638	N	-0.203103	0.0300039	1.29495e-11
rs1986522	2	71645257	A	G	0.415301	chr2:71656464:71658457:clu_235385_	2	71657460	ZNF638	N	-0.20493	0.0298328	6.45197e-12
rs2287326	2	71559107	T	G	0.415301	chr2:71660413:71660606:clu_235386_	2	71660510	ZNF638	N	0.189622	0.030198	3.40127e-10
rs3771382	2	71559445	C	G	0.409836	chr2:71660413:71660606:clu_235386_	2	71660510	ZNF638	N	0.150289	0.0396697	0.000151563
rs3771374	2	71589913	A	G	0.412568	chr2:71660413:71660606:clu_235386_	2	71660510	ZNF638	N	0.19454	0.0298723	7.396e-11
rs10445946	2	71594534	C	T	0.412568	chr2:71660413:71660606:clu_235386_	2	71660510	ZNF638	N	0.194942	0.029878	6.81913e-11
rs6745907	2	71609073	A	G	0.407104	chr2:71660413:71660606:clu_235386_	2	71660510	ZNF638	N	0.203275	0.029925	1.09967e-11
rs6714975	2	71633389	C	T	0.407104	chr2:71660413:71660606:clu_235386_	2	71660510	ZNF638	N	0.206056	0.0299248	5.74752e-12
rs1986522	2	71645257	A	G	0.415301	chr2:71660413:71660606:clu_235386_	2	71660510	ZNF638	N	0.198292	0.029812	2.9028e-11
rs2287326	2	71559107	T	G	0.415301	chr2:71660413:71661872:clu_235386_	2	71661142	ZNF638	N	-0.215537	0.0302804	1.09484e-12
rs3771382	2	71559445	C	G	0.409836	chr2:71660413:71661872:clu_235386_	2	71661142	ZNF638	N	-0.16777	0.0389917	1.68724e-05
rs3771374	2	71589913	A	G	0.412568	chr2:71660413:71661872:clu_235386_	2	71661142	ZNF638	N	-0.214971	0.0301974	1.08815e-12
rs10445946	2	71594534	C	T	0.412568	chr2:71660413:71661872:clu_235386_	2	71661142	ZNF638	N	-0.215825	0.0302036	8.95625e-13
rs6745907	2	71609073	A	G	0.407104	chr2:71660413:71661872:clu_235386_	2	71661142	ZNF638	N	-0.223535	0.0302679	1.52217e-13
rs6714975	2	71633389	C	T	0.407104	chr2:71660413:71661872:clu_235386_	2	71661142	ZNF638	N	-0.224797	0.0302572	1.08988e-13
rs1986522	2	71645257	A	G	0.415301	chr2:71660413:71661872:clu_235386_	2	71661142	ZNF638	N	-0.217057	0.0301331	5.8776e-13
rs2287326	2	71559107	T	G	0.415301	chr2:71660665:71661872:clu_235386_	2	71661268	ZNF638	N	0.186896	0.0295454	2.52059e-10
rs3771382	2	71559445	C	G	0.409836	chr2:71660665:71661872:clu_235386_	2	71661268	ZNF638	N	0.165918	0.0361731	4.50136e-06
rs3771374	2	71589913	A	G	0.412568	chr2:71660665:71661872:clu_235386_	2	71661268	ZNF638	N	0.18667	0.0294563	2.34002e-10
rs10445946	2	71594534	C	T	0.412568	chr2:71660665:71661872:clu_235386_	2	71661268	ZNF638	N	0.186883	0.0294635	2.25529e-10
rs6745907	2	71609073	A	G	0.407104	chr2:71660665:71661872:clu_235386_	2	71661268	ZNF638	N	0.186887	0.0295498	2.54112e-10
rs6714975	2	71633389	C	T	0.407104	chr2:71660665:71661872:clu_235386_	2	71661268	ZNF638	N	0.188447	0.0295341	1.7635e-10
rs1986522	2	71645257	A	G	0.415301	chr2:71660665:71661872:clu_235386_	2	71661268	ZNF638	N	0.185828	0.0293889	2.5639e-10
rs2287326	2	71559107	T	G	0.415301	chr2:71795212:71795302:clu_235421_	2	71795257	DYSF	N	0.0141338	0.0254781	0.579069
rs3771382	2	71559445	C	G	0.409836	chr2:71795212:71795302:clu_235421_	2	71795257	DYSF	N	-0.0292391	0.0327227	0.371567
rs3771374	2	71589913	A	G	0.412568	chr2:71795212:71795302:clu_235421_	2	71795257	DYSF	N	0.0130682	0.0250944	0.602532
rs10445946	2	71594534	C	T	0.412568	chr2:71795212:71795302:clu_235421_	2	71795257	DYSF	N	0.0107092	0.0250989	0.669612
rs6745907	2	71609073	A	G	0.407104	chr2:71795212:71795302:clu_235421_	2	71795257	DYSF	N	0.00895418	0.0251642	0.721968
rs6714975	2	71633389	C	T	0.407104	chr2:71795212:71795302:clu_235421_	2	71795257	DYSF	N	0.00577608	0.0251719	0.818507
rs1986522	2	71645257	A	G	0.415301	chr2:71795212:71795302:clu_235421_	2	71795257	DYSF	N	0.0100792	0.0250291	0.687169
rs2287326	2	71559107	T	G	0.415301	chr2:71795468:71796950:clu_235421_	2	71796209	DYSF	N	-0.00251444	0.025293	0.920811
rs3771382	2	71559445	C	G	0.409836	chr2:71795468:71796950:clu_235421_	2	71796209	DYSF	N	0.0325179	0.0315566	0.302794
rs3771374	2	71589913	A	G	0.412568	chr2:71795468:71796950:clu_235421_	2	71796209	DYSF	N	-0.00210258	0.0248798	0.932651
rs10445946	2	71594534	C	T	0.412568	chr2:71795468:71796950:clu_235421_	2	71796209	DYSF	N	-0.000325739	0.0248851	0.989556
rs6745907	2	71609073	A	G	0.407104	chr2:71795468:71796950:clu_235421_	2	71796209	DYSF	N	0.0015864	0.0249508	0.949304
rs6714975	2	71633389	C	T	0.407104	chr2:71795468:71796950:clu_235421_	2	71796209	DYSF	N	0.00366454	0.0249527	0.883243
rs1986522	2	71645257	A	G	0.415301	chr2:71795468:71796950:clu_235421_	2	71796209	DYSF	N	-0.000940433	0.0248107	0.969764
rs2287326	2	71559107	T	G	0.415301	chr2:71838476:71838595:clu_235430_	2	71838536	DYSF	N	0.01287	0.028795	0.654908
rs3771382	2	71559445	C	G	0.409836	chr2:71838476:71838595:clu_235430_	2	71838536	DYSF	N	-0.00020441	0.0355992	0.995419
rs3771374	2	71589913	A	G	0.412568	chr2:71838476:71838595:clu_235430_	2	71838536	DYSF	N	0.00809366	0.0275667	0.769061
rs10445946	2	71594534	C	T	0.412568	chr2:71838476:71838595:clu_235430_	2	71838536	DYSF	N	0.00709282	0.0275733	0.796997
rs6745907	2	71609073	A	G	0.407104	chr2:71838476:71838595:clu_235430_	2	71838536	DYSF	N	0.00953595	0.0276726	0.730396
rs6714975	2	71633389	C	T	0.407104	chr2:71838476:71838595:clu_235430_	2	71838536	DYSF	N	0.011594	0.0276616	0.675117
rs1986522	2	71645257	A	G	0.415301	chr2:71838476:71838595:clu_235430_	2	71838536	DYSF	N	0.00880989	0.0275047	0.748737
rs2287326	2	71559107	T	G	0.415301	chr2:71838476:71838657:clu_235430_	2	71838566	DYSF	N	-0.00364472	0.0310969	0.906697
rs3771382	2	71559445	C	G	0.409836	chr2:71838476:71838657:clu_235430_	2	71838566	DYSF	N	-0.00139237	0.0380152	0.970783
rs3771374	2	71589913	A	G	0.412568	chr2:71838476:71838657:clu_235430_	2	71838566	DYSF	N	-0.0115074	0.0298106	0.699484
rs10445946	2	71594534	C	T	0.412568	chr2:71838476:71838657:clu_235430_	2	71838566	DYSF	N	-0.0125927	0.0298174	0.672786
rs6745907	2	71609073	A	G	0.407104	chr2:71838476:71838657:clu_235430_	2	71838566	DYSF	N	-0.0136337	0.0299033	0.648445
rs6714975	2	71633389	C	T	0.407104	chr2:71838476:71838657:clu_235430_	2	71838566	DYSF	N	-0.017847	0.0298963	0.550531
rs1986522	2	71645257	A	G	0.415301	chr2:71838476:71838657:clu_235430_	2	71838566	DYSF	N	-0.016209	0.0297448	0.585799
rs2287326	2	71559107	T	G	0.415301	ENSG00000003137.9	2	72365679	CYP26B1	-	0.0280508	0.00846274	0.000917672
rs3771382	2	71559445	C	G	0.409836	ENSG00000003137.9	2	72365679	CYP26B1	-	0.0304521	0.00847916	0.000328893
rs3771374	2	71589913	A	G	0.412568	ENSG00000003137.9	2	72365679	CYP26B1	-	0.0263345	0.00847114	0.00187895
rs10445946	2	71594534	C	T	0.412568	ENSG00000003137.9	2	72365679	CYP26B1	-	0.0259537	0.00847118	0.0021857
rs6745907	2	71609073	A	G	0.407104	ENSG00000003137.9	2	72365679	CYP26B1	-	0.0264944	0.0084884	0.00180091
rs6714975	2	71633389	C	T	0.407104	ENSG00000003137.9	2	72365679	CYP26B1	-	0.0258921	0.00848847	0.00228638
rs1986522	2	71645257	A	G	0.415301	ENSG00000003137.9	2	72365679	CYP26B1	-	0.0262028	0.00846294	0.0019603
rs2287326	2	71559107	T	G	0.415301	chr2:72692468:72707745:clu_91081_	2	72700106	EXOC6B	N	0.0392956	0.0326054	0.22813
rs3771382	2	71559445	C	G	0.409836	chr2:72692468:72707745:clu_91081_	2	72700106	EXOC6B	N	0.037468	0.0382836	0.32773
rs3771374	2	71589913	A	G	0.412568	chr2:72692468:72707745:clu_91081_	2	72700106	EXOC6B	N	0.0244547	0.0317498	0.441162
rs10445946	2	71594534	C	T	0.412568	chr2:72692468:72707745:clu_91081_	2	72700106	EXOC6B	N	0.0218579	0.0317594	0.491306
rs6745907	2	71609073	A	G	0.407104	chr2:72692468:72707745:clu_91081_	2	72700106	EXOC6B	N	0.0221052	0.0318631	0.487836
rs6714975	2	71633389	C	T	0.407104	chr2:72692468:72707745:clu_91081_	2	72700106	EXOC6B	N	0.0209695	0.0318529	0.51033
rs1986522	2	71645257	A	G	0.415301	chr2:72692468:72707745:clu_91081_	2	72700106	EXOC6B	N	0.0233643	0.0316814	0.460834
rs2287326	2	71559107	T	G	0.415301	chr2:72692468:72719447:clu_91081_	2	72705958	EXOC6B	N	0.0260489	0.0303249	0.390345
rs3771382	2	71559445	C	G	0.409836	chr2:72692468:72719447:clu_91081_	2	72705958	EXOC6B	N	0.0352183	0.038545	0.360878
rs3771374	2	71589913	A	G	0.412568	chr2:72692468:72719447:clu_91081_	2	72705958	EXOC6B	N	0.039798	0.02975	0.180978
rs10445946	2	71594534	C	T	0.412568	chr2:72692468:72719447:clu_91081_	2	72705958	EXOC6B	N	0.0388656	0.0297569	0.191517
rs6745907	2	71609073	A	G	0.407104	chr2:72692468:72719447:clu_91081_	2	72705958	EXOC6B	N	0.0426526	0.0298113	0.152501
rs6714975	2	71633389	C	T	0.407104	chr2:72692468:72719447:clu_91081_	2	72705958	EXOC6B	N	0.0409798	0.0298155	0.169303
rs1986522	2	71645257	A	G	0.415301	chr2:72692468:72719447:clu_91081_	2	72705958	EXOC6B	N	0.0364108	0.0296936	0.220117
rs2287326	2	71559107	T	G	0.415301	chr2:72707879:72719447:clu_91081_	2	72713663	EXOC6B	N	-0.0449213	0.0319118	0.159229
rs3771382	2	71559445	C	G	0.409836	chr2:72707879:72719447:clu_91081_	2	72713663	EXOC6B	N	-0.0406965	0.0371849	0.273764
rs3771374	2	71589913	A	G	0.412568	chr2:72707879:72719447:clu_91081_	2	72713663	EXOC6B	N	-0.0312973	0.0312297	0.316265
rs10445946	2	71594534	C	T	0.412568	chr2:72707879:72719447:clu_91081_	2	72713663	EXOC6B	N	-0.0291126	0.0312395	0.351381
rs6745907	2	71609073	A	G	0.407104	chr2:72707879:72719447:clu_91081_	2	72713663	EXOC6B	N	-0.0276065	0.0313502	0.378542
rs6714975	2	71633389	C	T	0.407104	chr2:72707879:72719447:clu_91081_	2	72713663	EXOC6B	N	-0.0261253	0.0313384	0.404478
rs1986522	2	71645257	A	G	0.415301	chr2:72707879:72719447:clu_91081_	2	72713663	EXOC6B	N	-0.0300385	0.0311586	0.335019
rs2287326	2	71559107	T	G	0.415301	ENSG00000144036.16	2	72728141	EXOC6B	-	0.00184265	0.00846435	0.827666
rs3771382	2	71559445	C	G	0.409836	ENSG00000144036.16	2	72728141	EXOC6B	-	0.00874841	0.0084809	0.302287
rs3771374	2	71589913	A	G	0.412568	ENSG00000144036.16	2	72728141	EXOC6B	-	0.00211894	0.00847256	0.802514
rs10445946	2	71594534	C	T	0.412568	ENSG00000144036.16	2	72728141	EXOC6B	-	0.00215716	0.00847256	0.799028
rs6745907	2	71609073	A	G	0.407104	ENSG00000144036.16	2	72728141	EXOC6B	-	0.00163109	0.00848984	0.847646
rs6714975	2	71633389	C	T	0.407104	ENSG00000144036.16	2	72728141	EXOC6B	-	0.00130881	0.00848984	0.877482
rs1986522	2	71645257	A	G	0.415301	ENSG00000144036.16	2	72728141	EXOC6B	-	0.00149283	0.00846435	0.860005
rs2287326	2	71559107	T	G	0.415301	chr2:72802797:72945232:clu_91082_	2	72874014	EXOC6B	N	-0.00309085	0.0300919	0.91819
rs3771382	2	71559445	C	G	0.409836	chr2:72802797:72945232:clu_91082_	2	72874014	EXOC6B	N	-0.025455	0.0376567	0.499056
rs3771374	2	71589913	A	G	0.412568	chr2:72802797:72945232:clu_91082_	2	72874014	EXOC6B	N	0.0128018	0.0292726	0.661873
rs10445946	2	71594534	C	T	0.412568	chr2:72802797:72945232:clu_91082_	2	72874014	EXOC6B	N	0.0106679	0.029279	0.715593
rs6745907	2	71609073	A	G	0.407104	chr2:72802797:72945232:clu_91082_	2	72874014	EXOC6B	N	0.0139165	0.0293474	0.635359
rs6714975	2	71633389	C	T	0.407104	chr2:72802797:72945232:clu_91082_	2	72874014	EXOC6B	N	0.0119776	0.0293482	0.683185
rs1986522	2	71645257	A	G	0.415301	chr2:72802797:72945232:clu_91082_	2	72874014	EXOC6B	N	0.0130229	0.0292243	0.655874
rs2287326	2	71559107	T	G	0.415301	chr2:72802797:72968433:clu_91082_	2	72885615	EXOC6B	N	-0.0307811	0.030825	0.318
rs3771382	2	71559445	C	G	0.409836	chr2:72802797:72968433:clu_91082_	2	72885615	EXOC6B	N	-0.0347203	0.0404424	0.390609
rs3771374	2	71589913	A	G	0.412568	chr2:72802797:72968433:clu_91082_	2	72885615	EXOC6B	N	-0.0300085	0.0306382	0.327359
rs10445946	2	71594534	C	T	0.412568	chr2:72802797:72968433:clu_91082_	2	72885615	EXOC6B	N	-0.0322021	0.0306452	0.293349
rs6745907	2	71609073	A	G	0.407104	chr2:72802797:72968433:clu_91082_	2	72885615	EXOC6B	N	-0.0331381	0.0307217	0.280742
rs6714975	2	71633389	C	T	0.407104	chr2:72802797:72968433:clu_91082_	2	72885615	EXOC6B	N	-0.0305937	0.030723	0.319351
rs1986522	2	71645257	A	G	0.415301	chr2:72802797:72968433:clu_91082_	2	72885615	EXOC6B	N	-0.0278393	0.0305886	0.36276
rs2287326	2	71559107	T	G	0.415301	chr2:72920694:72945232:clu_91082_	2	72932963	EXOC6B	N	-0.0503647	0.0313103	0.107711
rs3771382	2	71559445	C	G	0.409836	chr2:72920694:72945232:clu_91082_	2	72932963	EXOC6B	N	-0.0495846	0.0369637	0.179778
rs3771374	2	71589913	A	G	0.412568	chr2:72920694:72945232:clu_91082_	2	72932963	EXOC6B	N	-0.0530987	0.0311205	0.0879652
rs10445946	2	71594534	C	T	0.412568	chr2:72920694:72945232:clu_91082_	2	72932963	EXOC6B	N	-0.0531999	0.0311293	0.0874516
rs6745907	2	71609073	A	G	0.407104	chr2:72920694:72945232:clu_91082_	2	72932963	EXOC6B	N	-0.0517291	0.0312176	0.09751
rs6714975	2	71633389	C	T	0.407104	chr2:72920694:72945232:clu_91082_	2	72932963	EXOC6B	N	-0.0487744	0.0312106	0.118111
rs1986522	2	71645257	A	G	0.415301	chr2:72920694:72945232:clu_91082_	2	72932963	EXOC6B	N	-0.0509459	0.0310795	0.101169
rs2287326	2	71559107	T	G	0.415301	chr2:72958374:72960200:clu_91082_	2	72959287	EXOC6B	N	-0.00812882	0.0319946	0.799442
rs3771382	2	71559445	C	G	0.409836	chr2:72958374:72960200:clu_91082_	2	72959287	EXOC6B	N	-0.0245872	0.0398289	0.537022
rs3771374	2	71589913	A	G	0.412568	chr2:72958374:72960200:clu_91082_	2	72959287	EXOC6B	N	-0.0180943	0.0313332	0.563616
rs10445946	2	71594534	C	T	0.412568	chr2:72958374:72960200:clu_91082_	2	72959287	EXOC6B	N	-0.0161639	0.0313427	0.606054
rs6745907	2	71609073	A	G	0.407104	chr2:72958374:72960200:clu_91082_	2	72959287	EXOC6B	N	-0.0193889	0.031421	0.537191
rs6714975	2	71633389	C	T	0.407104	chr2:72958374:72960200:clu_91082_	2	72959287	EXOC6B	N	-0.0190588	0.0314261	0.544206
rs1986522	2	71645257	A	G	0.415301	chr2:72958374:72960200:clu_91082_	2	72959287	EXOC6B	N	-0.0202047	0.0312981	0.518567
rs2287326	2	71559107	T	G	0.415301	chr2:72958374:72968433:clu_91082_	2	72963404	EXOC6B	N	0.0202077	0.0318372	0.525612
rs3771382	2	71559445	C	G	0.409836	chr2:72958374:72968433:clu_91082_	2	72963404	EXOC6B	N	-0.0250284	0.0386489	0.517253
rs3771374	2	71589913	A	G	0.412568	chr2:72958374:72968433:clu_91082_	2	72963404	EXOC6B	N	0.0249753	0.0309966	0.420391
rs10445946	2	71594534	C	T	0.412568	chr2:72958374:72968433:clu_91082_	2	72963404	EXOC6B	N	0.0249065	0.0310044	0.421789
rs6745907	2	71609073	A	G	0.407104	chr2:72958374:72968433:clu_91082_	2	72963404	EXOC6B	N	0.0194222	0.0310899	0.53216
rs6714975	2	71633389	C	T	0.407104	chr2:72958374:72968433:clu_91082_	2	72963404	EXOC6B	N	0.0168682	0.0310879	0.587407
rs1986522	2	71645257	A	G	0.415301	chr2:72958374:72968433:clu_91082_	2	72963404	EXOC6B	N	0.0200811	0.0309458	0.516395
rs2287326	2	71559107	T	G	0.415301	chr2:72960247:72968433:clu_91082_	2	72964340	EXOC6B	N	-7.29278e-05	0.0296372	0.998037
rs3771382	2	71559445	C	G	0.409836	chr2:72960247:72968433:clu_91082_	2	72964340	EXOC6B	N	0.00367335	0.037391	0.92174
rs3771374	2	71589913	A	G	0.412568	chr2:72960247:72968433:clu_91082_	2	72964340	EXOC6B	N	-0.00831242	0.0290502	0.774771
rs10445946	2	71594534	C	T	0.412568	chr2:72960247:72968433:clu_91082_	2	72964340	EXOC6B	N	-0.00723085	0.0290569	0.803476
rs6745907	2	71609073	A	G	0.407104	chr2:72960247:72968433:clu_91082_	2	72964340	EXOC6B	N	-0.00759791	0.029152	0.794377
rs6714975	2	71633389	C	T	0.407104	chr2:72960247:72968433:clu_91082_	2	72964340	EXOC6B	N	-0.00324324	0.0291504	0.911411
rs1986522	2	71645257	A	G	0.415301	chr2:72960247:72968433:clu_91082_	2	72964340	EXOC6B	N	-0.00498781	0.028999	0.863438
rs2287326	2	71559107	T	G	0.415301	ENSG00000135638.14	2	73153294	EMX1	+	0.00570134	0.00846429	0.500581
rs3771382	2	71559445	C	G	0.409836	ENSG00000135638.14	2	73153294	EMX1	+	0.00357581	0.00848104	0.673299
rs3771374	2	71589913	A	G	0.412568	ENSG00000135638.14	2	73153294	EMX1	+	0.00385549	0.00847254	0.649068
rs10445946	2	71594534	C	T	0.412568	ENSG00000135638.14	2	73153294	EMX1	+	0.00403537	0.00847253	0.633869
rs6745907	2	71609073	A	G	0.407104	ENSG00000135638.14	2	73153294	EMX1	+	0.00364344	0.00848982	0.667811
rs6714975	2	71633389	C	T	0.407104	ENSG00000135638.14	2	73153294	EMX1	+	0.00386297	0.00848981	0.6491
rs1986522	2	71645257	A	G	0.415301	ENSG00000135638.14	2	73153294	EMX1	+	0.00278092	0.00846434	0.742499
rs2287326	2	71559107	T	G	0.415301	chr2:73158623:73160916:clu_235461_	2	73159770	EMX1	N	-0.0307572	0.0279464	0.271079
rs3771382	2	71559445	C	G	0.409836	chr2:73158623:73160916:clu_235461_	2	73159770	EMX1	N	-0.0206197	0.0349275	0.55495
rs3771374	2	71589913	A	G	0.412568	chr2:73158623:73160916:clu_235461_	2	73159770	EMX1	N	-0.0307299	0.0277831	0.268699
rs10445946	2	71594534	C	T	0.412568	chr2:73158623:73160916:clu_235461_	2	73159770	EMX1	N	-0.0289307	0.0277899	0.297852
rs6745907	2	71609073	A	G	0.407104	chr2:73158623:73160916:clu_235461_	2	73159770	EMX1	N	-0.0276708	0.0278691	0.320765
rs6714975	2	71633389	C	T	0.407104	chr2:73158623:73160916:clu_235461_	2	73159770	EMX1	N	-0.0268871	0.0278752	0.334769
rs1986522	2	71645257	A	G	0.415301	chr2:73158623:73160916:clu_235461_	2	73159770	EMX1	N	-0.0263265	0.0277378	0.34256
rs3771374	2	71589913	A	G	0.412568	ENSG00000144040.13	2	73235956	SFXN5	-	0.00596062	0.00847249	0.481728
rs10445946	2	71594534	C	T	0.412568	ENSG00000144040.13	2	73235956	SFXN5	-	0.00570168	0.0084725	0.500971
rs6745907	2	71609073	A	G	0.407104	ENSG00000144040.13	2	73235956	SFXN5	-	0.0063703	0.00848976	0.453043
rs6714975	2	71633389	C	T	0.407104	ENSG00000144040.13	2	73235956	SFXN5	-	0.0053249	0.00848979	0.53052
rs1986522	2	71645257	A	G	0.415301	ENSG00000144040.13	2	73235956	SFXN5	-	0.00596461	0.00846428	0.481009
rs2287326	2	71559107	T	G	0.415301	chr2:73268060:73268736:clu_91105_	2	73268398	SFXN5	N	-0.0126559	0.0303229	0.676406
rs3771382	2	71559445	C	G	0.409836	chr2:73268060:73268736:clu_91105_	2	73268398	SFXN5	N	-0.0285262	0.0378899	0.451528
rs3771374	2	71589913	A	G	0.412568	chr2:73268060:73268736:clu_91105_	2	73268398	SFXN5	N	-0.00775468	0.0295622	0.793077
rs10445946	2	71594534	C	T	0.412568	chr2:73268060:73268736:clu_91105_	2	73268398	SFXN5	N	-0.00827516	0.0295701	0.779594
rs6745907	2	71609073	A	G	0.407104	chr2:73268060:73268736:clu_91105_	2	73268398	SFXN5	N	-0.0107674	0.0296394	0.716397
rs6714975	2	71633389	C	T	0.407104	chr2:73268060:73268736:clu_91105_	2	73268398	SFXN5	N	-0.0142692	0.0296333	0.630143
rs1986522	2	71645257	A	G	0.415301	chr2:73268060:73268736:clu_91105_	2	73268398	SFXN5	N	-0.0115171	0.0295228	0.696457
rs2287326	2	71559107	T	G	0.415301	chr2:73269714:73285657:clu_91105_	2	73277686	SFXN5	N	-0.000755558	0.0278774	0.978378
rs3771382	2	71559445	C	G	0.409836	chr2:73269714:73285657:clu_91105_	2	73277686	SFXN5	N	0.00841421	0.037017	0.820185
rs3771374	2	71589913	A	G	0.412568	chr2:73269714:73285657:clu_91105_	2	73277686	SFXN5	N	0.0016301	0.0272976	0.952382
rs10445946	2	71594534	C	T	0.412568	chr2:73269714:73285657:clu_91105_	2	73277686	SFXN5	N	0.00109339	0.0273044	0.968058
rs6745907	2	71609073	A	G	0.407104	chr2:73269714:73285657:clu_91105_	2	73277686	SFXN5	N	0.00421153	0.0273739	0.877727
rs6714975	2	71633389	C	T	0.407104	chr2:73269714:73285657:clu_91105_	2	73277686	SFXN5	N	0.00174504	0.0273773	0.949177
rs1986522	2	71645257	A	G	0.415301	chr2:73269714:73285657:clu_91105_	2	73277686	SFXN5	N	0.000267914	0.0272487	0.992155
rs2287326	2	71559107	T	G	0.415301	chr2:73277028:73285657:clu_91105_	2	73281342	SFXN5	N	-0.00957187	0.0312038	0.759032
rs3771382	2	71559445	C	G	0.409836	chr2:73277028:73285657:clu_91105_	2	73281342	SFXN5	N	0.0189919	0.0407862	0.641469
rs3771374	2	71589913	A	G	0.412568	chr2:73277028:73285657:clu_91105_	2	73281342	SFXN5	N	-0.00102195	0.0300945	0.972911
rs10445946	2	71594534	C	T	0.412568	chr2:73277028:73285657:clu_91105_	2	73281342	SFXN5	N	-0.000838079	0.0301009	0.977788
rs6745907	2	71609073	A	G	0.407104	chr2:73277028:73285657:clu_91105_	2	73281342	SFXN5	N	-0.00760942	0.0301877	0.800986
rs6714975	2	71633389	C	T	0.407104	chr2:73277028:73285657:clu_91105_	2	73281342	SFXN5	N	-0.00634708	0.0301786	0.83342
rs1986522	2	71645257	A	G	0.415301	chr2:73277028:73285657:clu_91105_	2	73281342	SFXN5	N	-0.0016285	0.0300208	0.956739
rs2287326	2	71559107	T	G	0.415301	chr2:73280680:73285657:clu_91105_	2	73283168	SFXN5	N	0.018298	0.0305601	0.549337
rs3771382	2	71559445	C	G	0.409836	chr2:73280680:73285657:clu_91105_	2	73283168	SFXN5	N	0.0115369	0.0350097	0.741753
rs3771374	2	71589913	A	G	0.412568	chr2:73280680:73285657:clu_91105_	2	73283168	SFXN5	N	0.0202878	0.0305788	0.507035
rs10445946	2	71594534	C	T	0.412568	chr2:73280680:73285657:clu_91105_	2	73283168	SFXN5	N	0.0179216	0.030587	0.557927
rs6745907	2	71609073	A	G	0.407104	chr2:73280680:73285657:clu_91105_	2	73283168	SFXN5	N	0.0232247	0.0306732	0.448951
rs6714975	2	71633389	C	T	0.407104	chr2:73280680:73285657:clu_91105_	2	73283168	SFXN5	N	0.0202948	0.0306619	0.508042
rs1986522	2	71645257	A	G	0.415301	chr2:73280680:73285657:clu_91105_	2	73283168	SFXN5	N	0.0212723	0.0304693	0.48508
rs2287326	2	71559107	T	G	0.415301	chr2:73285725:73286137:clu_91106_	2	73285931	SFXN5	N	0.023504	0.0332743	0.479957
rs3771382	2	71559445	C	G	0.409836	chr2:73285725:73286137:clu_91106_	2	73285931	SFXN5	N	-0.0136083	0.0426461	0.749652
rs3771374	2	71589913	A	G	0.412568	chr2:73285725:73286137:clu_91106_	2	73285931	SFXN5	N	0.0268037	0.0331253	0.418422
rs10445946	2	71594534	C	T	0.412568	chr2:73285725:73286137:clu_91106_	2	73285931	SFXN5	N	0.0277576	0.0331355	0.402199
rs6745907	2	71609073	A	G	0.407104	chr2:73285725:73286137:clu_91106_	2	73285931	SFXN5	N	0.0260333	0.0332373	0.433477
rs6714975	2	71633389	C	T	0.407104	chr2:73285725:73286137:clu_91106_	2	73285931	SFXN5	N	0.0264011	0.0332191	0.426755
rs1986522	2	71645257	A	G	0.415301	chr2:73285725:73286137:clu_91106_	2	73285931	SFXN5	N	0.0225675	0.0330751	0.495043
rs2287326	2	71559107	T	G	0.415301	chr2:73285725:73286223:clu_91106_	2	73285974	SFXN5	N	-0.00124774	0.0364675	0.972706
rs3771382	2	71559445	C	G	0.409836	chr2:73285725:73286223:clu_91106_	2	73285974	SFXN5	N	-0.0107277	0.0407936	0.792569
rs3771374	2	71589913	A	G	0.412568	chr2:73285725:73286223:clu_91106_	2	73285974	SFXN5	N	0.0031114	0.0362786	0.931654
rs10445946	2	71594534	C	T	0.412568	chr2:73285725:73286223:clu_91106_	2	73285974	SFXN5	N	0.00141494	0.0362887	0.968897
rs6745907	2	71609073	A	G	0.407104	chr2:73285725:73286223:clu_91106_	2	73285974	SFXN5	N	-0.00335565	0.0363873	0.926523
rs6714975	2	71633389	C	T	0.407104	chr2:73285725:73286223:clu_91106_	2	73285974	SFXN5	N	-0.00362825	0.0363734	0.920543
rs1986522	2	71645257	A	G	0.415301	chr2:73285725:73286223:clu_91106_	2	73285974	SFXN5	N	-0.00203075	0.0362239	0.955293
rs2287326	2	71559107	T	G	0.415301	chr2:73285725:73297589:clu_91106_	2	73291657	SFXN5	N	0.0142832	0.0299428	0.63335
rs3771382	2	71559445	C	G	0.409836	chr2:73285725:73297589:clu_91106_	2	73291657	SFXN5	N	0.0416043	0.0349777	0.234262
rs3771374	2	71589913	A	G	0.412568	chr2:73285725:73297589:clu_91106_	2	73291657	SFXN5	N	-0.00147258	0.0290053	0.959509
rs10445946	2	71594534	C	T	0.412568	chr2:73285725:73297589:clu_91106_	2	73291657	SFXN5	N	-0.00327039	0.0290131	0.910252
rs6745907	2	71609073	A	G	0.407104	chr2:73285725:73297589:clu_91106_	2	73291657	SFXN5	N	-0.00163313	0.0290778	0.955211
rs6714975	2	71633389	C	T	0.407104	chr2:73285725:73297589:clu_91106_	2	73291657	SFXN5	N	-0.00372798	0.0290798	0.897992
rs1986522	2	71645257	A	G	0.415301	chr2:73285725:73297589:clu_91106_	2	73291657	SFXN5	N	-0.00367002	0.02894	0.899087
rs2287326	2	71559107	T	G	0.415301	chr2:73285725:73298733:clu_91106_	2	73292229	SFXN5	N	-0.0143497	0.0326703	0.660498
rs3771382	2	71559445	C	G	0.409836	chr2:73285725:73298733:clu_91106_	2	73292229	SFXN5	N	-0.00485869	0.0399381	0.903172
rs3771374	2	71589913	A	G	0.412568	chr2:73285725:73298733:clu_91106_	2	73292229	SFXN5	N	-0.0205322	0.0321266	0.522756
rs10445946	2	71594534	C	T	0.412568	chr2:73285725:73298733:clu_91106_	2	73292229	SFXN5	N	-0.01937	0.0321363	0.546679
rs6745907	2	71609073	A	G	0.407104	chr2:73285725:73298733:clu_91106_	2	73292229	SFXN5	N	-0.0240969	0.0322308	0.45468
rs6714975	2	71633389	C	T	0.407104	chr2:73285725:73298733:clu_91106_	2	73292229	SFXN5	N	-0.0206496	0.0322167	0.521549
rs1986522	2	71645257	A	G	0.415301	chr2:73285725:73298733:clu_91106_	2	73292229	SFXN5	N	-0.0157967	0.0320784	0.622408
rs2287326	2	71559107	T	G	0.415301	chr2:73308473:73315178:clu_91107_	2	73311826	RAB11FIP5	N	0.000706757	0.0293131	0.980764
rs3771382	2	71559445	C	G	0.409836	chr2:73308473:73315178:clu_91107_	2	73311826	RAB11FIP5	N	0.0112893	0.0355246	0.750646
rs3771374	2	71589913	A	G	0.412568	chr2:73308473:73315178:clu_91107_	2	73311826	RAB11FIP5	N	0.00142549	0.0291313	0.960972
rs10445946	2	71594534	C	T	0.412568	chr2:73308473:73315178:clu_91107_	2	73311826	RAB11FIP5	N	0.00222561	0.029139	0.939118
rs6745907	2	71609073	A	G	0.407104	chr2:73308473:73315178:clu_91107_	2	73311826	RAB11FIP5	N	0.00346489	0.0292069	0.905567
rs6714975	2	71633389	C	T	0.407104	chr2:73308473:73315178:clu_91107_	2	73311826	RAB11FIP5	N	0.00132006	0.029205	0.963948
rs1986522	2	71645257	A	G	0.415301	chr2:73308473:73315178:clu_91107_	2	73311826	RAB11FIP5	N	-0.00115841	0.0290779	0.968222
rs2287326	2	71559107	T	G	0.415301	chr2:73341816:73352749:clu_235492_	2	73347282	RP11-44N22.3	N	0.0193218	0.0252777	0.444639
rs3771382	2	71559445	C	G	0.409836	chr2:73341816:73352749:clu_235492_	2	73347282	RP11-44N22.3	N	0.00944161	0.0305094	0.756967
rs3771374	2	71589913	A	G	0.412568	chr2:73341816:73352749:clu_235492_	2	73347282	RP11-44N22.3	N	0.0199204	0.0249858	0.425295
rs10445946	2	71594534	C	T	0.412568	chr2:73341816:73352749:clu_235492_	2	73347282	RP11-44N22.3	N	0.0206776	0.0249907	0.408003
rs6745907	2	71609073	A	G	0.407104	chr2:73341816:73352749:clu_235492_	2	73347282	RP11-44N22.3	N	0.0196269	0.0250648	0.4336
rs6714975	2	71633389	C	T	0.407104	chr2:73341816:73352749:clu_235492_	2	73347282	RP11-44N22.3	N	0.0233012	0.025059	0.352446
rs1986522	2	71645257	A	G	0.415301	chr2:73341816:73352749:clu_235492_	2	73347282	RP11-44N22.3	N	0.0211173	0.0249138	0.396652
rs2287326	2	71559107	T	G	0.415301	chr2:73351541:73352749:clu_235492_	2	73352145	RP11-44N22.3	N	0.0285085	0.0262086	0.276703
rs3771382	2	71559445	C	G	0.409836	chr2:73351541:73352749:clu_235492_	2	73352145	RP11-44N22.3	N	0.00961326	0.0320691	0.764355
rs3771374	2	71589913	A	G	0.412568	chr2:73351541:73352749:clu_235492_	2	73352145	RP11-44N22.3	N	0.0285019	0.0260129	0.273218
rs10445946	2	71594534	C	T	0.412568	chr2:73351541:73352749:clu_235492_	2	73352145	RP11-44N22.3	N	0.0292385	0.0260177	0.261101
rs6745907	2	71609073	A	G	0.407104	chr2:73351541:73352749:clu_235492_	2	73352145	RP11-44N22.3	N	0.0242993	0.0260993	0.351837
rs6714975	2	71633389	C	T	0.407104	chr2:73351541:73352749:clu_235492_	2	73352145	RP11-44N22.3	N	0.0263891	0.0260977	0.311937
rs1986522	2	71645257	A	G	0.415301	chr2:73351541:73352749:clu_235492_	2	73352145	RP11-44N22.3	N	0.0281784	0.0259472	0.277483
rs2287326	2	71559107	T	G	0.415301	ENSG00000135632.12	2	73447849	SMYD5	+	0.00270147	0.00846434	0.749606
rs3771382	2	71559445	C	G	0.409836	ENSG00000135632.12	2	73447849	SMYD5	+	3.91673e-05	0.00848106	0.996315
rs3771374	2	71589913	A	G	0.412568	ENSG00000135632.12	2	73447849	SMYD5	+	0.00281251	0.00847255	0.739923
rs10445946	2	71594534	C	T	0.412568	ENSG00000135632.12	2	73447849	SMYD5	+	0.00275427	0.00847255	0.74512
rs6745907	2	71609073	A	G	0.407104	ENSG00000135632.12	2	73447849	SMYD5	+	0.0028441	0.00848983	0.737624
rs6714975	2	71633389	C	T	0.407104	ENSG00000135632.12	2	73447849	SMYD5	+	0.00349435	0.00848982	0.680638
rs1986522	2	71645257	A	G	0.415301	ENSG00000135632.12	2	73447849	SMYD5	+	0.0030194	0.00846434	0.721301
rs2287326	2	71559107	T	G	0.415301	ENSG00000135617.4	2	73457752	PRADC1	-	0.0109194	0.00846411	0.197024
rs3771382	2	71559445	C	G	0.409836	ENSG00000135617.4	2	73457752	PRADC1	-	0.00320726	0.00848104	0.705306
rs3771374	2	71589913	A	G	0.412568	ENSG00000135617.4	2	73457752	PRADC1	-	0.0120081	0.00847227	0.156384
rs10445946	2	71594534	C	T	0.412568	ENSG00000135617.4	2	73457752	PRADC1	-	0.0117603	0.00847228	0.165108
rs6745907	2	71609073	A	G	0.407104	ENSG00000135617.4	2	73457752	PRADC1	-	0.0113535	0.00848958	0.18111
rs6714975	2	71633389	C	T	0.407104	ENSG00000135617.4	2	73457752	PRADC1	-	0.010811	0.0084896	0.202864
rs1986522	2	71645257	A	G	0.415301	ENSG00000135617.4	2	73457752	PRADC1	-	0.0105707	0.00846413	0.21171
rs2287326	2	71559107	T	G	0.415301	chr2:73461512:73466771:clu_235499_	2	73464142	CCT7	N	0.0364943	0.0299176	0.222531
rs3771382	2	71559445	C	G	0.409836	chr2:73461512:73466771:clu_235499_	2	73464142	CCT7	N	0.015301	0.0354707	0.666199
rs3771374	2	71589913	A	G	0.412568	chr2:73461512:73466771:clu_235499_	2	73464142	CCT7	N	0.028245	0.0299727	0.346011
rs10445946	2	71594534	C	T	0.412568	chr2:73461512:73466771:clu_235499_	2	73464142	CCT7	N	0.0288738	0.0299798	0.335493
rs6745907	2	71609073	A	G	0.407104	chr2:73461512:73466771:clu_235499_	2	73464142	CCT7	N	0.0347083	0.0300492	0.248071
rs6714975	2	71633389	C	T	0.407104	chr2:73461512:73466771:clu_235499_	2	73464142	CCT7	N	0.0292064	0.0300544	0.331158
rs1986522	2	71645257	A	G	0.415301	chr2:73461512:73466771:clu_235499_	2	73464142	CCT7	N	0.0284307	0.0298809	0.341367
rs2287326	2	71559107	T	G	0.415301	chr2:73461512:73474890:clu_235499_	2	73468201	CCT7	N	-0.00306854	0.0325629	0.924923
rs3771382	2	71559445	C	G	0.409836	chr2:73461512:73474890:clu_235499_	2	73468201	CCT7	N	-0.0267868	0.0368896	0.467756
rs3771374	2	71589913	A	G	0.412568	chr2:73461512:73474890:clu_235499_	2	73468201	CCT7	N	-0.0110442	0.0314365	0.725351
rs10445946	2	71594534	C	T	0.412568	chr2:73461512:73474890:clu_235499_	2	73468201	CCT7	N	-0.00969646	0.0314445	0.757803
rs6745907	2	71609073	A	G	0.407104	chr2:73461512:73474890:clu_235499_	2	73468201	CCT7	N	-0.00779222	0.0315202	0.804743
rs6714975	2	71633389	C	T	0.407104	chr2:73461512:73474890:clu_235499_	2	73468201	CCT7	N	-0.00730965	0.0315125	0.816569
rs1986522	2	71645257	A	G	0.415301	chr2:73461512:73474890:clu_235499_	2	73468201	CCT7	N	-0.00905413	0.0313557	0.772768
rs3771374	2	71589913	A	G	0.412568	ENSG00000135624.16	2	73470348	CCT7	+	0.00531217	0.00847251	0.530667
rs10445946	2	71594534	C	T	0.412568	ENSG00000135624.16	2	73470348	CCT7	+	0.00510165	0.00847251	0.54708
rs6745907	2	71609073	A	G	0.407104	ENSG00000135624.16	2	73470348	CCT7	+	0.00457802	0.0084898	0.589723
rs6714975	2	71633389	C	T	0.407104	ENSG00000135624.16	2	73470348	CCT7	+	0.00429411	0.00848981	0.612999
rs1986522	2	71645257	A	G	0.415301	ENSG00000135624.16	2	73470348	CCT7	+	0.00477687	0.00846431	0.572513
rs2287326	2	71559107	T	G	0.415301	chr2:73471843:73474890:clu_235499_	2	73473366	CCT7	N	-0.0361612	0.0305563	0.23664
rs3771382	2	71559445	C	G	0.409836	chr2:73471843:73474890:clu_235499_	2	73473366	CCT7	N	-0.0150947	0.0353941	0.669762
rs3771374	2	71589913	A	G	0.412568	chr2:73471843:73474890:clu_235499_	2	73473366	CCT7	N	-0.0229481	0.0304702	0.451372
rs10445946	2	71594534	C	T	0.412568	chr2:73471843:73474890:clu_235499_	2	73473366	CCT7	N	-0.0237652	0.0304774	0.435529
rs6745907	2	71609073	A	G	0.407104	chr2:73471843:73474890:clu_235499_	2	73473366	CCT7	N	-0.0290305	0.0305484	0.341955
rs6714975	2	71633389	C	T	0.407104	chr2:73471843:73474890:clu_235499_	2	73473366	CCT7	N	-0.0237978	0.0305542	0.436055
rs1986522	2	71645257	A	G	0.415301	chr2:73471843:73474890:clu_235499_	2	73473366	CCT7	N	-0.0231479	0.0303811	0.446109
rs55828608	2	86679544	A	T	0.153005	chr2:84745175:84752689:clu_235844_	2	84748932	DNAH6	N	0.0225478	0.0378175	0.551024
rs56347930	2	86683901	C	G	0.155738	chr2:84745175:84752689:clu_235844_	2	84748932	DNAH6	N	0.0272859	0.0377145	0.469382
rs59183618	2	86692772	C	T	0.155738	chr2:84745175:84752689:clu_235844_	2	84748932	DNAH6	N	0.0252174	0.037704	0.503607
rs59255035	2	86706693	G	A	0.155738	chr2:84745175:84752689:clu_235844_	2	84748932	DNAH6	N	0.022086	0.0375113	0.556007
rs1518812	2	86715696	T	C	0.155738	chr2:84745175:84752689:clu_235844_	2	84748932	DNAH6	N	0.0242407	0.0376657	0.519851
rs17027265	2	86715894	C	T	0.155738	chr2:84745175:84752689:clu_235844_	2	84748932	DNAH6	N	0.0256427	0.037669	0.496037
rs55708352	2	86741441	C	T	0.155738	chr2:84745175:84752689:clu_235844_	2	84748932	DNAH6	N	0.0243225	0.037666	0.518447
rs11891659	2	86747335	A	G	0.155738	chr2:84745175:84752689:clu_235844_	2	84748932	DNAH6	N	0.0243225	0.037666	0.518447
rs55828608	2	86679544	A	T	0.153005	chr2:84752862:84756028:clu_235844_	2	84754445	DNAH6	N	0.0347922	0.0415348	0.40222
rs56347930	2	86683901	C	G	0.155738	chr2:84752862:84756028:clu_235844_	2	84754445	DNAH6	N	0.0352252	0.0414237	0.395122
rs59183618	2	86692772	C	T	0.155738	chr2:84752862:84756028:clu_235844_	2	84754445	DNAH6	N	0.0357768	0.0414085	0.38759
rs59255035	2	86706693	G	A	0.155738	chr2:84752862:84756028:clu_235844_	2	84754445	DNAH6	N	0.0371576	0.041183	0.366921
rs1518812	2	86715696	T	C	0.155738	chr2:84752862:84756028:clu_235844_	2	84754445	DNAH6	N	0.037419	0.0413657	0.365683
rs17027265	2	86715894	C	T	0.155738	chr2:84752862:84756028:clu_235844_	2	84754445	DNAH6	N	0.0387942	0.0413704	0.348384
rs55708352	2	86741441	C	T	0.155738	chr2:84752862:84756028:clu_235844_	2	84754445	DNAH6	N	0.0362809	0.0413756	0.380558
rs11891659	2	86747335	A	G	0.155738	chr2:84752862:84756028:clu_235844_	2	84754445	DNAH6	N	0.0362809	0.0413756	0.380558
rs55828608	2	86679544	A	T	0.153005	chr2:84745175:84771357:clu_235844_	2	84758266	DNAH6	N	0.0653283	0.0385819	0.0904104
rs56347930	2	86683901	C	G	0.155738	chr2:84745175:84771357:clu_235844_	2	84758266	DNAH6	N	0.0672387	0.0384159	0.0800697
rs59183618	2	86692772	C	T	0.155738	chr2:84745175:84771357:clu_235844_	2	84758266	DNAH6	N	0.0668789	0.0384054	0.0816151
rs59255035	2	86706693	G	A	0.155738	chr2:84745175:84771357:clu_235844_	2	84758266	DNAH6	N	0.069769	0.0382442	0.0681062
rs1518812	2	86715696	T	C	0.155738	chr2:84745175:84771357:clu_235844_	2	84758266	DNAH6	N	0.0683071	0.0383717	0.0750526
rs17027265	2	86715894	C	T	0.155738	chr2:84745175:84771357:clu_235844_	2	84758266	DNAH6	N	0.0702171	0.0383738	0.0672775
rs55708352	2	86741441	C	T	0.155738	chr2:84745175:84771357:clu_235844_	2	84758266	DNAH6	N	0.0712003	0.0383766	0.0635529
rs11891659	2	86747335	A	G	0.155738	chr2:84745175:84771357:clu_235844_	2	84758266	DNAH6	N	0.0712003	0.0383766	0.0635529
rs55828608	2	86679544	A	T	0.153005	chr2:84745175:84775412:clu_235844_	2	84760294	DNAH6	N	0.0373297	0.031822	0.240764
rs56347930	2	86683901	C	G	0.155738	chr2:84745175:84775412:clu_235844_	2	84760294	DNAH6	N	0.0368167	0.03177	0.246517
rs59183618	2	86692772	C	T	0.155738	chr2:84745175:84775412:clu_235844_	2	84760294	DNAH6	N	0.0377944	0.0317601	0.234048
rs59255035	2	86706693	G	A	0.155738	chr2:84745175:84775412:clu_235844_	2	84760294	DNAH6	N	0.0462041	0.0315749	0.143381
rs1518812	2	86715696	T	C	0.155738	chr2:84745175:84775412:clu_235844_	2	84760294	DNAH6	N	0.0377036	0.0317335	0.234782
rs17027265	2	86715894	C	T	0.155738	chr2:84745175:84775412:clu_235844_	2	84760294	DNAH6	N	0.0384849	0.0317364	0.225266
rs55708352	2	86741441	C	T	0.155738	chr2:84745175:84775412:clu_235844_	2	84760294	DNAH6	N	0.0334978	0.0317319	0.291128
rs11891659	2	86747335	A	G	0.155738	chr2:84745175:84775412:clu_235844_	2	84760294	DNAH6	N	0.0334978	0.0317319	0.291128
rs55828608	2	86679544	A	T	0.153005	chr2:84756290:84775412:clu_235844_	2	84765851	DNAH6	N	0.0309462	0.037767	0.41256
rs56347930	2	86683901	C	G	0.155738	chr2:84756290:84775412:clu_235844_	2	84765851	DNAH6	N	0.0369907	0.0376299	0.325601
rs59183618	2	86692772	C	T	0.155738	chr2:84756290:84775412:clu_235844_	2	84765851	DNAH6	N	0.0360806	0.0376198	0.337516
rs59255035	2	86706693	G	A	0.155738	chr2:84756290:84775412:clu_235844_	2	84765851	DNAH6	N	0.0411906	0.0374187	0.270982
rs1518812	2	86715696	T	C	0.155738	chr2:84756290:84775412:clu_235844_	2	84765851	DNAH6	N	0.0397151	0.0375842	0.290651
rs17027265	2	86715894	C	T	0.155738	chr2:84756290:84775412:clu_235844_	2	84765851	DNAH6	N	0.0414107	0.0375862	0.27057
rs55708352	2	86741441	C	T	0.155738	chr2:84756290:84775412:clu_235844_	2	84765851	DNAH6	N	0.038764	0.0375884	0.302411
rs11891659	2	86747335	A	G	0.155738	chr2:84756290:84775412:clu_235844_	2	84765851	DNAH6	N	0.038764	0.0375884	0.302411
rs55828608	2	86679544	A	T	0.153005	chr2:84771624:84774392:clu_235844_	2	84773008	DNAH6	N	0.0696878	0.0455687	0.126192
rs56347930	2	86683901	C	G	0.155738	chr2:84771624:84774392:clu_235844_	2	84773008	DNAH6	N	0.0668641	0.0455223	0.141882
rs59183618	2	86692772	C	T	0.155738	chr2:84771624:84774392:clu_235844_	2	84773008	DNAH6	N	0.0660411	0.0455082	0.146726
rs59255035	2	86706693	G	A	0.155738	chr2:84771624:84774392:clu_235844_	2	84773008	DNAH6	N	0.0706085	0.0452657	0.118792
rs1518812	2	86715696	T	C	0.155738	chr2:84771624:84774392:clu_235844_	2	84773008	DNAH6	N	0.0686121	0.0454579	0.131208
rs17027265	2	86715894	C	T	0.155738	chr2:84771624:84774392:clu_235844_	2	84773008	DNAH6	N	0.0699317	0.0454612	0.123982
rs55708352	2	86741441	C	T	0.155738	chr2:84771624:84774392:clu_235844_	2	84773008	DNAH6	N	0.0697718	0.0454616	0.124847
rs11891659	2	86747335	A	G	0.155738	chr2:84771624:84774392:clu_235844_	2	84773008	DNAH6	N	0.0697718	0.0454616	0.124847
rs55828608	2	86679544	A	T	0.153005	chr2:84771624:84775412:clu_235844_	2	84773518	DNAH6	N	0.0509711	0.0338098	0.131661
rs56347930	2	86683901	C	G	0.155738	chr2:84771624:84775412:clu_235844_	2	84773518	DNAH6	N	0.0536598	0.0335511	0.109744
rs59183618	2	86692772	C	T	0.155738	chr2:84771624:84775412:clu_235844_	2	84773518	DNAH6	N	0.0533499	0.0335455	0.11175
rs59255035	2	86706693	G	A	0.155738	chr2:84771624:84775412:clu_235844_	2	84773518	DNAH6	N	0.0568504	0.0334135	0.0888644
rs1518812	2	86715696	T	C	0.155738	chr2:84771624:84775412:clu_235844_	2	84773518	DNAH6	N	0.0553728	0.0335243	0.0985918
rs17027265	2	86715894	C	T	0.155738	chr2:84771624:84775412:clu_235844_	2	84773518	DNAH6	N	0.0567944	0.0335247	0.0902452
rs55708352	2	86741441	C	T	0.155738	chr2:84771624:84775412:clu_235844_	2	84773518	DNAH6	N	0.0552108	0.0335329	0.0996676
rs11891659	2	86747335	A	G	0.155738	chr2:84771624:84775412:clu_235844_	2	84773518	DNAH6	N	0.0552108	0.0335329	0.0996676
rs55828608	2	86679544	A	T	0.153005	chr2:84774526:84774616:clu_235844_	2	84774571	DNAH6	N	0.0357196	0.0351113	0.308998
rs56347930	2	86683901	C	G	0.155738	chr2:84774526:84774616:clu_235844_	2	84774571	DNAH6	N	0.0342826	0.0349388	0.326486
rs59183618	2	86692772	C	T	0.155738	chr2:84774526:84774616:clu_235844_	2	84774571	DNAH6	N	0.0332446	0.0349275	0.34119
rs59255035	2	86706693	G	A	0.155738	chr2:84774526:84774616:clu_235844_	2	84774571	DNAH6	N	0.0384549	0.0347157	0.267987
rs1518812	2	86715696	T	C	0.155738	chr2:84774526:84774616:clu_235844_	2	84774571	DNAH6	N	0.0382657	0.0348917	0.272772
rs17027265	2	86715894	C	T	0.155738	chr2:84774526:84774616:clu_235844_	2	84774571	DNAH6	N	0.0401143	0.0348939	0.250305
rs55708352	2	86741441	C	T	0.155738	chr2:84774526:84774616:clu_235844_	2	84774571	DNAH6	N	0.0362584	0.0348987	0.298822
rs11891659	2	86747335	A	G	0.155738	chr2:84774526:84774616:clu_235844_	2	84774571	DNAH6	N	0.0362584	0.0348987	0.298822
rs55828608	2	86679544	A	T	0.153005	chr2:84774736:84775412:clu_235844_	2	84775074	DNAH6	N	-0.00096224	0.0413725	0.981445
rs56347930	2	86683901	C	G	0.155738	chr2:84774736:84775412:clu_235844_	2	84775074	DNAH6	N	-0.00150349	0.0411258	0.970837
rs59183618	2	86692772	C	T	0.155738	chr2:84774736:84775412:clu_235844_	2	84775074	DNAH6	N	-0.00248773	0.0411146	0.951752
rs59255035	2	86706693	G	A	0.155738	chr2:84774736:84775412:clu_235844_	2	84775074	DNAH6	N	0.00729315	0.0409361	0.858598
rs1518812	2	86715696	T	C	0.155738	chr2:84774736:84775412:clu_235844_	2	84775074	DNAH6	N	0.00227771	0.0410766	0.95578
rs17027265	2	86715894	C	T	0.155738	chr2:84774736:84775412:clu_235844_	2	84775074	DNAH6	N	0.00311912	0.0410801	0.939477
rs55708352	2	86741441	C	T	0.155738	chr2:84774736:84775412:clu_235844_	2	84775074	DNAH6	N	0.00142427	0.0410722	0.972337
rs11891659	2	86747335	A	G	0.155738	chr2:84774736:84775412:clu_235844_	2	84775074	DNAH6	N	0.00142427	0.0410722	0.972337
rs55828608	2	86679544	A	T	0.153005	chr2:84867702:84869071:clu_235851_	2	84868386	DNAH6	N	-0.0865882	0.031578	0.00610585
rs56347930	2	86683901	C	G	0.155738	chr2:84867702:84869071:clu_235851_	2	84868386	DNAH6	N	-0.087984	0.0313885	0.00506199
rs59183618	2	86692772	C	T	0.155738	chr2:84867702:84869071:clu_235851_	2	84868386	DNAH6	N	-0.087732	0.0313811	0.00517884
rs59255035	2	86706693	G	A	0.155738	chr2:84867702:84869071:clu_235851_	2	84868386	DNAH6	N	-0.0788139	0.0312705	0.0117224
rs1518812	2	86715696	T	C	0.155738	chr2:84867702:84869071:clu_235851_	2	84868386	DNAH6	N	-0.0846472	0.0313618	0.00695364
rs17027265	2	86715894	C	T	0.155738	chr2:84867702:84869071:clu_235851_	2	84868386	DNAH6	N	-0.0843956	0.0313646	0.0071282
rs55708352	2	86741441	C	T	0.155738	chr2:84867702:84869071:clu_235851_	2	84868386	DNAH6	N	-0.0817827	0.031379	0.009153
rs11891659	2	86747335	A	G	0.155738	chr2:84867702:84869071:clu_235851_	2	84868386	DNAH6	N	-0.0817827	0.031379	0.009153
rs181394970	2	86776235	T	C	0.150273	chr2:84867702:84869071:clu_235851_	2	84868386	DNAH6	N	-0.092859	0.0317196	0.00341705
rs17027296	2	86790716	A	C	0.155738	chr2:84867702:84869071:clu_235851_	2	84868386	DNAH6	N	-0.0854259	0.0316463	0.00694645
rs111905805	2	86835580	G	A	0.147541	chr2:84867702:84869071:clu_235851_	2	84868386	DNAH6	N	-0.0806074	0.0314285	0.0103239
rs55828608	2	86679544	A	T	0.153005	chr2:84876240:84880443:clu_235852_	2	84878342	DNAH6	N	-0.0593792	0.0422181	0.15958
rs56347930	2	86683901	C	G	0.155738	chr2:84876240:84880443:clu_235852_	2	84878342	DNAH6	N	-0.061024	0.0421236	0.147425
rs59183618	2	86692772	C	T	0.155738	chr2:84876240:84880443:clu_235852_	2	84878342	DNAH6	N	-0.0620201	0.0421109	0.140811
rs59255035	2	86706693	G	A	0.155738	chr2:84876240:84880443:clu_235852_	2	84878342	DNAH6	N	-0.0551778	0.0419494	0.188395
rs1518812	2	86715696	T	C	0.155738	chr2:84876240:84880443:clu_235852_	2	84878342	DNAH6	N	-0.0567823	0.0420764	0.177175
rs17027265	2	86715894	C	T	0.155738	chr2:84876240:84880443:clu_235852_	2	84878342	DNAH6	N	-0.0598954	0.0420803	0.154632
rs55708352	2	86741441	C	T	0.155738	chr2:84876240:84880443:clu_235852_	2	84878342	DNAH6	N	-0.0567924	0.0420815	0.17715
rs11891659	2	86747335	A	G	0.155738	chr2:84876240:84880443:clu_235852_	2	84878342	DNAH6	N	-0.0567924	0.0420815	0.17715
rs181394970	2	86776235	T	C	0.150273	chr2:84876240:84880443:clu_235852_	2	84878342	DNAH6	N	-0.0541282	0.0420692	0.198218
rs17027296	2	86790716	A	C	0.155738	chr2:84876240:84880443:clu_235852_	2	84878342	DNAH6	N	-0.0612258	0.0424771	0.149476
rs111905805	2	86835580	G	A	0.147541	chr2:84876240:84880443:clu_235852_	2	84878342	DNAH6	N	-0.0466957	0.0422638	0.269218
rs55828608	2	86679544	A	T	0.153005	ENSG00000115423.19	2	84895146	DNAH6	+	0.0021016	0.0115864	0.856065
rs56347930	2	86683901	C	G	0.155738	ENSG00000115423.19	2	84895146	DNAH6	+	0.00191776	0.0115029	0.86759
rs59183618	2	86692772	C	T	0.155738	ENSG00000115423.19	2	84895146	DNAH6	+	0.00205032	0.0115028	0.858531
rs59255035	2	86706693	G	A	0.155738	ENSG00000115423.19	2	84895146	DNAH6	+	0.00248668	0.0115028	0.828848
rs1518812	2	86715696	T	C	0.155738	ENSG00000115423.19	2	84895146	DNAH6	+	0.00212992	0.0115028	0.8531
rs17027265	2	86715894	C	T	0.155738	ENSG00000115423.19	2	84895146	DNAH6	+	0.00201373	0.0115029	0.86103
rs55708352	2	86741441	C	T	0.155738	ENSG00000115423.19	2	84895146	DNAH6	+	0.00234354	0.0115028	0.83856
rs11891659	2	86747335	A	G	0.155738	ENSG00000115423.19	2	84895146	DNAH6	+	0.00234354	0.0115028	0.83856
rs55828608	2	86679544	A	T	0.153005	chr2:84896634:84897452:clu_235854_	2	84897043	DNAH6	N	0.0741751	0.0388545	0.056256
rs56347930	2	86683901	C	G	0.155738	chr2:84896634:84897452:clu_235854_	2	84897043	DNAH6	N	0.0719305	0.0386005	0.0623976
rs59183618	2	86692772	C	T	0.155738	chr2:84896634:84897452:clu_235854_	2	84897043	DNAH6	N	0.072306	0.0385887	0.0609637
rs59255035	2	86706693	G	A	0.155738	chr2:84896634:84897452:clu_235854_	2	84897043	DNAH6	N	0.0758042	0.0384081	0.0484215
rs1518812	2	86715696	T	C	0.155738	chr2:84896634:84897452:clu_235854_	2	84897043	DNAH6	N	0.0751253	0.038553	0.0513403
rs17027265	2	86715894	C	T	0.155738	chr2:84896634:84897452:clu_235854_	2	84897043	DNAH6	N	0.0770906	0.0385547	0.0455532
rs55708352	2	86741441	C	T	0.155738	chr2:84896634:84897452:clu_235854_	2	84897043	DNAH6	N	0.0749067	0.0385519	0.0520148
rs11891659	2	86747335	A	G	0.155738	chr2:84896634:84897452:clu_235854_	2	84897043	DNAH6	N	0.0749067	0.0385519	0.0520148
rs181394970	2	86776235	T	C	0.150273	chr2:84896634:84897452:clu_235854_	2	84897043	DNAH6	N	0.0772546	0.0389632	0.0473941
rs17027296	2	86790716	A	C	0.155738	chr2:84896634:84897452:clu_235854_	2	84897043	DNAH6	N	0.0712957	0.0389062	0.0668768
rs111905805	2	86835580	G	A	0.147541	chr2:84896634:84897452:clu_235854_	2	84897043	DNAH6	N	0.0767721	0.0387976	0.0478399
rs55828608	2	86679544	A	T	0.153005	chr2:84896634:84897547:clu_235854_	2	84897090	DNAH6	N	0.0368692	0.0386425	0.340028
rs56347930	2	86683901	C	G	0.155738	chr2:84896634:84897547:clu_235854_	2	84897090	DNAH6	N	0.0348335	0.0384258	0.364664
rs59183618	2	86692772	C	T	0.155738	chr2:84896634:84897547:clu_235854_	2	84897090	DNAH6	N	0.0357589	0.038412	0.35189
rs59255035	2	86706693	G	A	0.155738	chr2:84896634:84897547:clu_235854_	2	84897090	DNAH6	N	0.0288338	0.0382072	0.450446
rs1518812	2	86715696	T	C	0.155738	chr2:84896634:84897547:clu_235854_	2	84897090	DNAH6	N	0.0349704	0.038377	0.362173
rs17027265	2	86715894	C	T	0.155738	chr2:84896634:84897547:clu_235854_	2	84897090	DNAH6	N	0.0363905	0.0383808	0.343057
rs55708352	2	86741441	C	T	0.155738	chr2:84896634:84897547:clu_235854_	2	84897090	DNAH6	N	0.0337278	0.0383828	0.379552
rs11891659	2	86747335	A	G	0.155738	chr2:84896634:84897547:clu_235854_	2	84897090	DNAH6	N	0.0337278	0.0383828	0.379552
rs181394970	2	86776235	T	C	0.150273	chr2:84896634:84897547:clu_235854_	2	84897090	DNAH6	N	0.0216783	0.0387184	0.575549
rs17027296	2	86790716	A	C	0.155738	chr2:84896634:84897547:clu_235854_	2	84897090	DNAH6	N	0.0489876	0.0387496	0.206155
rs111905805	2	86835580	G	A	0.147541	chr2:84896634:84897547:clu_235854_	2	84897090	DNAH6	N	0.0288119	0.0385165	0.454435
rs55828608	2	86679544	A	T	0.153005	chr2:84908652:84915563:clu_235855_	2	84912108	DNAH6	N	0.0239892	0.0392796	0.541379
rs56347930	2	86683901	C	G	0.155738	chr2:84908652:84915563:clu_235855_	2	84912108	DNAH6	N	0.0192044	0.0390565	0.622926
rs59183618	2	86692772	C	T	0.155738	chr2:84908652:84915563:clu_235855_	2	84912108	DNAH6	N	0.0184577	0.0390445	0.636401
rs59255035	2	86706693	G	A	0.155738	chr2:84908652:84915563:clu_235855_	2	84912108	DNAH6	N	0.0177927	0.0388911	0.647312
rs1518812	2	86715696	T	C	0.155738	chr2:84908652:84915563:clu_235855_	2	84912108	DNAH6	N	0.017784	0.0390133	0.648501
rs17027265	2	86715894	C	T	0.155738	chr2:84908652:84915563:clu_235855_	2	84912108	DNAH6	N	0.0169281	0.0390182	0.664397
rs55708352	2	86741441	C	T	0.155738	chr2:84908652:84915563:clu_235855_	2	84912108	DNAH6	N	0.0159135	0.0390073	0.683302
rs11891659	2	86747335	A	G	0.155738	chr2:84908652:84915563:clu_235855_	2	84912108	DNAH6	N	0.0159135	0.0390073	0.683302
rs181394970	2	86776235	T	C	0.150273	chr2:84908652:84915563:clu_235855_	2	84912108	DNAH6	N	0.0215133	0.0393136	0.584226
rs17027296	2	86790716	A	C	0.155738	chr2:84908652:84915563:clu_235855_	2	84912108	DNAH6	N	0.0209238	0.039307	0.594506
rs111905805	2	86835580	G	A	0.147541	chr2:84908652:84915563:clu_235855_	2	84912108	DNAH6	N	0.0161787	0.0392449	0.680156
rs55828608	2	86679544	A	T	0.153005	chr2:84931426:84932610:clu_235857_	2	84932018	DNAH6	N	0.0204623	0.0347571	0.556049
rs56347930	2	86683901	C	G	0.155738	chr2:84931426:84932610:clu_235857_	2	84932018	DNAH6	N	0.0214512	0.0344956	0.534039
rs59183618	2	86692772	C	T	0.155738	chr2:84931426:84932610:clu_235857_	2	84932018	DNAH6	N	0.0215231	0.0344863	0.532558
rs59255035	2	86706693	G	A	0.155738	chr2:84931426:84932610:clu_235857_	2	84932018	DNAH6	N	0.0157273	0.0343212	0.646781
rs1518812	2	86715696	T	C	0.155738	chr2:84931426:84932610:clu_235857_	2	84932018	DNAH6	N	0.0155651	0.0344593	0.651489
rs17027265	2	86715894	C	T	0.155738	chr2:84931426:84932610:clu_235857_	2	84932018	DNAH6	N	0.0156596	0.0344627	0.649546
rs55708352	2	86741441	C	T	0.155738	chr2:84931426:84932610:clu_235857_	2	84932018	DNAH6	N	0.0151935	0.0344618	0.659301
rs11891659	2	86747335	A	G	0.155738	chr2:84931426:84932610:clu_235857_	2	84932018	DNAH6	N	0.0151935	0.0344618	0.659301
rs181394970	2	86776235	T	C	0.150273	chr2:84931426:84932610:clu_235857_	2	84932018	DNAH6	N	0.00210841	0.0349294	0.951867
rs17027296	2	86790716	A	C	0.155738	chr2:84931426:84932610:clu_235857_	2	84932018	DNAH6	N	0.0241972	0.0347852	0.486669
rs111905805	2	86835580	G	A	0.147541	chr2:84931426:84932610:clu_235857_	2	84932018	DNAH6	N	0.0147515	0.0346818	0.670591
rs55828608	2	86679544	A	T	0.153005	chr2:84931426:84934020:clu_235857_	2	84932723	DNAH6	N	0.0269908	0.0413816	0.514245
rs56347930	2	86683901	C	G	0.155738	chr2:84931426:84934020:clu_235857_	2	84932723	DNAH6	N	0.0272828	0.0411118	0.506931
rs59183618	2	86692772	C	T	0.155738	chr2:84931426:84934020:clu_235857_	2	84932723	DNAH6	N	0.0275033	0.0410972	0.503352
rs59255035	2	86706693	G	A	0.155738	chr2:84931426:84934020:clu_235857_	2	84932723	DNAH6	N	0.0296903	0.0409122	0.468018
rs1518812	2	86715696	T	C	0.155738	chr2:84931426:84934020:clu_235857_	2	84932723	DNAH6	N	0.030139	0.0410585	0.462918
rs17027265	2	86715894	C	T	0.155738	chr2:84931426:84934020:clu_235857_	2	84932723	DNAH6	N	0.0308658	0.041064	0.452261
rs55708352	2	86741441	C	T	0.155738	chr2:84931426:84934020:clu_235857_	2	84932723	DNAH6	N	0.0300805	0.0410575	0.463776
rs11891659	2	86747335	A	G	0.155738	chr2:84931426:84934020:clu_235857_	2	84932723	DNAH6	N	0.0300805	0.0410575	0.463776
rs181394970	2	86776235	T	C	0.150273	chr2:84931426:84934020:clu_235857_	2	84932723	DNAH6	N	0.0359374	0.0414515	0.385955
rs17027296	2	86790716	A	C	0.155738	chr2:84931426:84934020:clu_235857_	2	84932723	DNAH6	N	0.0308478	0.0413659	0.455831
rs111905805	2	86835580	G	A	0.147541	chr2:84931426:84934020:clu_235857_	2	84932723	DNAH6	N	0.0320194	0.0412937	0.438099
rs55828608	2	86679544	A	T	0.153005	chr2:84932871:84934020:clu_235857_	2	84933446	DNAH6	N	-0.0178702	0.0394284	0.650382
rs56347930	2	86683901	C	G	0.155738	chr2:84932871:84934020:clu_235857_	2	84933446	DNAH6	N	-0.0184368	0.0392136	0.638238
rs59183618	2	86692772	C	T	0.155738	chr2:84932871:84934020:clu_235857_	2	84933446	DNAH6	N	-0.0182048	0.0392007	0.642361
rs59255035	2	86706693	G	A	0.155738	chr2:84932871:84934020:clu_235857_	2	84933446	DNAH6	N	-0.0199134	0.0390097	0.609721
rs1518812	2	86715696	T	C	0.155738	chr2:84932871:84934020:clu_235857_	2	84933446	DNAH6	N	-0.0170438	0.0391653	0.663434
rs17027265	2	86715894	C	T	0.155738	chr2:84932871:84934020:clu_235857_	2	84933446	DNAH6	N	-0.0168324	0.0391699	0.667394
rs55708352	2	86741441	C	T	0.155738	chr2:84932871:84934020:clu_235857_	2	84933446	DNAH6	N	-0.0173311	0.0391593	0.65807
rs11891659	2	86747335	A	G	0.155738	chr2:84932871:84934020:clu_235857_	2	84933446	DNAH6	N	-0.0173311	0.0391593	0.65807
rs181394970	2	86776235	T	C	0.150273	chr2:84932871:84934020:clu_235857_	2	84933446	DNAH6	N	-0.0187976	0.0394462	0.633692
rs17027296	2	86790716	A	C	0.155738	chr2:84932871:84934020:clu_235857_	2	84933446	DNAH6	N	-0.0247215	0.0394999	0.531404
rs111905805	2	86835580	G	A	0.147541	chr2:84932871:84934020:clu_235857_	2	84933446	DNAH6	N	-0.015042	0.0394353	0.702881
rs55828608	2	86679544	A	T	0.153005	ENSG00000186854.11	2	85091453	TRABD2A	-	0.0171874	0.011586	0.13795
rs56347930	2	86683901	C	G	0.155738	ENSG00000186854.11	2	85091453	TRABD2A	-	0.0149827	0.0115025	0.192727
rs59183618	2	86692772	C	T	0.155738	ENSG00000186854.11	2	85091453	TRABD2A	-	0.0152228	0.0115025	0.185691
rs59255035	2	86706693	G	A	0.155738	ENSG00000186854.11	2	85091453	TRABD2A	-	0.0159055	0.0115025	0.16673
rs1518812	2	86715696	T	C	0.155738	ENSG00000186854.11	2	85091453	TRABD2A	-	0.0160288	0.0115025	0.163465
rs17027265	2	86715894	C	T	0.155738	ENSG00000186854.11	2	85091453	TRABD2A	-	0.0162683	0.0115025	0.157265
rs55708352	2	86741441	C	T	0.155738	ENSG00000186854.11	2	85091453	TRABD2A	-	0.016838	0.0115024	0.14323
rs11891659	2	86747335	A	G	0.155738	ENSG00000186854.11	2	85091453	TRABD2A	-	0.016838	0.0115024	0.14323
rs181394970	2	86776235	T	C	0.150273	ENSG00000186854.11	2	85091453	TRABD2A	-	0.0171889	0.011672	0.140841
rs17027296	2	86790716	A	C	0.155738	ENSG00000186854.11	2	85091453	TRABD2A	-	0.0149638	0.0115025	0.193286
rs111905805	2	86835580	G	A	0.147541	ENSG00000186854.11	2	85091453	TRABD2A	-	0.0177431	0.0117606	0.13138
rs55828608	2	86679544	A	T	0.153005	chr2:85133241:85133490:clu_235870_	2	85133366	TMSB10	N	-0.0293852	0.03773	0.436081
rs56347930	2	86683901	C	G	0.155738	chr2:85133241:85133490:clu_235870_	2	85133366	TMSB10	N	-0.03231	0.0374643	0.388456
rs59183618	2	86692772	C	T	0.155738	chr2:85133241:85133490:clu_235870_	2	85133366	TMSB10	N	-0.0330246	0.0374547	0.377927
rs59255035	2	86706693	G	A	0.155738	chr2:85133241:85133490:clu_235870_	2	85133366	TMSB10	N	-0.0301295	0.0373099	0.419351
rs1518812	2	86715696	T	C	0.155738	chr2:85133241:85133490:clu_235870_	2	85133366	TMSB10	N	-0.0357562	0.037424	0.339358
rs17027265	2	86715894	C	T	0.155738	chr2:85133241:85133490:clu_235870_	2	85133366	TMSB10	N	-0.0346481	0.0374284	0.354594
rs55708352	2	86741441	C	T	0.155738	chr2:85133241:85133490:clu_235870_	2	85133366	TMSB10	N	-0.0339212	0.0374275	0.364768
rs11891659	2	86747335	A	G	0.155738	chr2:85133241:85133490:clu_235870_	2	85133366	TMSB10	N	-0.0339212	0.0374275	0.364768
rs181394970	2	86776235	T	C	0.150273	chr2:85133241:85133490:clu_235870_	2	85133366	TMSB10	N	-0.0415356	0.0379043	0.273165
rs17027296	2	86790716	A	C	0.155738	chr2:85133241:85133490:clu_235870_	2	85133366	TMSB10	N	-0.0378095	0.0377623	0.316706
rs111905805	2	86835580	G	A	0.147541	chr2:85133241:85133490:clu_235870_	2	85133366	TMSB10	N	-0.0332328	0.0376157	0.376975
rs55828608	2	86679544	A	T	0.153005	chr2:85133241:85133513:clu_235870_	2	85133377	TMSB10	N	0.0625639	0.0366462	0.0877776
rs56347930	2	86683901	C	G	0.155738	chr2:85133241:85133513:clu_235870_	2	85133377	TMSB10	N	0.0585352	0.0364345	0.108145
rs59183618	2	86692772	C	T	0.155738	chr2:85133241:85133513:clu_235870_	2	85133377	TMSB10	N	0.05916	0.0364235	0.104328
rs59255035	2	86706693	G	A	0.155738	chr2:85133241:85133513:clu_235870_	2	85133377	TMSB10	N	0.061583	0.0362442	0.0892977
rs1518812	2	86715696	T	C	0.155738	chr2:85133241:85133513:clu_235870_	2	85133377	TMSB10	N	0.0645962	0.0363889	0.075871
rs17027265	2	86715894	C	T	0.155738	chr2:85133241:85133513:clu_235870_	2	85133377	TMSB10	N	0.0629494	0.0363932	0.0836832
rs55708352	2	86741441	C	T	0.155738	chr2:85133241:85133513:clu_235870_	2	85133377	TMSB10	N	0.0645192	0.0363892	0.0762234
rs11891659	2	86747335	A	G	0.155738	chr2:85133241:85133513:clu_235870_	2	85133377	TMSB10	N	0.0645192	0.0363892	0.0762234
rs181394970	2	86776235	T	C	0.150273	chr2:85133241:85133513:clu_235870_	2	85133377	TMSB10	N	0.0734596	0.036712	0.0453958
rs17027296	2	86790716	A	C	0.155738	chr2:85133241:85133513:clu_235870_	2	85133377	TMSB10	N	0.062677	0.0367349	0.0879714
rs111905805	2	86835580	G	A	0.147541	chr2:85133241:85133513:clu_235870_	2	85133377	TMSB10	N	0.0606561	0.036606	0.09752
rs55828608	2	86679544	A	T	0.153005	ENSG00000152291.14	2	85550281	TGOLN2	-	0.00600604	0.0115863	0.604198
rs56347930	2	86683901	C	G	0.155738	ENSG00000152291.14	2	85550281	TGOLN2	-	0.00550306	0.0115028	0.632358
rs59183618	2	86692772	C	T	0.155738	ENSG00000152291.14	2	85550281	TGOLN2	-	0.00548558	0.0115028	0.63344
rs59255035	2	86706693	G	A	0.155738	ENSG00000152291.14	2	85550281	TGOLN2	-	0.00532908	0.0115028	0.64316
rs1518812	2	86715696	T	C	0.155738	ENSG00000152291.14	2	85550281	TGOLN2	-	0.00528505	0.0115028	0.645906
rs17027265	2	86715894	C	T	0.155738	ENSG00000152291.14	2	85550281	TGOLN2	-	0.00534218	0.0115028	0.642344
rs55708352	2	86741441	C	T	0.155738	ENSG00000152291.14	2	85550281	TGOLN2	-	0.00539937	0.0115028	0.638787
rs11891659	2	86747335	A	G	0.155738	ENSG00000152291.14	2	85550281	TGOLN2	-	0.00539937	0.0115028	0.638787
rs181394970	2	86776235	T	C	0.150273	ENSG00000152291.14	2	85550281	TGOLN2	-	0.00376627	0.0116724	0.746949
rs17027296	2	86790716	A	C	0.155738	ENSG00000152291.14	2	85550281	TGOLN2	-	0.00578938	0.0115028	0.614752
rs111905805	2	86835580	G	A	0.147541	ENSG00000152291.14	2	85550281	TGOLN2	-	0.00485648	0.0117611	0.679659
rs55828608	2	86679544	A	T	0.153005	chr2:85570921:85571122:clu_91516_	2	85571022	RETSAT	N	-0.0416836	0.035276	0.237348
rs56347930	2	86683901	C	G	0.155738	chr2:85570921:85571122:clu_91516_	2	85571022	RETSAT	N	-0.0422354	0.0350137	0.227719
rs59183618	2	86692772	C	T	0.155738	chr2:85570921:85571122:clu_91516_	2	85571022	RETSAT	N	-0.0429884	0.035003	0.219396
rs59255035	2	86706693	G	A	0.155738	chr2:85570921:85571122:clu_91516_	2	85571022	RETSAT	N	-0.050015	0.0348563	0.151317
rs1518812	2	86715696	T	C	0.155738	chr2:85570921:85571122:clu_91516_	2	85571022	RETSAT	N	-0.0455812	0.0349738	0.192474
rs17027265	2	86715894	C	T	0.155738	chr2:85570921:85571122:clu_91516_	2	85571022	RETSAT	N	-0.0454464	0.0349776	0.19384
rs55708352	2	86741441	C	T	0.155738	chr2:85570921:85571122:clu_91516_	2	85571022	RETSAT	N	-0.0480665	0.0349764	0.169363
rs11891659	2	86747335	A	G	0.155738	chr2:85570921:85571122:clu_91516_	2	85571022	RETSAT	N	-0.0480665	0.0349764	0.169363
rs181394970	2	86776235	T	C	0.150273	chr2:85570921:85571122:clu_91516_	2	85571022	RETSAT	N	-0.057824	0.0354293	0.102659
rs17027296	2	86790716	A	C	0.155738	chr2:85570921:85571122:clu_91516_	2	85571022	RETSAT	N	-0.0554456	0.0352554	0.115792
rs111905805	2	86835580	G	A	0.147541	chr2:85570921:85571122:clu_91516_	2	85571022	RETSAT	N	-0.0475824	0.0351327	0.175621
rs55828608	2	86679544	A	T	0.153005	chr2:85570921:85571362:clu_91516_	2	85571142	RETSAT	N	-0.010121	0.0359947	0.778572
rs56347930	2	86683901	C	G	0.155738	chr2:85570921:85571362:clu_91516_	2	85571142	RETSAT	N	-0.0115312	0.0358212	0.747521
rs59183618	2	86692772	C	T	0.155738	chr2:85570921:85571362:clu_91516_	2	85571142	RETSAT	N	-0.0122083	0.0358121	0.73318
rs59255035	2	86706693	G	A	0.155738	chr2:85570921:85571362:clu_91516_	2	85571142	RETSAT	N	-0.00995867	0.0356582	0.780029
rs1518812	2	86715696	T	C	0.155738	chr2:85570921:85571362:clu_91516_	2	85571142	RETSAT	N	-0.0140515	0.0357882	0.694593
rs17027265	2	86715894	C	T	0.155738	chr2:85570921:85571362:clu_91516_	2	85571142	RETSAT	N	-0.014146	0.0357915	0.69267
rs55708352	2	86741441	C	T	0.155738	chr2:85570921:85571362:clu_91516_	2	85571142	RETSAT	N	-0.0139846	0.0358016	0.696082
rs11891659	2	86747335	A	G	0.155738	chr2:85570921:85571362:clu_91516_	2	85571142	RETSAT	N	-0.0139846	0.0358016	0.696082
rs181394970	2	86776235	T	C	0.150273	chr2:85570921:85571362:clu_91516_	2	85571142	RETSAT	N	-0.010192	0.0360647	0.77748
rs17027296	2	86790716	A	C	0.155738	chr2:85570921:85571362:clu_91516_	2	85571142	RETSAT	N	-0.00754063	0.0361337	0.834693
rs111905805	2	86835580	G	A	0.147541	chr2:85570921:85571362:clu_91516_	2	85571142	RETSAT	N	-0.00867677	0.0359091	0.809066
rs55828608	2	86679544	A	T	0.153005	chr2:85571288:85571362:clu_91516_	2	85571325	RETSAT	N	0.0173791	0.033897	0.60816
rs56347930	2	86683901	C	G	0.155738	chr2:85571288:85571362:clu_91516_	2	85571325	RETSAT	N	0.0193973	0.0336539	0.564361
rs59183618	2	86692772	C	T	0.155738	chr2:85571288:85571362:clu_91516_	2	85571325	RETSAT	N	0.0194329	0.0336449	0.563542
rs59255035	2	86706693	G	A	0.155738	chr2:85571288:85571362:clu_91516_	2	85571325	RETSAT	N	0.0240558	0.0334778	0.472413
rs1518812	2	86715696	T	C	0.155738	chr2:85571288:85571362:clu_91516_	2	85571325	RETSAT	N	0.0196623	0.0336208	0.558666
rs17027265	2	86715894	C	T	0.155738	chr2:85571288:85571362:clu_91516_	2	85571325	RETSAT	N	0.0237934	0.0336247	0.479183
rs55708352	2	86741441	C	T	0.155738	chr2:85571288:85571362:clu_91516_	2	85571325	RETSAT	N	0.0183495	0.0336287	0.585306
rs11891659	2	86747335	A	G	0.155738	chr2:85571288:85571362:clu_91516_	2	85571325	RETSAT	N	0.0183495	0.0336287	0.585306
rs181394970	2	86776235	T	C	0.150273	chr2:85571288:85571362:clu_91516_	2	85571325	RETSAT	N	0.00787356	0.0340727	0.817252
rs17027296	2	86790716	A	C	0.155738	chr2:85571288:85571362:clu_91516_	2	85571325	RETSAT	N	0.0191812	0.0339479	0.572061
rs111905805	2	86835580	G	A	0.147541	chr2:85571288:85571362:clu_91516_	2	85571325	RETSAT	N	0.0266083	0.0337436	0.430379
rs55828608	2	86679544	A	T	0.153005	ENSG00000042445.14	2	85575366	RETSAT	-	0.00771075	0.0115863	0.505727
rs56347930	2	86683901	C	G	0.155738	ENSG00000042445.14	2	85575366	RETSAT	-	0.00915791	0.0115027	0.425944
rs59183618	2	86692772	C	T	0.155738	ENSG00000042445.14	2	85575366	RETSAT	-	0.00900318	0.0115027	0.433804
rs59255035	2	86706693	G	A	0.155738	ENSG00000042445.14	2	85575366	RETSAT	-	0.00773722	0.0115028	0.501177
rs1518812	2	86715696	T	C	0.155738	ENSG00000042445.14	2	85575366	RETSAT	-	0.00858894	0.0115027	0.455253
rs17027265	2	86715894	C	T	0.155738	ENSG00000042445.14	2	85575366	RETSAT	-	0.00931556	0.0115027	0.418023
rs55708352	2	86741441	C	T	0.155738	ENSG00000042445.14	2	85575366	RETSAT	-	0.00858708	0.0115027	0.455351
rs11891659	2	86747335	A	G	0.155738	ENSG00000042445.14	2	85575366	RETSAT	-	0.00858708	0.0115027	0.455351
rs181394970	2	86776235	T	C	0.150273	ENSG00000042445.14	2	85575366	RETSAT	-	0.00745709	0.0116724	0.522909
rs17027296	2	86790716	A	C	0.155738	ENSG00000042445.14	2	85575366	RETSAT	-	0.00968234	0.0115027	0.399931
rs111905805	2	86835580	G	A	0.147541	ENSG00000042445.14	2	85575366	RETSAT	-	0.0130434	0.0117609	0.26741
rs55828608	2	86679544	A	T	0.153005	chr2:85576704:85577903:clu_91517_	2	85577304	RETSAT	N	0.0494523	0.0362545	0.172557
rs56347930	2	86683901	C	G	0.155738	chr2:85576704:85577903:clu_91517_	2	85577304	RETSAT	N	0.050424	0.0360551	0.161955
rs59183618	2	86692772	C	T	0.155738	chr2:85576704:85577903:clu_91517_	2	85577304	RETSAT	N	0.0511762	0.0360452	0.155672
rs59255035	2	86706693	G	A	0.155738	chr2:85576704:85577903:clu_91517_	2	85577304	RETSAT	N	0.0528893	0.0358769	0.14043
rs1518812	2	86715696	T	C	0.155738	chr2:85576704:85577903:clu_91517_	2	85577304	RETSAT	N	0.0516744	0.0360165	0.151361
rs17027265	2	86715894	C	T	0.155738	chr2:85576704:85577903:clu_91517_	2	85577304	RETSAT	N	0.0525883	0.03602	0.144297
rs55708352	2	86741441	C	T	0.155738	chr2:85576704:85577903:clu_91517_	2	85577304	RETSAT	N	0.0518784	0.0360182	0.149772
rs11891659	2	86747335	A	G	0.155738	chr2:85576704:85577903:clu_91517_	2	85577304	RETSAT	N	0.0518784	0.0360182	0.149772
rs181394970	2	86776235	T	C	0.150273	chr2:85576704:85577903:clu_91517_	2	85577304	RETSAT	N	0.0522657	0.0363323	0.150279
rs17027296	2	86790716	A	C	0.155738	chr2:85576704:85577903:clu_91517_	2	85577304	RETSAT	N	0.0444528	0.0363727	0.221651
rs111905805	2	86835580	G	A	0.147541	chr2:85576704:85577903:clu_91517_	2	85577304	RETSAT	N	0.0480826	0.0362113	0.184234
rs55828608	2	86679544	A	T	0.153005	chr2:85589383:85590220:clu_235914_	2	85589802	ELMOD3	N	-0.0845969	0.03746	0.0239251
rs56347930	2	86683901	C	G	0.155738	chr2:85589383:85590220:clu_235914_	2	85589802	ELMOD3	N	-0.081062	0.037283	0.0296873
rs59183618	2	86692772	C	T	0.155738	chr2:85589383:85590220:clu_235914_	2	85589802	ELMOD3	N	-0.0820429	0.0372709	0.0277175
rs59255035	2	86706693	G	A	0.155738	chr2:85589383:85590220:clu_235914_	2	85589802	ELMOD3	N	-0.0778636	0.0370892	0.0357848
rs1518812	2	86715696	T	C	0.155738	chr2:85589383:85590220:clu_235914_	2	85589802	ELMOD3	N	-0.0783129	0.0372439	0.0354917
rs17027265	2	86715894	C	T	0.155738	chr2:85589383:85590220:clu_235914_	2	85589802	ELMOD3	N	-0.0790518	0.0372473	0.0338081
rs55708352	2	86741441	C	T	0.155738	chr2:85589383:85590220:clu_235914_	2	85589802	ELMOD3	N	-0.0809408	0.0372485	0.0297808
rs11891659	2	86747335	A	G	0.155738	chr2:85589383:85590220:clu_235914_	2	85589802	ELMOD3	N	-0.0809408	0.0372485	0.0297808
rs181394970	2	86776235	T	C	0.150273	chr2:85589383:85590220:clu_235914_	2	85589802	ELMOD3	N	-0.083134	0.037489	0.0265852
rs17027296	2	86790716	A	C	0.155738	chr2:85589383:85590220:clu_235914_	2	85589802	ELMOD3	N	-0.0852331	0.0376157	0.0234579
rs111905805	2	86835580	G	A	0.147541	chr2:85589383:85590220:clu_235914_	2	85589802	ELMOD3	N	-0.078242	0.0373605	0.0362385
rs55828608	2	86679544	A	T	0.153005	chr2:85589383:85595809:clu_235914_	2	85592596	ELMOD3	N	0.050247	0.0332656	0.130922
rs56347930	2	86683901	C	G	0.155738	chr2:85589383:85595809:clu_235914_	2	85592596	ELMOD3	N	0.0502523	0.0330757	0.128684
rs59183618	2	86692772	C	T	0.155738	chr2:85589383:85595809:clu_235914_	2	85592596	ELMOD3	N	0.0517192	0.0330668	0.117799
rs59255035	2	86706693	G	A	0.155738	chr2:85589383:85595809:clu_235914_	2	85592596	ELMOD3	N	0.0486579	0.0329272	0.139477
rs1518812	2	86715696	T	C	0.155738	chr2:85589383:85595809:clu_235914_	2	85592596	ELMOD3	N	0.0499599	0.033046	0.130577
rs17027265	2	86715894	C	T	0.155738	chr2:85589383:85595809:clu_235914_	2	85592596	ELMOD3	N	0.0516063	0.0330484	0.118397
rs55708352	2	86741441	C	T	0.155738	chr2:85589383:85595809:clu_235914_	2	85592596	ELMOD3	N	0.0524672	0.0330492	0.112389
rs11891659	2	86747335	A	G	0.155738	chr2:85589383:85595809:clu_235914_	2	85592596	ELMOD3	N	0.0524672	0.0330492	0.112389
rs181394970	2	86776235	T	C	0.150273	chr2:85589383:85595809:clu_235914_	2	85592596	ELMOD3	N	0.0449818	0.0333361	0.177227
rs17027296	2	86790716	A	C	0.155738	chr2:85589383:85595809:clu_235914_	2	85592596	ELMOD3	N	0.0531219	0.0333533	0.111227
rs111905805	2	86835580	G	A	0.147541	chr2:85589383:85595809:clu_235914_	2	85592596	ELMOD3	N	0.0535026	0.0331767	0.106819
rs55828608	2	86679544	A	T	0.153005	chr2:85590289:85595809:clu_235914_	2	85593049	ELMOD3	N	0.0135077	0.0367396	0.713126
rs56347930	2	86683901	C	G	0.155738	chr2:85590289:85595809:clu_235914_	2	85593049	ELMOD3	N	0.00941301	0.0365896	0.796979
rs59183618	2	86692772	C	T	0.155738	chr2:85590289:85595809:clu_235914_	2	85593049	ELMOD3	N	0.00794503	0.0365786	0.828049
rs59255035	2	86706693	G	A	0.155738	chr2:85590289:85595809:clu_235914_	2	85593049	ELMOD3	N	0.0082477	0.036381	0.820654
rs1518812	2	86715696	T	C	0.155738	chr2:85590289:85595809:clu_235914_	2	85593049	ELMOD3	N	0.00582589	0.0365505	0.873359
rs17027265	2	86715894	C	T	0.155738	chr2:85590289:85595809:clu_235914_	2	85593049	ELMOD3	N	0.0045338	0.0365549	0.901294
rs55708352	2	86741441	C	T	0.155738	chr2:85590289:85595809:clu_235914_	2	85593049	ELMOD3	N	0.00540473	0.0365572	0.882467
rs11891659	2	86747335	A	G	0.155738	chr2:85590289:85595809:clu_235914_	2	85593049	ELMOD3	N	0.00540473	0.0365572	0.882467
rs181394970	2	86776235	T	C	0.150273	chr2:85590289:85595809:clu_235914_	2	85593049	ELMOD3	N	0.0218935	0.0367335	0.551168
rs17027296	2	86790716	A	C	0.155738	chr2:85590289:85595809:clu_235914_	2	85593049	ELMOD3	N	0.0100633	0.036921	0.785189
rs111905805	2	86835580	G	A	0.147541	chr2:85590289:85595809:clu_235914_	2	85593049	ELMOD3	N	0.0070467	0.0366555	0.847553
rs55828608	2	86679544	A	T	0.153005	chr2:85595877:85596589:clu_235915_	2	85596233	ELMOD3	N	-0.0359925	0.0353738	0.30892
rs56347930	2	86683901	C	G	0.155738	chr2:85595877:85596589:clu_235915_	2	85596233	ELMOD3	N	-0.0370594	0.0352161	0.292642
rs59183618	2	86692772	C	T	0.155738	chr2:85595877:85596589:clu_235915_	2	85596233	ELMOD3	N	-0.0352288	0.0352077	0.31702
rs59255035	2	86706693	G	A	0.155738	chr2:85595877:85596589:clu_235915_	2	85596233	ELMOD3	N	-0.0261038	0.0350518	0.45644
rs1518812	2	86715696	T	C	0.155738	chr2:85595877:85596589:clu_235915_	2	85596233	ELMOD3	N	-0.0279012	0.0351843	0.427776
rs17027265	2	86715894	C	T	0.155738	chr2:85595877:85596589:clu_235915_	2	85596233	ELMOD3	N	-0.0284864	0.0351876	0.418194
rs55708352	2	86741441	C	T	0.155738	chr2:85595877:85596589:clu_235915_	2	85596233	ELMOD3	N	-0.0275712	0.0351854	0.433275
rs11891659	2	86747335	A	G	0.155738	chr2:85595877:85596589:clu_235915_	2	85596233	ELMOD3	N	-0.0275712	0.0351854	0.433275
rs181394970	2	86776235	T	C	0.150273	chr2:85595877:85596589:clu_235915_	2	85596233	ELMOD3	N	-0.0245071	0.0353824	0.488539
rs17027296	2	86790716	A	C	0.155738	chr2:85595877:85596589:clu_235915_	2	85596233	ELMOD3	N	-0.0174335	0.0355371	0.623729
rs111905805	2	86835580	G	A	0.147541	chr2:85595877:85596589:clu_235915_	2	85596233	ELMOD3	N	-0.0333696	0.0353494	0.345173
rs55828608	2	86679544	A	T	0.153005	chr2:85595877:85596622:clu_235915_	2	85596250	ELMOD3	N	0.010982	0.033578	0.743624
rs56347930	2	86683901	C	G	0.155738	chr2:85595877:85596622:clu_235915_	2	85596250	ELMOD3	N	0.00714244	0.0334039	0.830687
rs59183618	2	86692772	C	T	0.155738	chr2:85595877:85596622:clu_235915_	2	85596250	ELMOD3	N	0.00835384	0.0333948	0.802468
rs59255035	2	86706693	G	A	0.155738	chr2:85595877:85596622:clu_235915_	2	85596250	ELMOD3	N	0.0118606	0.0332595	0.721385
rs1518812	2	86715696	T	C	0.155738	chr2:85595877:85596622:clu_235915_	2	85596250	ELMOD3	N	0.00774799	0.0333674	0.816381
rs17027265	2	86715894	C	T	0.155738	chr2:85595877:85596622:clu_235915_	2	85596250	ELMOD3	N	0.0070755	0.0333709	0.832087
rs55708352	2	86741441	C	T	0.155738	chr2:85595877:85596622:clu_235915_	2	85596250	ELMOD3	N	0.00839946	0.0333777	0.801313
rs11891659	2	86747335	A	G	0.155738	chr2:85595877:85596622:clu_235915_	2	85596250	ELMOD3	N	0.00839946	0.0333777	0.801313
rs181394970	2	86776235	T	C	0.150273	chr2:85595877:85596622:clu_235915_	2	85596250	ELMOD3	N	0.014133	0.0336539	0.67452
rs17027296	2	86790716	A	C	0.155738	chr2:85595877:85596622:clu_235915_	2	85596250	ELMOD3	N	0.0115384	0.0337086	0.732127
rs111905805	2	86835580	G	A	0.147541	chr2:85595877:85596622:clu_235915_	2	85596250	ELMOD3	N	0.00637421	0.0335047	0.849114
rs55828608	2	86679544	A	T	0.153005	chr2:85595877:85596862:clu_235915_	2	85596370	ELMOD3	N	0.000286634	0.0403235	0.994328
rs56347930	2	86683901	C	G	0.155738	chr2:85595877:85596862:clu_235915_	2	85596370	ELMOD3	N	0.000458861	0.0401434	0.99088
rs59183618	2	86692772	C	T	0.155738	chr2:85595877:85596862:clu_235915_	2	85596370	ELMOD3	N	0.0025997	0.04013	0.948347
rs59255035	2	86706693	G	A	0.155738	chr2:85595877:85596862:clu_235915_	2	85596370	ELMOD3	N	-0.00967178	0.0399347	0.808633
rs1518812	2	86715696	T	C	0.155738	chr2:85595877:85596862:clu_235915_	2	85596370	ELMOD3	N	-0.00185182	0.0400953	0.963163
rs17027265	2	86715894	C	T	0.155738	chr2:85595877:85596862:clu_235915_	2	85596370	ELMOD3	N	-0.00267022	0.0401002	0.946909
rs55708352	2	86741441	C	T	0.155738	chr2:85595877:85596862:clu_235915_	2	85596370	ELMOD3	N	-0.00158366	0.0401091	0.968505
rs11891659	2	86747335	A	G	0.155738	chr2:85595877:85596862:clu_235915_	2	85596370	ELMOD3	N	-0.00158366	0.0401091	0.968505
rs181394970	2	86776235	T	C	0.150273	chr2:85595877:85596862:clu_235915_	2	85596370	ELMOD3	N	0.0024817	0.0403223	0.950924
rs17027296	2	86790716	A	C	0.155738	chr2:85595877:85596862:clu_235915_	2	85596370	ELMOD3	N	0.00168515	0.0405074	0.966817
rs111905805	2	86835580	G	A	0.147541	chr2:85595877:85596862:clu_235915_	2	85596370	ELMOD3	N	0.00125574	0.0402031	0.975082
rs55828608	2	86679544	A	T	0.153005	chr2:85596735:85596862:clu_235915_	2	85596798	ELMOD3	N	0.00233718	0.04498	0.95856
rs56347930	2	86683901	C	G	0.155738	chr2:85596735:85596862:clu_235915_	2	85596798	ELMOD3	N	-0.0035887	0.0448268	0.936192
rs59183618	2	86692772	C	T	0.155738	chr2:85596735:85596862:clu_235915_	2	85596798	ELMOD3	N	-0.00114508	0.0448099	0.979613
rs59255035	2	86706693	G	A	0.155738	chr2:85596735:85596862:clu_235915_	2	85596798	ELMOD3	N	0.00587035	0.0446248	0.895341
rs1518812	2	86715696	T	C	0.155738	chr2:85596735:85596862:clu_235915_	2	85596798	ELMOD3	N	0.00230699	0.0447627	0.958897
rs17027265	2	86715894	C	T	0.155738	chr2:85596735:85596862:clu_235915_	2	85596798	ELMOD3	N	0.0014898	0.0447689	0.973453
rs55708352	2	86741441	C	T	0.155738	chr2:85596735:85596862:clu_235915_	2	85596798	ELMOD3	N	0.00307941	0.0447741	0.945167
rs11891659	2	86747335	A	G	0.155738	chr2:85596735:85596862:clu_235915_	2	85596798	ELMOD3	N	0.00307941	0.0447741	0.945167
rs181394970	2	86776235	T	C	0.150273	chr2:85596735:85596862:clu_235915_	2	85596798	ELMOD3	N	0.0028121	0.0448545	0.95001
rs17027296	2	86790716	A	C	0.155738	chr2:85596735:85596862:clu_235915_	2	85596798	ELMOD3	N	0.0103881	0.0451356	0.817973
rs111905805	2	86835580	G	A	0.147541	chr2:85596735:85596862:clu_235915_	2	85596798	ELMOD3	N	0.00435512	0.0449084	0.922744
rs55828608	2	86679544	A	T	0.153005	chr2:85596953:85598209:clu_235915_	2	85597581	ELMOD3	N	0.00609666	0.0347798	0.860849
rs56347930	2	86683901	C	G	0.155738	chr2:85596953:85598209:clu_235915_	2	85597581	ELMOD3	N	0.00602112	0.0345575	0.861681
rs59183618	2	86692772	C	T	0.155738	chr2:85596953:85598209:clu_235915_	2	85597581	ELMOD3	N	0.00429544	0.0345478	0.901052
rs59255035	2	86706693	G	A	0.155738	chr2:85596953:85598209:clu_235915_	2	85597581	ELMOD3	N	0.0088791	0.0344133	0.796396
rs1518812	2	86715696	T	C	0.155738	chr2:85596953:85598209:clu_235915_	2	85597581	ELMOD3	N	0.00533668	0.0345186	0.877134
rs17027265	2	86715894	C	T	0.155738	chr2:85596953:85598209:clu_235915_	2	85597581	ELMOD3	N	0.00597667	0.0345221	0.862552
rs55708352	2	86741441	C	T	0.155738	chr2:85596953:85598209:clu_235915_	2	85597581	ELMOD3	N	0.00433637	0.0345255	0.900049
rs11891659	2	86747335	A	G	0.155738	chr2:85596953:85598209:clu_235915_	2	85597581	ELMOD3	N	0.00433637	0.0345255	0.900049
rs181394970	2	86776235	T	C	0.150273	chr2:85596953:85598209:clu_235915_	2	85597581	ELMOD3	N	0.00940828	0.0349253	0.787635
rs17027296	2	86790716	A	C	0.155738	chr2:85596953:85598209:clu_235915_	2	85597581	ELMOD3	N	-0.000787213	0.0348409	0.981974
rs111905805	2	86835580	G	A	0.147541	chr2:85596953:85598209:clu_235915_	2	85597581	ELMOD3	N	0.00252057	0.034727	0.942138
rs55828608	2	86679544	A	T	0.153005	ENSG00000115459.18	2	85600196	ELMOD3	+	0.0183182	0.0115859	0.113859
rs56347930	2	86683901	C	G	0.155738	ENSG00000115459.18	2	85600196	ELMOD3	+	0.0181672	0.0115024	0.114237
rs59183618	2	86692772	C	T	0.155738	ENSG00000115459.18	2	85600196	ELMOD3	+	0.0180212	0.0115024	0.117177
rs59255035	2	86706693	G	A	0.155738	ENSG00000115459.18	2	85600196	ELMOD3	+	0.018162	0.0115024	0.11434
rs1518812	2	86715696	T	C	0.155738	ENSG00000115459.18	2	85600196	ELMOD3	+	0.0177883	0.0115024	0.121987
rs17027265	2	86715894	C	T	0.155738	ENSG00000115459.18	2	85600196	ELMOD3	+	0.0180268	0.0115024	0.117063
rs55708352	2	86741441	C	T	0.155738	ENSG00000115459.18	2	85600196	ELMOD3	+	0.0175575	0.0115024	0.126906
rs11891659	2	86747335	A	G	0.155738	ENSG00000115459.18	2	85600196	ELMOD3	+	0.0175575	0.0115024	0.126906
rs181394970	2	86776235	T	C	0.150273	ENSG00000115459.18	2	85600196	ELMOD3	+	0.0209651	0.0116718	0.0724589
rs17027296	2	86790716	A	C	0.155738	ENSG00000115459.18	2	85600196	ELMOD3	+	0.0194639	0.0115023	0.0906128
rs111905805	2	86835580	G	A	0.147541	ENSG00000115459.18	2	85600196	ELMOD3	+	0.014957	0.0117608	0.203457
rs55828608	2	86679544	A	T	0.153005	chr2:85598332:85604467:clu_235916_	2	85601400	ELMOD3	N	0.00400403	0.0340834	0.906482
rs56347930	2	86683901	C	G	0.155738	chr2:85598332:85604467:clu_235916_	2	85601400	ELMOD3	N	0.00898294	0.0339609	0.791388
rs59183618	2	86692772	C	T	0.155738	chr2:85598332:85604467:clu_235916_	2	85601400	ELMOD3	N	0.00942949	0.033953	0.781226
rs59255035	2	86706693	G	A	0.155738	chr2:85598332:85604467:clu_235916_	2	85601400	ELMOD3	N	0.00529931	0.0337773	0.875332
rs1518812	2	86715696	T	C	0.155738	chr2:85598332:85604467:clu_235916_	2	85601400	ELMOD3	N	0.00474203	0.0339232	0.888828
rs17027265	2	86715894	C	T	0.155738	chr2:85598332:85604467:clu_235916_	2	85601400	ELMOD3	N	0.00385698	0.033927	0.909488
rs55708352	2	86741441	C	T	0.155738	chr2:85598332:85604467:clu_235916_	2	85601400	ELMOD3	N	0.00520595	0.0339263	0.878044
rs11891659	2	86747335	A	G	0.155738	chr2:85598332:85604467:clu_235916_	2	85601400	ELMOD3	N	0.00520595	0.0339263	0.878044
rs181394970	2	86776235	T	C	0.150273	chr2:85598332:85604467:clu_235916_	2	85601400	ELMOD3	N	0.0129863	0.0340898	0.703245
rs17027296	2	86790716	A	C	0.155738	chr2:85598332:85604467:clu_235916_	2	85601400	ELMOD3	N	-0.000438596	0.034344	0.989811
rs111905805	2	86835580	G	A	0.147541	chr2:85598332:85604467:clu_235916_	2	85601400	ELMOD3	N	0.00460183	0.034114	0.892694
rs55828608	2	86679544	A	T	0.153005	chr2:85598685:85604467:clu_235916_	2	85601576	ELMOD3	N	0.0151221	0.0359135	0.673704
rs56347930	2	86683901	C	G	0.155738	chr2:85598685:85604467:clu_235916_	2	85601576	ELMOD3	N	0.0149843	0.0357661	0.675251
rs59183618	2	86692772	C	T	0.155738	chr2:85598685:85604467:clu_235916_	2	85601576	ELMOD3	N	0.0144478	0.035754	0.686147
rs59255035	2	86706693	G	A	0.155738	chr2:85598685:85604467:clu_235916_	2	85601576	ELMOD3	N	0.0166649	0.0355424	0.63916
rs1518812	2	86715696	T	C	0.155738	chr2:85598685:85604467:clu_235916_	2	85601576	ELMOD3	N	0.0176059	0.0357205	0.622097
rs17027265	2	86715894	C	T	0.155738	chr2:85598685:85604467:clu_235916_	2	85601576	ELMOD3	N	0.0207124	0.0357276	0.562097
rs55708352	2	86741441	C	T	0.155738	chr2:85598685:85604467:clu_235916_	2	85601576	ELMOD3	N	0.0166307	0.0357299	0.641606
rs11891659	2	86747335	A	G	0.155738	chr2:85598685:85604467:clu_235916_	2	85601576	ELMOD3	N	0.0166307	0.0357299	0.641606
rs181394970	2	86776235	T	C	0.150273	chr2:85598685:85604467:clu_235916_	2	85601576	ELMOD3	N	0.0168005	0.0359153	0.63994
rs17027296	2	86790716	A	C	0.155738	chr2:85598685:85604467:clu_235916_	2	85601576	ELMOD3	N	0.0198975	0.0361185	0.581706
rs111905805	2	86835580	G	A	0.147541	chr2:85598685:85604467:clu_235916_	2	85601576	ELMOD3	N	0.0146731	0.0357987	0.681895
rs55828608	2	86679544	A	T	0.153005	chr2:85604597:85616874:clu_235917_	2	85610736	ELMOD3	N	0.0152673	0.036886	0.678944
rs56347930	2	86683901	C	G	0.155738	chr2:85604597:85616874:clu_235917_	2	85610736	ELMOD3	N	0.0135888	0.0367432	0.711507
rs59183618	2	86692772	C	T	0.155738	chr2:85604597:85616874:clu_235917_	2	85610736	ELMOD3	N	0.0138706	0.0367315	0.705712
rs59255035	2	86706693	G	A	0.155738	chr2:85604597:85616874:clu_235917_	2	85610736	ELMOD3	N	0.0255893	0.0365367	0.483694
rs1518812	2	86715696	T	C	0.155738	chr2:85604597:85616874:clu_235917_	2	85610736	ELMOD3	N	0.0239011	0.0366889	0.514754
rs17027265	2	86715894	C	T	0.155738	chr2:85604597:85616874:clu_235917_	2	85610736	ELMOD3	N	0.0270547	0.0366947	0.460944
rs55708352	2	86741441	C	T	0.155738	chr2:85604597:85616874:clu_235917_	2	85610736	ELMOD3	N	0.0240498	0.0366895	0.512149
rs11891659	2	86747335	A	G	0.155738	chr2:85604597:85616874:clu_235917_	2	85610736	ELMOD3	N	0.0240498	0.0366895	0.512149
rs181394970	2	86776235	T	C	0.150273	chr2:85604597:85616874:clu_235917_	2	85610736	ELMOD3	N	0.0349899	0.0368225	0.341994
rs17027296	2	86790716	A	C	0.155738	chr2:85604597:85616874:clu_235917_	2	85610736	ELMOD3	N	0.0181573	0.0370758	0.624321
rs111905805	2	86835580	G	A	0.147541	chr2:85604597:85616874:clu_235917_	2	85610736	ELMOD3	N	0.0244357	0.0368982	0.507813
rs55828608	2	86679544	A	T	0.153005	chr2:85616950:85617261:clu_235917_	2	85617106	ELMOD3	N	-0.0393362	0.034876	0.259367
rs56347930	2	86683901	C	G	0.155738	chr2:85616950:85617261:clu_235917_	2	85617106	ELMOD3	N	-0.0432918	0.0346366	0.211341
rs59183618	2	86692772	C	T	0.155738	chr2:85616950:85617261:clu_235917_	2	85617106	ELMOD3	N	-0.043427	0.0346254	0.209771
rs59255035	2	86706693	G	A	0.155738	chr2:85616950:85617261:clu_235917_	2	85617106	ELMOD3	N	-0.0446502	0.034458	0.195048
rs1518812	2	86715696	T	C	0.155738	chr2:85616950:85617261:clu_235917_	2	85617106	ELMOD3	N	-0.0454522	0.034597	0.188927
rs17027265	2	86715894	C	T	0.155738	chr2:85616950:85617261:clu_235917_	2	85617106	ELMOD3	N	-0.0427534	0.0346005	0.216596
rs55708352	2	86741441	C	T	0.155738	chr2:85616950:85617261:clu_235917_	2	85617106	ELMOD3	N	-0.0469865	0.0346052	0.174531
rs11891659	2	86747335	A	G	0.155738	chr2:85616950:85617261:clu_235917_	2	85617106	ELMOD3	N	-0.0469865	0.0346052	0.174531
rs181394970	2	86776235	T	C	0.150273	chr2:85616950:85617261:clu_235917_	2	85617106	ELMOD3	N	-0.0476377	0.0349737	0.173167
rs17027296	2	86790716	A	C	0.155738	chr2:85616950:85617261:clu_235917_	2	85617106	ELMOD3	N	-0.0455873	0.0348782	0.191198
rs111905805	2	86835580	G	A	0.147541	chr2:85616950:85617261:clu_235917_	2	85617106	ELMOD3	N	-0.0436641	0.0347472	0.20889
rs55828608	2	86679544	A	T	0.153005	chr2:85618812:85622661:clu_91544_	2	85620736	CAPG	N	-0.0553808	0.0388958	0.154497
rs56347930	2	86683901	C	G	0.155738	chr2:85618812:85622661:clu_91544_	2	85620736	CAPG	N	-0.0564718	0.0388713	0.146283
rs59183618	2	86692772	C	T	0.155738	chr2:85618812:85622661:clu_91544_	2	85620736	CAPG	N	-0.0559252	0.0388603	0.150112
rs59255035	2	86706693	G	A	0.155738	chr2:85618812:85622661:clu_91544_	2	85620736	CAPG	N	-0.0565718	0.0386384	0.143158
rs1518812	2	86715696	T	C	0.155738	chr2:85618812:85622661:clu_91544_	2	85620736	CAPG	N	-0.0533639	0.0388307	0.169358
rs17027265	2	86715894	C	T	0.155738	chr2:85618812:85622661:clu_91544_	2	85620736	CAPG	N	-0.0546105	0.0388337	0.159646
rs55708352	2	86741441	C	T	0.155738	chr2:85618812:85622661:clu_91544_	2	85620736	CAPG	N	-0.0539878	0.038829	0.164408
rs11891659	2	86747335	A	G	0.155738	chr2:85618812:85622661:clu_91544_	2	85620736	CAPG	N	-0.0539878	0.038829	0.164408
rs181394970	2	86776235	T	C	0.150273	chr2:85618812:85622661:clu_91544_	2	85620736	CAPG	N	-0.0530548	0.0386934	0.170326
rs17027296	2	86790716	A	C	0.155738	chr2:85618812:85622661:clu_91544_	2	85620736	CAPG	N	-0.056787	0.0393062	0.148533
rs111905805	2	86835580	G	A	0.147541	chr2:85618812:85622661:clu_91544_	2	85620736	CAPG	N	-0.0474238	0.0390091	0.224095
rs55828608	2	86679544	A	T	0.153005	chr2:85625275:85625813:clu_91545_	2	85625544	CAPG	N	-0.05471	0.0327719	0.0950348
rs56347930	2	86683901	C	G	0.155738	chr2:85625275:85625813:clu_91545_	2	85625544	CAPG	N	-0.0524461	0.0326381	0.108077
rs59183618	2	86692772	C	T	0.155738	chr2:85625275:85625813:clu_91545_	2	85625544	CAPG	N	-0.0541602	0.032627	0.0969179
rs59255035	2	86706693	G	A	0.155738	chr2:85625275:85625813:clu_91545_	2	85625544	CAPG	N	-0.0507921	0.0324856	0.117929
rs1518812	2	86715696	T	C	0.155738	chr2:85625275:85625813:clu_91545_	2	85625544	CAPG	N	-0.0494727	0.0326064	0.129199
rs17027265	2	86715894	C	T	0.155738	chr2:85625275:85625813:clu_91545_	2	85625544	CAPG	N	-0.0483486	0.0326107	0.138181
rs55708352	2	86741441	C	T	0.155738	chr2:85625275:85625813:clu_91545_	2	85625544	CAPG	N	-0.0555832	0.032634	0.0885251
rs11891659	2	86747335	A	G	0.155738	chr2:85625275:85625813:clu_91545_	2	85625544	CAPG	N	-0.0555832	0.032634	0.0885251
rs181394970	2	86776235	T	C	0.150273	chr2:85625275:85625813:clu_91545_	2	85625544	CAPG	N	-0.0493181	0.0328056	0.13275
rs17027296	2	86790716	A	C	0.155738	chr2:85625275:85625813:clu_91545_	2	85625544	CAPG	N	-0.0414776	0.0329359	0.207906
rs111905805	2	86835580	G	A	0.147541	chr2:85625275:85625813:clu_91545_	2	85625544	CAPG	N	-0.0382123	0.0327106	0.242729
rs55828608	2	86679544	A	T	0.153005	chr2:85625275:85626259:clu_91545_	2	85625767	CAPG	N	0.00996275	0.0335758	0.766677
rs56347930	2	86683901	C	G	0.155738	chr2:85625275:85626259:clu_91545_	2	85625767	CAPG	N	0.0113593	0.0334044	0.733817
rs59183618	2	86692772	C	T	0.155738	chr2:85625275:85626259:clu_91545_	2	85625767	CAPG	N	0.0117815	0.0333941	0.724237
rs59255035	2	86706693	G	A	0.155738	chr2:85625275:85626259:clu_91545_	2	85625767	CAPG	N	0.0146826	0.0332463	0.658757
rs1518812	2	86715696	T	C	0.155738	chr2:85625275:85626259:clu_91545_	2	85625767	CAPG	N	0.0110327	0.0333672	0.740912
rs17027265	2	86715894	C	T	0.155738	chr2:85625275:85626259:clu_91545_	2	85625767	CAPG	N	0.00964041	0.0333711	0.772669
rs55708352	2	86741441	C	T	0.155738	chr2:85625275:85626259:clu_91545_	2	85625767	CAPG	N	0.0120657	0.0333702	0.717672
rs11891659	2	86747335	A	G	0.155738	chr2:85625275:85626259:clu_91545_	2	85625767	CAPG	N	0.0120657	0.0333702	0.717672
rs181394970	2	86776235	T	C	0.150273	chr2:85625275:85626259:clu_91545_	2	85625767	CAPG	N	0.0151521	0.0336013	0.652034
rs17027296	2	86790716	A	C	0.155738	chr2:85625275:85626259:clu_91545_	2	85625767	CAPG	N	0.0164909	0.033642	0.624001
rs111905805	2	86835580	G	A	0.147541	chr2:85625275:85626259:clu_91545_	2	85625767	CAPG	N	0.00523452	0.0335601	0.876053
rs55828608	2	86679544	A	T	0.153005	chr2:85625905:85626259:clu_91545_	2	85626082	CAPG	N	0.0405801	0.0374154	0.278107
rs56347930	2	86683901	C	G	0.155738	chr2:85625905:85626259:clu_91545_	2	85626082	CAPG	N	0.0383376	0.0372489	0.303372
rs59183618	2	86692772	C	T	0.155738	chr2:85625905:85626259:clu_91545_	2	85626082	CAPG	N	0.0401446	0.0372359	0.280982
rs59255035	2	86706693	G	A	0.155738	chr2:85625905:85626259:clu_91545_	2	85626082	CAPG	N	0.0326994	0.0370714	0.377741
rs1518812	2	86715696	T	C	0.155738	chr2:85625905:85626259:clu_91545_	2	85626082	CAPG	N	0.0353955	0.0372112	0.3415
rs17027265	2	86715894	C	T	0.155738	chr2:85625905:85626259:clu_91545_	2	85626082	CAPG	N	0.0337026	0.0372167	0.365159
rs55708352	2	86741441	C	T	0.155738	chr2:85625905:85626259:clu_91545_	2	85626082	CAPG	N	0.0401867	0.0372399	0.28053
rs11891659	2	86747335	A	G	0.155738	chr2:85625905:85626259:clu_91545_	2	85626082	CAPG	N	0.0401867	0.0372399	0.28053
rs181394970	2	86776235	T	C	0.150273	chr2:85625905:85626259:clu_91545_	2	85626082	CAPG	N	0.0334913	0.0374651	0.371358
rs17027296	2	86790716	A	C	0.155738	chr2:85625905:85626259:clu_91545_	2	85626082	CAPG	N	0.0286157	0.0375828	0.446416
rs111905805	2	86835580	G	A	0.147541	chr2:85625905:85626259:clu_91545_	2	85626082	CAPG	N	0.0302458	0.0373164	0.41764
rs55828608	2	86679544	A	T	0.153005	chr2:85628452:85628652:clu_91546_	2	85628552	CAPG	N	0.00423899	0.0341299	0.901156
rs56347930	2	86683901	C	G	0.155738	chr2:85628452:85628652:clu_91546_	2	85628552	CAPG	N	-0.00124798	0.0339184	0.97065
rs59183618	2	86692772	C	T	0.155738	chr2:85628452:85628652:clu_91546_	2	85628552	CAPG	N	-0.000524987	0.0339098	0.987648
rs59255035	2	86706693	G	A	0.155738	chr2:85628452:85628652:clu_91546_	2	85628552	CAPG	N	-0.00120456	0.0337786	0.971553
rs1518812	2	86715696	T	C	0.155738	chr2:85628452:85628652:clu_91546_	2	85628552	CAPG	N	-0.000903105	0.0338853	0.978737
rs17027265	2	86715894	C	T	0.155738	chr2:85628452:85628652:clu_91546_	2	85628552	CAPG	N	-0.0025922	0.0338879	0.939027
rs55708352	2	86741441	C	T	0.155738	chr2:85628452:85628652:clu_91546_	2	85628552	CAPG	N	-0.00180547	0.03389	0.957513
rs11891659	2	86747335	A	G	0.155738	chr2:85628452:85628652:clu_91546_	2	85628552	CAPG	N	-0.00180547	0.03389	0.957513
rs181394970	2	86776235	T	C	0.150273	chr2:85628452:85628652:clu_91546_	2	85628552	CAPG	N	0.00320572	0.0342246	0.925374
rs17027296	2	86790716	A	C	0.155738	chr2:85628452:85628652:clu_91546_	2	85628552	CAPG	N	-0.00137519	0.0341656	0.967893
rs111905805	2	86835580	G	A	0.147541	chr2:85628452:85628652:clu_91546_	2	85628552	CAPG	N	0.0023643	0.0340747	0.944683
rs55828608	2	86679544	A	T	0.153005	chr2:85628452:85628908:clu_91546_	2	85628680	CAPG	N	-0.0435771	0.0399549	0.275424
rs56347930	2	86683901	C	G	0.155738	chr2:85628452:85628908:clu_91546_	2	85628680	CAPG	N	-0.0450091	0.0398744	0.258994
rs59183618	2	86692772	C	T	0.155738	chr2:85628452:85628908:clu_91546_	2	85628680	CAPG	N	-0.04418	0.0398613	0.267713
rs59255035	2	86706693	G	A	0.155738	chr2:85628452:85628908:clu_91546_	2	85628680	CAPG	N	-0.0436225	0.0396342	0.271058
rs1518812	2	86715696	T	C	0.155738	chr2:85628452:85628908:clu_91546_	2	85628680	CAPG	N	-0.0417801	0.0398272	0.294163
rs17027265	2	86715894	C	T	0.155738	chr2:85628452:85628908:clu_91546_	2	85628680	CAPG	N	-0.0413884	0.0398327	0.298779
rs55708352	2	86741441	C	T	0.155738	chr2:85628452:85628908:clu_91546_	2	85628680	CAPG	N	-0.0415091	0.039828	0.297315
rs11891659	2	86747335	A	G	0.155738	chr2:85628452:85628908:clu_91546_	2	85628680	CAPG	N	-0.0415091	0.039828	0.297315
rs181394970	2	86776235	T	C	0.150273	chr2:85628452:85628908:clu_91546_	2	85628680	CAPG	N	-0.0435773	0.0398016	0.273576
rs17027296	2	86790716	A	C	0.155738	chr2:85628452:85628908:clu_91546_	2	85628680	CAPG	N	-0.0482477	0.0402372	0.230495
rs111905805	2	86835580	G	A	0.147541	chr2:85628452:85628908:clu_91546_	2	85628680	CAPG	N	-0.0409468	0.0399755	0.305695
rs55828608	2	86679544	A	T	0.153005	chr2:85628806:85628908:clu_91546_	2	85628857	CAPG	N	-0.00579385	0.0368856	0.875185
rs56347930	2	86683901	C	G	0.155738	chr2:85628806:85628908:clu_91546_	2	85628857	CAPG	N	-0.000555761	0.036662	0.987905
rs59183618	2	86692772	C	T	0.155738	chr2:85628806:85628908:clu_91546_	2	85628857	CAPG	N	-0.00129771	0.0366523	0.971756
rs59255035	2	86706693	G	A	0.155738	chr2:85628806:85628908:clu_91546_	2	85628857	CAPG	N	0.000104352	0.0365174	0.99772
rs1518812	2	86715696	T	C	0.155738	chr2:85628806:85628908:clu_91546_	2	85628857	CAPG	N	-0.000446761	0.0366243	0.990267
rs17027265	2	86715894	C	T	0.155738	chr2:85628806:85628908:clu_91546_	2	85628857	CAPG	N	0.00106615	0.0366275	0.976778
rs55708352	2	86741441	C	T	0.155738	chr2:85628806:85628908:clu_91546_	2	85628857	CAPG	N	0.000276117	0.0366293	0.993985
rs11891659	2	86747335	A	G	0.155738	chr2:85628806:85628908:clu_91546_	2	85628857	CAPG	N	0.000276117	0.0366293	0.993985
rs181394970	2	86776235	T	C	0.150273	chr2:85628806:85628908:clu_91546_	2	85628857	CAPG	N	-0.00703717	0.0369739	0.849052
rs17027296	2	86790716	A	C	0.155738	chr2:85628806:85628908:clu_91546_	2	85628857	CAPG	N	0.000271849	0.0369136	0.994124
rs111905805	2	86835580	G	A	0.147541	chr2:85628806:85628908:clu_91546_	2	85628857	CAPG	N	-0.00605289	0.0368267	0.869447
rs55828608	2	86679544	A	T	0.153005	chr2:85629063:85629246:clu_91551_	2	85629154	CAPG	N	-0.0392089	0.0414127	0.343748
rs56347930	2	86683901	C	G	0.155738	chr2:85629063:85629246:clu_91551_	2	85629154	CAPG	N	-0.0385759	0.0413092	0.35039
rs59183618	2	86692772	C	T	0.155738	chr2:85629063:85629246:clu_91551_	2	85629154	CAPG	N	-0.0378885	0.0412965	0.358893
rs59255035	2	86706693	G	A	0.155738	chr2:85629063:85629246:clu_91551_	2	85629154	CAPG	N	-0.0360959	0.0410709	0.379473
rs1518812	2	86715696	T	C	0.155738	chr2:85629063:85629246:clu_91551_	2	85629154	CAPG	N	-0.0357159	0.04126	0.386692
rs17027265	2	86715894	C	T	0.155738	chr2:85629063:85629246:clu_91551_	2	85629154	CAPG	N	-0.0358593	0.0412646	0.384843
rs55708352	2	86741441	C	T	0.155738	chr2:85629063:85629246:clu_91551_	2	85629154	CAPG	N	-0.0352675	0.0412616	0.392701
rs11891659	2	86747335	A	G	0.155738	chr2:85629063:85629246:clu_91551_	2	85629154	CAPG	N	-0.0352675	0.0412616	0.392701
rs181394970	2	86776235	T	C	0.150273	chr2:85629063:85629246:clu_91551_	2	85629154	CAPG	N	-0.0421015	0.0412953	0.307955
rs17027296	2	86790716	A	C	0.155738	chr2:85629063:85629246:clu_91551_	2	85629154	CAPG	N	-0.0407514	0.0417088	0.328546
rs111905805	2	86835580	G	A	0.147541	chr2:85629063:85629246:clu_91551_	2	85629154	CAPG	N	-0.0348962	0.0414202	0.399513
rs55828608	2	86679544	A	T	0.153005	chr2:85629281:85635684:clu_91552_	2	85632482	CAPG	N	-0.0104472	0.0413308	0.800446
rs56347930	2	86683901	C	G	0.155738	chr2:85629281:85635684:clu_91552_	2	85632482	CAPG	N	-0.00849426	0.0411408	0.836425
rs59183618	2	86692772	C	T	0.155738	chr2:85629281:85635684:clu_91552_	2	85632482	CAPG	N	-0.0080054	0.0411293	0.845675
rs59255035	2	86706693	G	A	0.155738	chr2:85629281:85635684:clu_91552_	2	85632482	CAPG	N	-0.00602791	0.0409191	0.882885
rs1518812	2	86715696	T	C	0.155738	chr2:85629281:85635684:clu_91552_	2	85632482	CAPG	N	-0.00675925	0.0410956	0.869356
rs17027265	2	86715894	C	T	0.155738	chr2:85629281:85635684:clu_91552_	2	85632482	CAPG	N	-0.00656592	0.0411002	0.873075
rs55708352	2	86741441	C	T	0.155738	chr2:85629281:85635684:clu_91552_	2	85632482	CAPG	N	-0.00554211	0.0411001	0.892735
rs11891659	2	86747335	A	G	0.155738	chr2:85629281:85635684:clu_91552_	2	85632482	CAPG	N	-0.00554211	0.0411001	0.892735
rs181394970	2	86776235	T	C	0.150273	chr2:85629281:85635684:clu_91552_	2	85632482	CAPG	N	-0.0189654	0.0413614	0.646572
rs17027296	2	86790716	A	C	0.155738	chr2:85629281:85635684:clu_91552_	2	85632482	CAPG	N	-0.00109238	0.0415398	0.97902
rs111905805	2	86835580	G	A	0.147541	chr2:85629281:85635684:clu_91552_	2	85632482	CAPG	N	-0.009958	0.0412885	0.809415
rs55828608	2	86679544	A	T	0.153005	chr2:85629281:85636889:clu_91552_	2	85633085	CAPG	N	0.0148707	0.0391025	0.703722
rs56347930	2	86683901	C	G	0.155738	chr2:85629281:85636889:clu_91552_	2	85633085	CAPG	N	0.0182402	0.0389233	0.639342
rs59183618	2	86692772	C	T	0.155738	chr2:85629281:85636889:clu_91552_	2	85633085	CAPG	N	0.01862	0.0389117	0.632281
rs59255035	2	86706693	G	A	0.155738	chr2:85629281:85636889:clu_91552_	2	85633085	CAPG	N	0.0140216	0.0387498	0.717465
rs1518812	2	86715696	T	C	0.155738	chr2:85629281:85636889:clu_91552_	2	85633085	CAPG	N	0.0151567	0.0388842	0.696691
rs17027265	2	86715894	C	T	0.155738	chr2:85629281:85636889:clu_91552_	2	85633085	CAPG	N	0.01333	0.0388902	0.731779
rs55708352	2	86741441	C	T	0.155738	chr2:85629281:85636889:clu_91552_	2	85633085	CAPG	N	0.0119837	0.0389104	0.758097
rs11891659	2	86747335	A	G	0.155738	chr2:85629281:85636889:clu_91552_	2	85633085	CAPG	N	0.0119837	0.0389104	0.758097
rs181394970	2	86776235	T	C	0.150273	chr2:85629281:85636889:clu_91552_	2	85633085	CAPG	N	0.0109092	0.0391554	0.780542
rs17027296	2	86790716	A	C	0.155738	chr2:85629281:85636889:clu_91552_	2	85633085	CAPG	N	0.00925569	0.0392746	0.813692
rs111905805	2	86835580	G	A	0.147541	chr2:85629281:85636889:clu_91552_	2	85633085	CAPG	N	0.0153508	0.0389317	0.69336
rs55828608	2	86679544	A	T	0.153005	chr2:85629281:85637405:clu_91552_	2	85633343	CAPG	N	-0.0557079	0.0417178	0.181761
rs56347930	2	86683901	C	G	0.155738	chr2:85629281:85637405:clu_91552_	2	85633343	CAPG	N	-0.053459	0.0415333	0.198047
rs59183618	2	86692772	C	T	0.155738	chr2:85629281:85637405:clu_91552_	2	85633343	CAPG	N	-0.0531448	0.0415202	0.200553
rs59255035	2	86706693	G	A	0.155738	chr2:85629281:85637405:clu_91552_	2	85633343	CAPG	N	-0.0545428	0.041288	0.18649
rs1518812	2	86715696	T	C	0.155738	chr2:85629281:85637405:clu_91552_	2	85633343	CAPG	N	-0.0536705	0.04148	0.195704
rs17027265	2	86715894	C	T	0.155738	chr2:85629281:85637405:clu_91552_	2	85633343	CAPG	N	-0.0532024	0.0414849	0.199684
rs55708352	2	86741441	C	T	0.155738	chr2:85629281:85637405:clu_91552_	2	85633343	CAPG	N	-0.0538189	0.0414779	0.194448
rs11891659	2	86747335	A	G	0.155738	chr2:85629281:85637405:clu_91552_	2	85633343	CAPG	N	-0.0538189	0.0414779	0.194448
rs181394970	2	86776235	T	C	0.150273	chr2:85629281:85637405:clu_91552_	2	85633343	CAPG	N	-0.0616343	0.0417096	0.139488
rs17027296	2	86790716	A	C	0.155738	chr2:85629281:85637405:clu_91552_	2	85633343	CAPG	N	-0.0484893	0.0419503	0.247732
rs111905805	2	86835580	G	A	0.147541	chr2:85629281:85637405:clu_91552_	2	85633343	CAPG	N	-0.0513864	0.0417149	0.218005
rs55828608	2	86679544	A	T	0.153005	chr2:85629281:85637440:clu_91552_	2	85633360	CAPG	N	-0.0733037	0.0387567	0.058573
rs56347930	2	86683901	C	G	0.155738	chr2:85629281:85637440:clu_91552_	2	85633360	CAPG	N	-0.0733737	0.0386716	0.0577808
rs59183618	2	86692772	C	T	0.155738	chr2:85629281:85637440:clu_91552_	2	85633360	CAPG	N	-0.0735028	0.0386591	0.0572617
rs59255035	2	86706693	G	A	0.155738	chr2:85629281:85637440:clu_91552_	2	85633360	CAPG	N	-0.0711479	0.0384454	0.0642236
rs1518812	2	86715696	T	C	0.155738	chr2:85629281:85637440:clu_91552_	2	85633360	CAPG	N	-0.073798	0.0386248	0.0560511
rs17027265	2	86715894	C	T	0.155738	chr2:85629281:85637440:clu_91552_	2	85633360	CAPG	N	-0.0756133	0.0386273	0.0502878
rs55708352	2	86741441	C	T	0.155738	chr2:85629281:85637440:clu_91552_	2	85633360	CAPG	N	-0.0740247	0.0386271	0.0553151
rs11891659	2	86747335	A	G	0.155738	chr2:85629281:85637440:clu_91552_	2	85633360	CAPG	N	-0.0740247	0.0386271	0.0553151
rs181394970	2	86776235	T	C	0.150273	chr2:85629281:85637440:clu_91552_	2	85633360	CAPG	N	-0.0626394	0.0386414	0.105008
rs17027296	2	86790716	A	C	0.155738	chr2:85629281:85637440:clu_91552_	2	85633360	CAPG	N	-0.0730207	0.0390915	0.06177
rs111905805	2	86835580	G	A	0.147541	chr2:85629281:85637440:clu_91552_	2	85633360	CAPG	N	-0.0737465	0.0387968	0.0573231
rs55828608	2	86679544	A	T	0.153005	ENSG00000042493.16	2	85633715	CAPG	-	0.00489124	0.0115864	0.672912
rs56347930	2	86683901	C	G	0.155738	ENSG00000042493.16	2	85633715	CAPG	-	0.00513154	0.0115028	0.655517
rs59183618	2	86692772	C	T	0.155738	ENSG00000042493.16	2	85633715	CAPG	-	0.00518536	0.0115028	0.65214
rs59255035	2	86706693	G	A	0.155738	ENSG00000042493.16	2	85633715	CAPG	-	0.00385073	0.0115028	0.737804
rs1518812	2	86715696	T	C	0.155738	ENSG00000042493.16	2	85633715	CAPG	-	0.00538786	0.0115028	0.639502
rs17027265	2	86715894	C	T	0.155738	ENSG00000042493.16	2	85633715	CAPG	-	0.0053518	0.0115028	0.641745
rs55708352	2	86741441	C	T	0.155738	ENSG00000042493.16	2	85633715	CAPG	-	0.00557559	0.0115028	0.627878
rs11891659	2	86747335	A	G	0.155738	ENSG00000042493.16	2	85633715	CAPG	-	0.00557559	0.0115028	0.627878
rs181394970	2	86776235	T	C	0.150273	ENSG00000042493.16	2	85633715	CAPG	-	0.00648598	0.0116724	0.578437
rs17027296	2	86790716	A	C	0.155738	ENSG00000042493.16	2	85633715	CAPG	-	0.00601576	0.0115028	0.600987
rs111905805	2	86835580	G	A	0.147541	ENSG00000042493.16	2	85633715	CAPG	-	0.00482647	0.0117611	0.68153
rs55828608	2	86679544	A	T	0.153005	chr2:85629281:85640266:clu_91552_	2	85634774	CAPG	N	-0.0109375	0.0447962	0.807107
rs56347930	2	86683901	C	G	0.155738	chr2:85629281:85640266:clu_91552_	2	85634774	CAPG	N	-0.00929117	0.0446495	0.835158
rs59183618	2	86692772	C	T	0.155738	chr2:85629281:85640266:clu_91552_	2	85634774	CAPG	N	-0.00859817	0.0446356	0.847249
rs59255035	2	86706693	G	A	0.155738	chr2:85629281:85640266:clu_91552_	2	85634774	CAPG	N	-0.00785426	0.0444	0.859589
rs1518812	2	86715696	T	C	0.155738	chr2:85629281:85640266:clu_91552_	2	85634774	CAPG	N	-0.00780819	0.0445951	0.861008
rs17027265	2	86715894	C	T	0.155738	chr2:85629281:85640266:clu_91552_	2	85634774	CAPG	N	-0.00759587	0.0446006	0.864767
rs55708352	2	86741441	C	T	0.155738	chr2:85629281:85640266:clu_91552_	2	85634774	CAPG	N	-0.0061951	0.0446019	0.889531
rs11891659	2	86747335	A	G	0.155738	chr2:85629281:85640266:clu_91552_	2	85634774	CAPG	N	-0.0061951	0.0446019	0.889531
rs181394970	2	86776235	T	C	0.150273	chr2:85629281:85640266:clu_91552_	2	85634774	CAPG	N	-0.0229754	0.0447139	0.607369
rs17027296	2	86790716	A	C	0.155738	chr2:85629281:85640266:clu_91552_	2	85634774	CAPG	N	-0.0117868	0.0450754	0.793714
rs111905805	2	86835580	G	A	0.147541	chr2:85629281:85640266:clu_91552_	2	85634774	CAPG	N	-0.00965043	0.0447784	0.829366
rs55828608	2	86679544	A	T	0.153005	chr2:85629281:85640956:clu_91552_	2	85635118	CAPG	N	-0.00896158	0.0423234	0.83231
rs56347930	2	86683901	C	G	0.155738	chr2:85629281:85640956:clu_91552_	2	85635118	CAPG	N	-0.0108134	0.0420955	0.797273
rs59183618	2	86692772	C	T	0.155738	chr2:85629281:85640956:clu_91552_	2	85635118	CAPG	N	-0.00934263	0.0420857	0.824321
rs59255035	2	86706693	G	A	0.155738	chr2:85629281:85640956:clu_91552_	2	85635118	CAPG	N	-0.00869968	0.0418735	0.835416
rs1518812	2	86715696	T	C	0.155738	chr2:85629281:85640956:clu_91552_	2	85635118	CAPG	N	-0.00985887	0.0420529	0.814644
rs17027265	2	86715894	C	T	0.155738	chr2:85629281:85640956:clu_91552_	2	85635118	CAPG	N	-0.00978656	0.0420568	0.815995
rs55708352	2	86741441	C	T	0.155738	chr2:85629281:85640956:clu_91552_	2	85635118	CAPG	N	-0.0100704	0.0420609	0.810777
rs11891659	2	86747335	A	G	0.155738	chr2:85629281:85640956:clu_91552_	2	85635118	CAPG	N	-0.0100704	0.0420609	0.810777
rs181394970	2	86776235	T	C	0.150273	chr2:85629281:85640956:clu_91552_	2	85635118	CAPG	N	-0.0105745	0.0424416	0.803242
rs17027296	2	86790716	A	C	0.155738	chr2:85629281:85640956:clu_91552_	2	85635118	CAPG	N	-0.0190582	0.0425386	0.654138
rs111905805	2	86835580	G	A	0.147541	chr2:85629281:85640956:clu_91552_	2	85635118	CAPG	N	-0.0137542	0.0422414	0.74472
rs55828608	2	86679544	A	T	0.153005	chr2:85629281:85641107:clu_91552_	2	85635194	CAPG	N	0.0726033	0.0418588	0.0828323
rs56347930	2	86683901	C	G	0.155738	chr2:85629281:85641107:clu_91552_	2	85635194	CAPG	N	0.0698648	0.041747	0.0942233
rs59183618	2	86692772	C	T	0.155738	chr2:85629281:85641107:clu_91552_	2	85635194	CAPG	N	0.0698505	0.0417342	0.0941896
rs59255035	2	86706693	G	A	0.155738	chr2:85629281:85641107:clu_91552_	2	85635194	CAPG	N	0.0687202	0.0415185	0.0978894
rs1518812	2	86715696	T	C	0.155738	chr2:85629281:85641107:clu_91552_	2	85635194	CAPG	N	0.0711265	0.0416989	0.0880608
rs17027265	2	86715894	C	T	0.155738	chr2:85629281:85641107:clu_91552_	2	85635194	CAPG	N	0.0729257	0.0417034	0.0803469
rs55708352	2	86741441	C	T	0.155738	chr2:85629281:85641107:clu_91552_	2	85635194	CAPG	N	0.0727001	0.0417089	0.0813277
rs11891659	2	86747335	A	G	0.155738	chr2:85629281:85641107:clu_91552_	2	85635194	CAPG	N	0.0727001	0.0417089	0.0813277
rs181394970	2	86776235	T	C	0.150273	chr2:85629281:85641107:clu_91552_	2	85635194	CAPG	N	0.0637666	0.0417675	0.126835
rs17027296	2	86790716	A	C	0.155738	chr2:85629281:85641107:clu_91552_	2	85635194	CAPG	N	0.0708954	0.04218	0.0928053
rs111905805	2	86835580	G	A	0.147541	chr2:85629281:85641107:clu_91552_	2	85635194	CAPG	N	0.0709012	0.0418272	0.0900571
rs55828608	2	86679544	A	T	0.153005	chr2:85629281:85645390:clu_91552_	2	85637336	CAPG	N	0.0185065	0.0388302	0.633646
rs56347930	2	86683901	C	G	0.155738	chr2:85629281:85645390:clu_91552_	2	85637336	CAPG	N	0.0245063	0.0386431	0.525969
rs59183618	2	86692772	C	T	0.155738	chr2:85629281:85645390:clu_91552_	2	85637336	CAPG	N	0.0248002	0.038631	0.520889
rs59255035	2	86706693	G	A	0.155738	chr2:85629281:85645390:clu_91552_	2	85637336	CAPG	N	0.0238786	0.0384205	0.534266
rs1518812	2	86715696	T	C	0.155738	chr2:85629281:85645390:clu_91552_	2	85637336	CAPG	N	0.0246858	0.0385975	0.522453
rs17027265	2	86715894	C	T	0.155738	chr2:85629281:85645390:clu_91552_	2	85637336	CAPG	N	0.024908	0.0386021	0.518766
rs55708352	2	86741441	C	T	0.155738	chr2:85629281:85645390:clu_91552_	2	85637336	CAPG	N	0.0294428	0.0386126	0.445751
rs11891659	2	86747335	A	G	0.155738	chr2:85629281:85645390:clu_91552_	2	85637336	CAPG	N	0.0294428	0.0386126	0.445751
rs181394970	2	86776235	T	C	0.150273	chr2:85629281:85645390:clu_91552_	2	85637336	CAPG	N	0.0169469	0.038888	0.662992
rs17027296	2	86790716	A	C	0.155738	chr2:85629281:85645390:clu_91552_	2	85637336	CAPG	N	0.0399476	0.0390165	0.3059
rs111905805	2	86835580	G	A	0.147541	chr2:85629281:85645390:clu_91552_	2	85637336	CAPG	N	0.0308581	0.0386894	0.425111
rs55828608	2	86679544	A	T	0.153005	chr2:85629281:85646530:clu_91552_	2	85637906	CAPG	N	-0.0515431	0.0382813	0.178164
rs56347930	2	86683901	C	G	0.155738	chr2:85629281:85646530:clu_91552_	2	85637906	CAPG	N	-0.0502325	0.0381301	0.187706
rs59183618	2	86692772	C	T	0.155738	chr2:85629281:85646530:clu_91552_	2	85637906	CAPG	N	-0.0496676	0.0381188	0.192585
rs59255035	2	86706693	G	A	0.155738	chr2:85629281:85646530:clu_91552_	2	85637906	CAPG	N	-0.0428244	0.0379203	0.25876
rs1518812	2	86715696	T	C	0.155738	chr2:85629281:85646530:clu_91552_	2	85637906	CAPG	N	-0.0433341	0.0380895	0.255249
rs17027265	2	86715894	C	T	0.155738	chr2:85629281:85646530:clu_91552_	2	85637906	CAPG	N	-0.0431109	0.0380941	0.257763
rs55708352	2	86741441	C	T	0.155738	chr2:85629281:85646530:clu_91552_	2	85637906	CAPG	N	-0.0432759	0.0380897	0.25589
rs11891659	2	86747335	A	G	0.155738	chr2:85629281:85646530:clu_91552_	2	85637906	CAPG	N	-0.0432759	0.0380897	0.25589
rs181394970	2	86776235	T	C	0.150273	chr2:85629281:85646530:clu_91552_	2	85637906	CAPG	N	-0.0602116	0.038261	0.115555
rs17027296	2	86790716	A	C	0.155738	chr2:85629281:85646530:clu_91552_	2	85637906	CAPG	N	-0.041831	0.0385142	0.277427
rs111905805	2	86835580	G	A	0.147541	chr2:85629281:85646530:clu_91552_	2	85637906	CAPG	N	-0.0501788	0.0382725	0.189826
rs55828608	2	86679544	A	T	0.153005	chr2:85629281:85649041:clu_91552_	2	85639161	CAPG	N	0.0211136	0.040702	0.603945
rs56347930	2	86683901	C	G	0.155738	chr2:85629281:85649041:clu_91552_	2	85639161	CAPG	N	0.0237257	0.040533	0.558318
rs59183618	2	86692772	C	T	0.155738	chr2:85629281:85649041:clu_91552_	2	85639161	CAPG	N	0.0242715	0.0405195	0.549169
rs59255035	2	86706693	G	A	0.155738	chr2:85629281:85649041:clu_91552_	2	85639161	CAPG	N	0.0275421	0.0403258	0.494613
rs1518812	2	86715696	T	C	0.155738	chr2:85629281:85649041:clu_91552_	2	85639161	CAPG	N	0.0286694	0.0404835	0.478837
rs17027265	2	86715894	C	T	0.155738	chr2:85629281:85649041:clu_91552_	2	85639161	CAPG	N	0.0294552	0.0404886	0.466924
rs55708352	2	86741441	C	T	0.155738	chr2:85629281:85649041:clu_91552_	2	85639161	CAPG	N	0.0300675	0.0404886	0.457714
rs11891659	2	86747335	A	G	0.155738	chr2:85629281:85649041:clu_91552_	2	85639161	CAPG	N	0.0300675	0.0404886	0.457714
rs181394970	2	86776235	T	C	0.150273	chr2:85629281:85649041:clu_91552_	2	85639161	CAPG	N	0.0119546	0.040683	0.768874
rs17027296	2	86790716	A	C	0.155738	chr2:85629281:85649041:clu_91552_	2	85639161	CAPG	N	0.0337893	0.0408918	0.408628
rs111905805	2	86835580	G	A	0.147541	chr2:85629281:85649041:clu_91552_	2	85639161	CAPG	N	0.0198178	0.0406685	0.626044
rs55828608	2	86679544	A	T	0.153005	chr2:85629281:85653271:clu_91552_	2	85641276	CAPG	N	-0.000724386	0.0408004	0.985835
rs56347930	2	86683901	C	G	0.155738	chr2:85629281:85653271:clu_91552_	2	85641276	CAPG	N	0.00198688	0.0406771	0.961043
rs59183618	2	86692772	C	T	0.155738	chr2:85629281:85653271:clu_91552_	2	85641276	CAPG	N	0.00268847	0.0406641	0.947287
rs59255035	2	86706693	G	A	0.155738	chr2:85629281:85653271:clu_91552_	2	85641276	CAPG	N	0.00135345	0.0404566	0.973312
rs1518812	2	86715696	T	C	0.155738	chr2:85629281:85653271:clu_91552_	2	85641276	CAPG	N	0.00315061	0.0406292	0.93819
rs17027265	2	86715894	C	T	0.155738	chr2:85629281:85653271:clu_91552_	2	85641276	CAPG	N	0.00336646	0.0406344	0.933973
rs55708352	2	86741441	C	T	0.155738	chr2:85629281:85653271:clu_91552_	2	85641276	CAPG	N	0.00307206	0.0406288	0.939727
rs11891659	2	86747335	A	G	0.155738	chr2:85629281:85653271:clu_91552_	2	85641276	CAPG	N	0.00307206	0.0406288	0.939727
rs181394970	2	86776235	T	C	0.150273	chr2:85629281:85653271:clu_91552_	2	85641276	CAPG	N	-0.00547993	0.040685	0.892856
rs17027296	2	86790716	A	C	0.155738	chr2:85629281:85653271:clu_91552_	2	85641276	CAPG	N	0.0116353	0.0410242	0.776702
rs111905805	2	86835580	G	A	0.147541	chr2:85629281:85653271:clu_91552_	2	85641276	CAPG	N	0.00941928	0.0408346	0.817572
rs55828608	2	86679544	A	T	0.153005	chr2:85656735:85656887:clu_235953_	2	85656811	SH2D6	N	-0.0439681	0.0401432	0.273394
rs56347930	2	86683901	C	G	0.155738	chr2:85656735:85656887:clu_235953_	2	85656811	SH2D6	N	-0.0449603	0.0399316	0.260194
rs59183618	2	86692772	C	T	0.155738	chr2:85656735:85656887:clu_235953_	2	85656811	SH2D6	N	-0.0445814	0.039921	0.264105
rs59255035	2	86706693	G	A	0.155738	chr2:85656735:85656887:clu_235953_	2	85656811	SH2D6	N	-0.0437404	0.039708	0.270657
rs1518812	2	86715696	T	C	0.155738	chr2:85656735:85656887:clu_235953_	2	85656811	SH2D6	N	-0.0435629	0.0398898	0.274798
rs17027265	2	86715894	C	T	0.155738	chr2:85656735:85656887:clu_235953_	2	85656811	SH2D6	N	-0.0459336	0.0398916	0.249543
rs55708352	2	86741441	C	T	0.155738	chr2:85656735:85656887:clu_235953_	2	85656811	SH2D6	N	-0.0454405	0.039902	0.254785
rs11891659	2	86747335	A	G	0.155738	chr2:85656735:85656887:clu_235953_	2	85656811	SH2D6	N	-0.0454405	0.039902	0.254785
rs181394970	2	86776235	T	C	0.150273	chr2:85656735:85656887:clu_235953_	2	85656811	SH2D6	N	-0.0537511	0.0402494	0.181728
rs17027296	2	86790716	A	C	0.155738	chr2:85656735:85656887:clu_235953_	2	85656811	SH2D6	N	-0.0376956	0.0403473	0.350161
rs111905805	2	86835580	G	A	0.147541	chr2:85656735:85656887:clu_235953_	2	85656811	SH2D6	N	-0.0508278	0.0400618	0.204535
rs55828608	2	86679544	A	T	0.153005	chr2:85656735:85656919:clu_235953_	2	85656827	SH2D6	N	-0.0286825	0.0412109	0.486434
rs56347930	2	86683901	C	G	0.155738	chr2:85656735:85656919:clu_235953_	2	85656827	SH2D6	N	-0.0294069	0.0409461	0.472643
rs59183618	2	86692772	C	T	0.155738	chr2:85656735:85656919:clu_235953_	2	85656827	SH2D6	N	-0.0290825	0.0409354	0.477426
rs59255035	2	86706693	G	A	0.155738	chr2:85656735:85656919:clu_235953_	2	85656827	SH2D6	N	-0.0275509	0.0407469	0.498947
rs1518812	2	86715696	T	C	0.155738	chr2:85656735:85656919:clu_235953_	2	85656827	SH2D6	N	-0.0278735	0.040905	0.495606
rs17027265	2	86715894	C	T	0.155738	chr2:85656735:85656919:clu_235953_	2	85656827	SH2D6	N	-0.0301411	0.0409071	0.461233
rs55708352	2	86741441	C	T	0.155738	chr2:85656735:85656919:clu_235953_	2	85656827	SH2D6	N	-0.0295417	0.0409178	0.470308
rs11891659	2	86747335	A	G	0.155738	chr2:85656735:85656919:clu_235953_	2	85656827	SH2D6	N	-0.0295417	0.0409178	0.470308
rs181394970	2	86776235	T	C	0.150273	chr2:85656735:85656919:clu_235953_	2	85656827	SH2D6	N	-0.0438086	0.0413792	0.289731
rs17027296	2	86790716	A	C	0.155738	chr2:85656735:85656919:clu_235953_	2	85656827	SH2D6	N	-0.0236466	0.0413119	0.567058
rs111905805	2	86835580	G	A	0.147541	chr2:85656735:85656919:clu_235953_	2	85656827	SH2D6	N	-0.0361309	0.0411044	0.3794
rs55828608	2	86679544	A	T	0.153005	chr2:85656735:85656996:clu_235953_	2	85656866	SH2D6	N	-0.022406	0.0396974	0.572469
rs56347930	2	86683901	C	G	0.155738	chr2:85656735:85656996:clu_235953_	2	85656866	SH2D6	N	-0.0240295	0.0394979	0.542939
rs59183618	2	86692772	C	T	0.155738	chr2:85656735:85656996:clu_235953_	2	85656866	SH2D6	N	-0.0235287	0.0394876	0.551275
rs59255035	2	86706693	G	A	0.155738	chr2:85656735:85656996:clu_235953_	2	85656866	SH2D6	N	-0.0218514	0.039282	0.578027
rs1518812	2	86715696	T	C	0.155738	chr2:85656735:85656996:clu_235953_	2	85656866	SH2D6	N	-0.0223956	0.0394577	0.570316
rs17027265	2	86715894	C	T	0.155738	chr2:85656735:85656996:clu_235953_	2	85656866	SH2D6	N	-0.0248423	0.0394589	0.528974
rs55708352	2	86741441	C	T	0.155738	chr2:85656735:85656996:clu_235953_	2	85656866	SH2D6	N	-0.0238943	0.039467	0.544897
rs11891659	2	86747335	A	G	0.155738	chr2:85656735:85656996:clu_235953_	2	85656866	SH2D6	N	-0.0238943	0.039467	0.544897
rs181394970	2	86776235	T	C	0.150273	chr2:85656735:85656996:clu_235953_	2	85656866	SH2D6	N	-0.0375757	0.0397759	0.34482
rs17027296	2	86790716	A	C	0.155738	chr2:85656735:85656996:clu_235953_	2	85656866	SH2D6	N	-0.0154397	0.0398905	0.698718
rs111905805	2	86835580	G	A	0.147541	chr2:85656735:85656996:clu_235953_	2	85656866	SH2D6	N	-0.0275738	0.0396481	0.486764
rs55828608	2	86679544	A	T	0.153005	chr2:85656735:85657037:clu_235953_	2	85656886	SH2D6	N	-0.0207408	0.0406723	0.610088
rs56347930	2	86683901	C	G	0.155738	chr2:85656735:85657037:clu_235953_	2	85656886	SH2D6	N	-0.0217956	0.0404314	0.589835
rs59183618	2	86692772	C	T	0.155738	chr2:85656735:85657037:clu_235953_	2	85656886	SH2D6	N	-0.0213071	0.0404208	0.598101
rs59255035	2	86706693	G	A	0.155738	chr2:85656735:85657037:clu_235953_	2	85656886	SH2D6	N	-0.02002	0.0402286	0.618726
rs1518812	2	86715696	T	C	0.155738	chr2:85656735:85657037:clu_235953_	2	85656886	SH2D6	N	-0.0201355	0.0403883	0.618098
rs17027265	2	86715894	C	T	0.155738	chr2:85656735:85657037:clu_235953_	2	85656886	SH2D6	N	-0.0225037	0.0403908	0.577426
rs55708352	2	86741441	C	T	0.155738	chr2:85656735:85657037:clu_235953_	2	85656886	SH2D6	N	-0.0251328	0.0404034	0.533912
rs11891659	2	86747335	A	G	0.155738	chr2:85656735:85657037:clu_235953_	2	85656886	SH2D6	N	-0.0251328	0.0404034	0.533912
rs181394970	2	86776235	T	C	0.150273	chr2:85656735:85657037:clu_235953_	2	85656886	SH2D6	N	-0.0382711	0.0408132	0.348392
rs17027296	2	86790716	A	C	0.155738	chr2:85656735:85657037:clu_235953_	2	85656886	SH2D6	N	-0.019214	0.0408033	0.637717
rs111905805	2	86835580	G	A	0.147541	chr2:85656735:85657037:clu_235953_	2	85656886	SH2D6	N	-0.0306805	0.0405805	0.449626
rs55828608	2	86679544	A	T	0.153005	chr2:85656735:85657104:clu_235953_	2	85656920	SH2D6	N	-0.0389188	0.0389184	0.317305
rs56347930	2	86683901	C	G	0.155738	chr2:85656735:85657104:clu_235953_	2	85656920	SH2D6	N	-0.0352791	0.0388064	0.363294
rs59183618	2	86692772	C	T	0.155738	chr2:85656735:85657104:clu_235953_	2	85656920	SH2D6	N	-0.0348628	0.0387929	0.368818
rs59255035	2	86706693	G	A	0.155738	chr2:85656735:85657104:clu_235953_	2	85656920	SH2D6	N	-0.0305498	0.0386036	0.428727
rs1518812	2	86715696	T	C	0.155738	chr2:85656735:85657104:clu_235953_	2	85656920	SH2D6	N	-0.0312285	0.0387608	0.420432
rs17027265	2	86715894	C	T	0.155738	chr2:85656735:85657104:clu_235953_	2	85656920	SH2D6	N	-0.0339642	0.0387629	0.380919
rs55708352	2	86741441	C	T	0.155738	chr2:85656735:85657104:clu_235953_	2	85656920	SH2D6	N	-0.0363319	0.0387812	0.348839
rs11891659	2	86747335	A	G	0.155738	chr2:85656735:85657104:clu_235953_	2	85656920	SH2D6	N	-0.0363319	0.0387812	0.348839
rs181394970	2	86776235	T	C	0.150273	chr2:85656735:85657104:clu_235953_	2	85656920	SH2D6	N	-0.055399	0.038867	0.154056
rs17027296	2	86790716	A	C	0.155738	chr2:85656735:85657104:clu_235953_	2	85656920	SH2D6	N	-0.0361163	0.0391724	0.356538
rs111905805	2	86835580	G	A	0.147541	chr2:85656735:85657104:clu_235953_	2	85656920	SH2D6	N	-0.0279378	0.0387347	0.47075
rs55828608	2	86679544	A	T	0.153005	chr2:85656735:85657487:clu_235953_	2	85657111	SH2D6	N	0.0349933	0.0371669	0.34644
rs56347930	2	86683901	C	G	0.155738	chr2:85656735:85657487:clu_235953_	2	85657111	SH2D6	N	0.0318807	0.0369646	0.388431
rs59183618	2	86692772	C	T	0.155738	chr2:85656735:85657487:clu_235953_	2	85657111	SH2D6	N	0.0325851	0.0369536	0.377894
rs59255035	2	86706693	G	A	0.155738	chr2:85656735:85657487:clu_235953_	2	85657111	SH2D6	N	0.0318711	0.0367949	0.38639
rs1518812	2	86715696	T	C	0.155738	chr2:85656735:85657487:clu_235953_	2	85657111	SH2D6	N	0.0330328	0.0369206	0.370948
rs17027265	2	86715894	C	T	0.155738	chr2:85656735:85657487:clu_235953_	2	85657111	SH2D6	N	0.0308062	0.0369238	0.404102
rs55708352	2	86741441	C	T	0.155738	chr2:85656735:85657487:clu_235953_	2	85657111	SH2D6	N	0.0293586	0.0369313	0.426641
rs11891659	2	86747335	A	G	0.155738	chr2:85656735:85657487:clu_235953_	2	85657111	SH2D6	N	0.0293586	0.0369313	0.426641
rs181394970	2	86776235	T	C	0.150273	chr2:85656735:85657487:clu_235953_	2	85657111	SH2D6	N	0.0358831	0.0372362	0.335216
rs17027296	2	86790716	A	C	0.155738	chr2:85656735:85657487:clu_235953_	2	85657111	SH2D6	N	0.0262921	0.0372662	0.480485
rs111905805	2	86835580	G	A	0.147541	chr2:85656735:85657487:clu_235953_	2	85657111	SH2D6	N	0.0277783	0.0370739	0.453696
rs55828608	2	86679544	A	T	0.153005	chr2:85656735:85657541:clu_235953_	2	85657138	SH2D6	N	-0.0227313	0.0408894	0.578264
rs56347930	2	86683901	C	G	0.155738	chr2:85656735:85657541:clu_235953_	2	85657138	SH2D6	N	-0.0241646	0.0406695	0.552399
rs59183618	2	86692772	C	T	0.155738	chr2:85656735:85657541:clu_235953_	2	85657138	SH2D6	N	-0.0236613	0.0406585	0.560599
rs59255035	2	86706693	G	A	0.155738	chr2:85656735:85657541:clu_235953_	2	85657138	SH2D6	N	-0.0228584	0.0404527	0.572029
rs1518812	2	86715696	T	C	0.155738	chr2:85656735:85657541:clu_235953_	2	85657138	SH2D6	N	-0.0229522	0.0406245	0.572084
rs17027265	2	86715894	C	T	0.155738	chr2:85656735:85657541:clu_235953_	2	85657138	SH2D6	N	-0.025404	0.0406266	0.531772
rs55708352	2	86741441	C	T	0.155738	chr2:85656735:85657541:clu_235953_	2	85657138	SH2D6	N	-0.0262118	0.0406379	0.518921
rs11891659	2	86747335	A	G	0.155738	chr2:85656735:85657541:clu_235953_	2	85657138	SH2D6	N	-0.0262118	0.0406379	0.518921
rs181394970	2	86776235	T	C	0.150273	chr2:85656735:85657541:clu_235953_	2	85657138	SH2D6	N	-0.0367129	0.0409905	0.370443
rs17027296	2	86790716	A	C	0.155738	chr2:85656735:85657541:clu_235953_	2	85657138	SH2D6	N	-0.0184476	0.041061	0.653235
rs111905805	2	86835580	G	A	0.147541	chr2:85656735:85657541:clu_235953_	2	85657138	SH2D6	N	-0.0342878	0.0408337	0.40108
rs55828608	2	86679544	A	T	0.153005	chr2:85657138:85657487:clu_235953_	2	85657312	SH2D6	N	-0.01108	0.0380855	0.771109
rs56347930	2	86683901	C	G	0.155738	chr2:85657138:85657487:clu_235953_	2	85657312	SH2D6	N	-0.0125896	0.0379082	0.739809
rs59183618	2	86692772	C	T	0.155738	chr2:85657138:85657487:clu_235953_	2	85657312	SH2D6	N	-0.0121918	0.0378972	0.747675
rs59255035	2	86706693	G	A	0.155738	chr2:85657138:85657487:clu_235953_	2	85657312	SH2D6	N	-0.00842449	0.0377139	0.823241
rs1518812	2	86715696	T	C	0.155738	chr2:85657138:85657487:clu_235953_	2	85657312	SH2D6	N	-0.00948568	0.0378718	0.802225
rs17027265	2	86715894	C	T	0.155738	chr2:85657138:85657487:clu_235953_	2	85657312	SH2D6	N	-0.0119325	0.0378733	0.752714
rs55708352	2	86741441	C	T	0.155738	chr2:85657138:85657487:clu_235953_	2	85657312	SH2D6	N	-0.0163246	0.037891	0.666592
rs11891659	2	86747335	A	G	0.155738	chr2:85657138:85657487:clu_235953_	2	85657312	SH2D6	N	-0.0163246	0.037891	0.666592
rs181394970	2	86776235	T	C	0.150273	chr2:85657138:85657487:clu_235953_	2	85657312	SH2D6	N	-0.0271045	0.0381548	0.477467
rs17027296	2	86790716	A	C	0.155738	chr2:85657138:85657487:clu_235953_	2	85657312	SH2D6	N	-0.011256	0.0382646	0.768634
rs111905805	2	86835580	G	A	0.147541	chr2:85657138:85657487:clu_235953_	2	85657312	SH2D6	N	-0.00829109	0.0379287	0.826964
rs55828608	2	86679544	A	T	0.153005	chr2:85657138:85657541:clu_235953_	2	85657340	SH2D6	N	-0.0471068	0.0410813	0.251517
rs56347930	2	86683901	C	G	0.155738	chr2:85657138:85657541:clu_235953_	2	85657340	SH2D6	N	-0.0484996	0.0408132	0.234703
rs59183618	2	86692772	C	T	0.155738	chr2:85657138:85657541:clu_235953_	2	85657340	SH2D6	N	-0.0480864	0.040802	0.238585
rs59255035	2	86706693	G	A	0.155738	chr2:85657138:85657541:clu_235953_	2	85657340	SH2D6	N	-0.046267	0.0406064	0.254536
rs1518812	2	86715696	T	C	0.155738	chr2:85657138:85657541:clu_235953_	2	85657340	SH2D6	N	-0.0469155	0.0407684	0.249822
rs17027265	2	86715894	C	T	0.155738	chr2:85657138:85657541:clu_235953_	2	85657340	SH2D6	N	-0.0493602	0.0407701	0.226012
rs55708352	2	86741441	C	T	0.155738	chr2:85657138:85657541:clu_235953_	2	85657340	SH2D6	N	-0.0488208	0.0407784	0.23122
rs11891659	2	86747335	A	G	0.155738	chr2:85657138:85657541:clu_235953_	2	85657340	SH2D6	N	-0.0488208	0.0407784	0.23122
rs181394970	2	86776235	T	C	0.150273	chr2:85657138:85657541:clu_235953_	2	85657340	SH2D6	N	-0.0570567	0.0412368	0.166471
rs17027296	2	86790716	A	C	0.155738	chr2:85657138:85657541:clu_235953_	2	85657340	SH2D6	N	-0.0421257	0.041173	0.306242
rs111905805	2	86835580	G	A	0.147541	chr2:85657138:85657541:clu_235953_	2	85657340	SH2D6	N	-0.0550689	0.0409839	0.179054
rs55828608	2	86679544	A	T	0.153005	chr2:85656735:85658333:clu_235953_	2	85657534	SH2D6	N	-0.00143728	0.0409521	0.972003
rs56347930	2	86683901	C	G	0.155738	chr2:85656735:85658333:clu_235953_	2	85657534	SH2D6	N	-0.00282097	0.0407303	0.944783
rs59183618	2	86692772	C	T	0.155738	chr2:85656735:85658333:clu_235953_	2	85657534	SH2D6	N	-0.00242608	0.0407197	0.95249
rs59255035	2	86706693	G	A	0.155738	chr2:85656735:85658333:clu_235953_	2	85657534	SH2D6	N	0.00112009	0.0405316	0.977953
rs1518812	2	86715696	T	C	0.155738	chr2:85656735:85658333:clu_235953_	2	85657534	SH2D6	N	-0.00115371	0.0406884	0.977379
rs17027265	2	86715894	C	T	0.155738	chr2:85656735:85658333:clu_235953_	2	85657534	SH2D6	N	-0.00333885	0.0406905	0.934603
rs55708352	2	86741441	C	T	0.155738	chr2:85656735:85658333:clu_235953_	2	85657534	SH2D6	N	-0.00432643	0.0407053	0.915355
rs11891659	2	86747335	A	G	0.155738	chr2:85656735:85658333:clu_235953_	2	85657534	SH2D6	N	-0.00432643	0.0407053	0.915355
rs181394970	2	86776235	T	C	0.150273	chr2:85656735:85658333:clu_235953_	2	85657534	SH2D6	N	-0.0150578	0.0410794	0.713951
rs17027296	2	86790716	A	C	0.155738	chr2:85656735:85658333:clu_235953_	2	85657534	SH2D6	N	0.000506213	0.0410986	0.990173
rs111905805	2	86835580	G	A	0.147541	chr2:85656735:85658333:clu_235953_	2	85657534	SH2D6	N	-0.0106737	0.0408734	0.793983
rs55828608	2	86679544	A	T	0.153005	chr2:85657557:85657661:clu_235953_	2	85657609	SH2D6	N	0.00186472	0.0354688	0.958072
rs56347930	2	86683901	C	G	0.155738	chr2:85657557:85657661:clu_235953_	2	85657609	SH2D6	N	0.00363538	0.0352707	0.917907
rs59183618	2	86692772	C	T	0.155738	chr2:85657557:85657661:clu_235953_	2	85657609	SH2D6	N	0.00375421	0.0352586	0.915204
rs59255035	2	86706693	G	A	0.155738	chr2:85657557:85657661:clu_235953_	2	85657609	SH2D6	N	0.00343199	0.0351032	0.922116
rs1518812	2	86715696	T	C	0.155738	chr2:85657557:85657661:clu_235953_	2	85657609	SH2D6	N	0.00368891	0.0352299	0.916606
rs17027265	2	86715894	C	T	0.155738	chr2:85657557:85657661:clu_235953_	2	85657609	SH2D6	N	0.00139615	0.0352321	0.96839
rs55708352	2	86741441	C	T	0.155738	chr2:85657557:85657661:clu_235953_	2	85657609	SH2D6	N	0.00285784	0.0352383	0.935362
rs11891659	2	86747335	A	G	0.155738	chr2:85657557:85657661:clu_235953_	2	85657609	SH2D6	N	0.00285784	0.0352383	0.935362
rs181394970	2	86776235	T	C	0.150273	chr2:85657557:85657661:clu_235953_	2	85657609	SH2D6	N	-0.0102902	0.0355076	0.771967
rs17027296	2	86790716	A	C	0.155738	chr2:85657557:85657661:clu_235953_	2	85657609	SH2D6	N	0.0172098	0.035531	0.62813
rs111905805	2	86835580	G	A	0.147541	chr2:85657557:85657661:clu_235953_	2	85657609	SH2D6	N	0.0070564	0.035397	0.841989
rs55828608	2	86679544	A	T	0.153005	chr2:85657557:85658333:clu_235953_	2	85657945	SH2D6	N	0.0209348	0.0387721	0.589235
rs56347930	2	86683901	C	G	0.155738	chr2:85657557:85658333:clu_235953_	2	85657945	SH2D6	N	0.0219855	0.0386308	0.569275
rs59183618	2	86692772	C	T	0.155738	chr2:85657557:85658333:clu_235953_	2	85657945	SH2D6	N	0.0216958	0.0386164	0.574233
rs59255035	2	86706693	G	A	0.155738	chr2:85657557:85658333:clu_235953_	2	85657945	SH2D6	N	0.0209911	0.0384103	0.584725
rs1518812	2	86715696	T	C	0.155738	chr2:85657557:85658333:clu_235953_	2	85657945	SH2D6	N	0.0222223	0.0385821	0.564632
rs17027265	2	86715894	C	T	0.155738	chr2:85657557:85658333:clu_235953_	2	85657945	SH2D6	N	0.0198285	0.0385849	0.607328
rs55708352	2	86741441	C	T	0.155738	chr2:85657557:85658333:clu_235953_	2	85657945	SH2D6	N	0.020492	0.0385992	0.595494
rs11891659	2	86747335	A	G	0.155738	chr2:85657557:85658333:clu_235953_	2	85657945	SH2D6	N	0.020492	0.0385992	0.595494
rs181394970	2	86776235	T	C	0.150273	chr2:85657557:85658333:clu_235953_	2	85657945	SH2D6	N	0.0166939	0.0387273	0.666422
rs17027296	2	86790716	A	C	0.155738	chr2:85657557:85658333:clu_235953_	2	85657945	SH2D6	N	0.0334953	0.0389516	0.389832
rs111905805	2	86835580	G	A	0.147541	chr2:85657557:85658333:clu_235953_	2	85657945	SH2D6	N	0.0176049	0.0387259	0.649394
rs55828608	2	86679544	A	T	0.153005	chr2:85657775:85658333:clu_235953_	2	85658054	SH2D6	N	-0.0647248	0.0409258	0.11376
rs56347930	2	86683901	C	G	0.155738	chr2:85657775:85658333:clu_235953_	2	85658054	SH2D6	N	-0.0668572	0.0406922	0.100383
rs59183618	2	86692772	C	T	0.155738	chr2:85657775:85658333:clu_235953_	2	85658054	SH2D6	N	-0.0671581	0.0406776	0.0987419
rs59255035	2	86706693	G	A	0.155738	chr2:85657775:85658333:clu_235953_	2	85658054	SH2D6	N	-0.0649507	0.0404709	0.108522
rs1518812	2	86715696	T	C	0.155738	chr2:85657775:85658333:clu_235953_	2	85658054	SH2D6	N	-0.066126	0.0406417	0.103727
rs17027265	2	86715894	C	T	0.155738	chr2:85657775:85658333:clu_235953_	2	85658054	SH2D6	N	-0.0682223	0.0406434	0.0932384
rs55708352	2	86741441	C	T	0.155738	chr2:85657775:85658333:clu_235953_	2	85658054	SH2D6	N	-0.0673049	0.0406565	0.0978329
rs11891659	2	86747335	A	G	0.155738	chr2:85657775:85658333:clu_235953_	2	85658054	SH2D6	N	-0.0673049	0.0406565	0.0978329
rs181394970	2	86776235	T	C	0.150273	chr2:85657775:85658333:clu_235953_	2	85658054	SH2D6	N	-0.0711587	0.0409871	0.0825423
rs17027296	2	86790716	A	C	0.155738	chr2:85657775:85658333:clu_235953_	2	85658054	SH2D6	N	-0.0630634	0.0410186	0.124187
rs111905805	2	86835580	G	A	0.147541	chr2:85657775:85658333:clu_235953_	2	85658054	SH2D6	N	-0.0756426	0.0407688	0.0635388
rs55828608	2	86679544	A	T	0.153005	chr2:85658454:85659022:clu_235953_	2	85658738	SH2D6	N	-0.0333847	0.0396688	0.40002
rs56347930	2	86683901	C	G	0.155738	chr2:85658454:85659022:clu_235953_	2	85658738	SH2D6	N	-0.0344597	0.0394427	0.382302
rs59183618	2	86692772	C	T	0.155738	chr2:85658454:85659022:clu_235953_	2	85658738	SH2D6	N	-0.034036	0.0394318	0.388049
rs59255035	2	86706693	G	A	0.155738	chr2:85658454:85659022:clu_235953_	2	85658738	SH2D6	N	-0.0319925	0.0392356	0.414847
rs1518812	2	86715696	T	C	0.155738	chr2:85658454:85659022:clu_235953_	2	85658738	SH2D6	N	-0.0328751	0.0393991	0.404049
rs17027265	2	86715894	C	T	0.155738	chr2:85658454:85659022:clu_235953_	2	85658738	SH2D6	N	-0.0353585	0.0394014	0.36951
rs55708352	2	86741441	C	T	0.155738	chr2:85658454:85659022:clu_235953_	2	85658738	SH2D6	N	-0.0363505	0.0394117	0.356359
rs11891659	2	86747335	A	G	0.155738	chr2:85658454:85659022:clu_235953_	2	85658738	SH2D6	N	-0.0363505	0.0394117	0.356359
rs181394970	2	86776235	T	C	0.150273	chr2:85658454:85659022:clu_235953_	2	85658738	SH2D6	N	-0.0483053	0.0397821	0.224653
rs17027296	2	86790716	A	C	0.155738	chr2:85658454:85659022:clu_235953_	2	85658738	SH2D6	N	-0.0290481	0.039809	0.465581
rs111905805	2	86835580	G	A	0.147541	chr2:85658454:85659022:clu_235953_	2	85658738	SH2D6	N	-0.0409724	0.0395871	0.300672
rs55828608	2	86679544	A	T	0.153005	chr2:85657557:85660694:clu_235953_	2	85659126	SH2D6	N	-0.0217826	0.0405068	0.590749
rs56347930	2	86683901	C	G	0.155738	chr2:85657557:85660694:clu_235953_	2	85659126	SH2D6	N	-0.0231552	0.0402559	0.565155
rs59183618	2	86692772	C	T	0.155738	chr2:85657557:85660694:clu_235953_	2	85659126	SH2D6	N	-0.0226711	0.0402456	0.573218
rs59255035	2	86706693	G	A	0.155738	chr2:85657557:85660694:clu_235953_	2	85659126	SH2D6	N	-0.0219194	0.0400536	0.584206
rs1518812	2	86715696	T	C	0.155738	chr2:85657557:85660694:clu_235953_	2	85659126	SH2D6	N	-0.0219436	0.040213	0.585283
rs17027265	2	86715894	C	T	0.155738	chr2:85657557:85660694:clu_235953_	2	85659126	SH2D6	N	-0.0242171	0.0402155	0.547053
rs55708352	2	86741441	C	T	0.155738	chr2:85657557:85660694:clu_235953_	2	85659126	SH2D6	N	-0.0231931	0.0402213	0.564185
rs11891659	2	86747335	A	G	0.155738	chr2:85657557:85660694:clu_235953_	2	85659126	SH2D6	N	-0.0231931	0.0402213	0.564185
rs181394970	2	86776235	T	C	0.150273	chr2:85657557:85660694:clu_235953_	2	85659126	SH2D6	N	-0.0375165	0.040656	0.356123
rs17027296	2	86790716	A	C	0.155738	chr2:85657557:85660694:clu_235953_	2	85659126	SH2D6	N	-0.0159839	0.0406164	0.693925
rs111905805	2	86835580	G	A	0.147541	chr2:85657557:85660694:clu_235953_	2	85659126	SH2D6	N	-0.0264983	0.0404381	0.512286
rs55828608	2	86679544	A	T	0.153005	chr2:85658391:85660222:clu_235953_	2	85659306	SH2D6	N	-0.00168071	0.0381285	0.964841
rs56347930	2	86683901	C	G	0.155738	chr2:85658391:85660222:clu_235953_	2	85659306	SH2D6	N	-0.00254133	0.0378998	0.946539
rs59183618	2	86692772	C	T	0.155738	chr2:85658391:85660222:clu_235953_	2	85659306	SH2D6	N	-0.00272248	0.0378909	0.942721
rs59255035	2	86706693	G	A	0.155738	chr2:85658391:85660222:clu_235953_	2	85659306	SH2D6	N	-0.0058187	0.0377371	0.87746
rs1518812	2	86715696	T	C	0.155738	chr2:85658391:85660222:clu_235953_	2	85659306	SH2D6	N	-0.00300461	0.0378604	0.936746
rs17027265	2	86715894	C	T	0.155738	chr2:85658391:85660222:clu_235953_	2	85659306	SH2D6	N	-0.00499939	0.0378643	0.894957
rs55708352	2	86741441	C	T	0.155738	chr2:85658391:85660222:clu_235953_	2	85659306	SH2D6	N	-0.00721837	0.0378776	0.848862
rs11891659	2	86747335	A	G	0.155738	chr2:85658391:85660222:clu_235953_	2	85659306	SH2D6	N	-0.00721837	0.0378776	0.848862
rs181394970	2	86776235	T	C	0.150273	chr2:85658391:85660222:clu_235953_	2	85659306	SH2D6	N	-0.0153366	0.038306	0.688883
rs17027296	2	86790716	A	C	0.155738	chr2:85658391:85660222:clu_235953_	2	85659306	SH2D6	N	-0.0058628	0.0382446	0.878164
rs111905805	2	86835580	G	A	0.147541	chr2:85658391:85660222:clu_235953_	2	85659306	SH2D6	N	-0.00389661	0.0379675	0.918256
rs55828608	2	86679544	A	T	0.153005	chr2:85658391:85660694:clu_235953_	2	85659542	SH2D6	N	0.0471492	0.0425083	0.267354
rs56347930	2	86683901	C	G	0.155738	chr2:85658391:85660694:clu_235953_	2	85659542	SH2D6	N	0.0480727	0.0423222	0.256009
rs59183618	2	86692772	C	T	0.155738	chr2:85658391:85660694:clu_235953_	2	85659542	SH2D6	N	0.0480576	0.042309	0.256011
rs59255035	2	86706693	G	A	0.155738	chr2:85658391:85660694:clu_235953_	2	85659542	SH2D6	N	0.0507132	0.042056	0.227876
rs1518812	2	86715696	T	C	0.155738	chr2:85658391:85660694:clu_235953_	2	85659542	SH2D6	N	0.0501885	0.0422725	0.235125
rs17027265	2	86715894	C	T	0.155738	chr2:85658391:85660694:clu_235953_	2	85659542	SH2D6	N	0.0478301	0.0422764	0.257901
rs55708352	2	86741441	C	T	0.155738	chr2:85658391:85660694:clu_235953_	2	85659542	SH2D6	N	0.0497105	0.0422749	0.23964
rs11891659	2	86747335	A	G	0.155738	chr2:85658391:85660694:clu_235953_	2	85659542	SH2D6	N	0.0497105	0.0422749	0.23964
rs181394970	2	86776235	T	C	0.150273	chr2:85658391:85660694:clu_235953_	2	85659542	SH2D6	N	0.0420431	0.0425119	0.322677
rs17027296	2	86790716	A	C	0.155738	chr2:85658391:85660694:clu_235953_	2	85659542	SH2D6	N	0.0475176	0.0427475	0.266315
rs111905805	2	86835580	G	A	0.147541	chr2:85658391:85660694:clu_235953_	2	85659542	SH2D6	N	0.049162	0.0424903	0.247265
rs55828608	2	86679544	A	T	0.153005	chr2:85658454:85660694:clu_235953_	2	85659574	SH2D6	N	-0.0326732	0.0399211	0.413103
rs56347930	2	86683901	C	G	0.155738	chr2:85658454:85660694:clu_235953_	2	85659574	SH2D6	N	-0.0339434	0.0396903	0.392436
rs59183618	2	86692772	C	T	0.155738	chr2:85658454:85660694:clu_235953_	2	85659574	SH2D6	N	-0.0335598	0.0396798	0.397684
rs59255035	2	86706693	G	A	0.155738	chr2:85658454:85660694:clu_235953_	2	85659574	SH2D6	N	-0.0328063	0.0394778	0.40597
rs1518812	2	86715696	T	C	0.155738	chr2:85658454:85660694:clu_235953_	2	85659574	SH2D6	N	-0.0330501	0.0396469	0.4045
rs17027265	2	86715894	C	T	0.155738	chr2:85658454:85660694:clu_235953_	2	85659574	SH2D6	N	-0.0352171	0.0396488	0.37442
rs55708352	2	86741441	C	T	0.155738	chr2:85658454:85660694:clu_235953_	2	85659574	SH2D6	N	-0.0347086	0.0396601	0.381491
rs11891659	2	86747335	A	G	0.155738	chr2:85658454:85660694:clu_235953_	2	85659574	SH2D6	N	-0.0347086	0.0396601	0.381491
rs181394970	2	86776235	T	C	0.150273	chr2:85658454:85660694:clu_235953_	2	85659574	SH2D6	N	-0.0395222	0.0400667	0.323933
rs17027296	2	86790716	A	C	0.155738	chr2:85658454:85660694:clu_235953_	2	85659574	SH2D6	N	-0.0284817	0.040077	0.477287
rs111905805	2	86835580	G	A	0.147541	chr2:85658454:85660694:clu_235953_	2	85659574	SH2D6	N	-0.0411923	0.0398494	0.301276
rs55828608	2	86679544	A	T	0.153005	chr2:85659082:85660152:clu_235953_	2	85659617	SH2D6	N	-0.0296429	0.041001	0.469692
rs56347930	2	86683901	C	G	0.155738	chr2:85659082:85660152:clu_235953_	2	85659617	SH2D6	N	-0.0309066	0.0407964	0.448701
rs59183618	2	86692772	C	T	0.155738	chr2:85659082:85660152:clu_235953_	2	85659617	SH2D6	N	-0.0303969	0.0407853	0.456097
rs59255035	2	86706693	G	A	0.155738	chr2:85659082:85660152:clu_235953_	2	85659617	SH2D6	N	-0.0292045	0.0405593	0.471498
rs1518812	2	86715696	T	C	0.155738	chr2:85659082:85660152:clu_235953_	2	85659617	SH2D6	N	-0.0294977	0.0407508	0.469155
rs17027265	2	86715894	C	T	0.155738	chr2:85659082:85660152:clu_235953_	2	85659617	SH2D6	N	-0.0320074	0.0407528	0.432217
rs55708352	2	86741441	C	T	0.155738	chr2:85659082:85660152:clu_235953_	2	85659617	SH2D6	N	-0.0319987	0.0407634	0.432462
rs11891659	2	86747335	A	G	0.155738	chr2:85659082:85660152:clu_235953_	2	85659617	SH2D6	N	-0.0319987	0.0407634	0.432462
rs181394970	2	86776235	T	C	0.150273	chr2:85659082:85660152:clu_235953_	2	85659617	SH2D6	N	-0.0468333	0.0410786	0.254249
rs17027296	2	86790716	A	C	0.155738	chr2:85659082:85660152:clu_235953_	2	85659617	SH2D6	N	-0.0232426	0.0412257	0.572898
rs111905805	2	86835580	G	A	0.147541	chr2:85659082:85660152:clu_235953_	2	85659617	SH2D6	N	-0.037153	0.0409289	0.364013
rs55828608	2	86679544	A	T	0.153005	chr2:85659082:85660227:clu_235953_	2	85659654	SH2D6	N	-0.00400136	0.0371532	0.914235
rs56347930	2	86683901	C	G	0.155738	chr2:85659082:85660227:clu_235953_	2	85659654	SH2D6	N	-0.00581104	0.0369259	0.874953
rs59183618	2	86692772	C	T	0.155738	chr2:85659082:85660227:clu_235953_	2	85659654	SH2D6	N	-0.00533927	0.0369163	0.885002
rs59255035	2	86706693	G	A	0.155738	chr2:85659082:85660227:clu_235953_	2	85659654	SH2D6	N	-0.00442051	0.0367469	0.904249
rs1518812	2	86715696	T	C	0.155738	chr2:85659082:85660227:clu_235953_	2	85659654	SH2D6	N	-0.00411412	0.0368887	0.911198
rs17027265	2	86715894	C	T	0.155738	chr2:85659082:85660227:clu_235953_	2	85659654	SH2D6	N	-0.00643748	0.0368905	0.86147
rs55708352	2	86741441	C	T	0.155738	chr2:85659082:85660227:clu_235953_	2	85659654	SH2D6	N	-0.00840642	0.0369023	0.8198
rs11891659	2	86747335	A	G	0.155738	chr2:85659082:85660227:clu_235953_	2	85659654	SH2D6	N	-0.00840642	0.0369023	0.8198
rs181394970	2	86776235	T	C	0.150273	chr2:85659082:85660227:clu_235953_	2	85659654	SH2D6	N	-0.0227973	0.0373015	0.541092
rs17027296	2	86790716	A	C	0.155738	chr2:85659082:85660227:clu_235953_	2	85659654	SH2D6	N	-0.00237712	0.0372633	0.949135
rs111905805	2	86835580	G	A	0.147541	chr2:85659082:85660227:clu_235953_	2	85659654	SH2D6	N	-0.01595	0.0370382	0.666733
rs55828608	2	86679544	A	T	0.153005	chr2:85661493:85661580:clu_235954_	2	85661536	SH2D6	N	0.0527327	0.0363835	0.147238
rs56347930	2	86683901	C	G	0.155738	chr2:85661493:85661580:clu_235954_	2	85661536	SH2D6	N	0.0563204	0.0361551	0.119294
rs59183618	2	86692772	C	T	0.155738	chr2:85661493:85661580:clu_235954_	2	85661536	SH2D6	N	0.0567827	0.0361451	0.11619
rs59255035	2	86706693	G	A	0.155738	chr2:85661493:85661580:clu_235954_	2	85661536	SH2D6	N	0.0617	0.0359773	0.0863512
rs1518812	2	86715696	T	C	0.155738	chr2:85661493:85661580:clu_235954_	2	85661536	SH2D6	N	0.0606387	0.0361128	0.0931232
rs17027265	2	86715894	C	T	0.155738	chr2:85661493:85661580:clu_235954_	2	85661536	SH2D6	N	0.0615124	0.0361162	0.088534
rs55708352	2	86741441	C	T	0.155738	chr2:85661493:85661580:clu_235954_	2	85661536	SH2D6	N	0.0595147	0.0361165	0.0993828
rs11891659	2	86747335	A	G	0.155738	chr2:85661493:85661580:clu_235954_	2	85661536	SH2D6	N	0.0595147	0.0361165	0.0993828
rs181394970	2	86776235	T	C	0.150273	chr2:85661493:85661580:clu_235954_	2	85661536	SH2D6	N	0.0476897	0.0364681	0.190972
rs17027296	2	86790716	A	C	0.155738	chr2:85661493:85661580:clu_235954_	2	85661536	SH2D6	N	0.0601869	0.0364781	0.0989539
rs111905805	2	86835580	G	A	0.147541	chr2:85661493:85661580:clu_235954_	2	85661536	SH2D6	N	0.0579115	0.0363151	0.11078
rs55828608	2	86679544	A	T	0.153005	chr2:85661493:85661596:clu_235954_	2	85661544	SH2D6	N	0.0110731	0.03531	0.753828
rs56347930	2	86683901	C	G	0.155738	chr2:85661493:85661596:clu_235954_	2	85661544	SH2D6	N	0.0112201	0.0351768	0.749754
rs59183618	2	86692772	C	T	0.155738	chr2:85661493:85661596:clu_235954_	2	85661544	SH2D6	N	0.0109936	0.0351668	0.754576
rs59255035	2	86706693	G	A	0.155738	chr2:85661493:85661596:clu_235954_	2	85661544	SH2D6	N	0.0133765	0.0349981	0.702309
rs1518812	2	86715696	T	C	0.155738	chr2:85661493:85661596:clu_235954_	2	85661544	SH2D6	N	0.0125055	0.0351386	0.721923
rs17027265	2	86715894	C	T	0.155738	chr2:85661493:85661596:clu_235954_	2	85661544	SH2D6	N	0.0115514	0.0351418	0.742376
rs55708352	2	86741441	C	T	0.155738	chr2:85661493:85661596:clu_235954_	2	85661544	SH2D6	N	0.0118128	0.0351392	0.736743
rs11891659	2	86747335	A	G	0.155738	chr2:85661493:85661596:clu_235954_	2	85661544	SH2D6	N	0.0118128	0.0351392	0.736743
rs181394970	2	86776235	T	C	0.150273	chr2:85661493:85661596:clu_235954_	2	85661544	SH2D6	N	0.0138237	0.0352876	0.695248
rs17027296	2	86790716	A	C	0.155738	chr2:85661493:85661596:clu_235954_	2	85661544	SH2D6	N	0.0178385	0.0355118	0.615438
rs111905805	2	86835580	G	A	0.147541	chr2:85661493:85661596:clu_235954_	2	85661544	SH2D6	N	0.0155509	0.0352893	0.659452
rs55828608	2	86679544	A	T	0.153005	chr2:85661493:85662188:clu_235954_	2	85661840	SH2D6	N	0.0190989	0.0356044	0.591669
rs56347930	2	86683901	C	G	0.155738	chr2:85661493:85662188:clu_235954_	2	85661840	SH2D6	N	0.0196508	0.0353707	0.578507
rs59183618	2	86692772	C	T	0.155738	chr2:85661493:85662188:clu_235954_	2	85661840	SH2D6	N	0.0205143	0.0353588	0.561797
rs59255035	2	86706693	G	A	0.155738	chr2:85661493:85662188:clu_235954_	2	85661840	SH2D6	N	0.025915	0.035202	0.461622
rs1518812	2	86715696	T	C	0.155738	chr2:85661493:85662188:clu_235954_	2	85661840	SH2D6	N	0.0266524	0.0353233	0.450533
rs17027265	2	86715894	C	T	0.155738	chr2:85661493:85662188:clu_235954_	2	85661840	SH2D6	N	0.0277394	0.0353271	0.432327
rs55708352	2	86741441	C	T	0.155738	chr2:85661493:85662188:clu_235954_	2	85661840	SH2D6	N	0.0260888	0.0353279	0.460227
rs11891659	2	86747335	A	G	0.155738	chr2:85661493:85662188:clu_235954_	2	85661840	SH2D6	N	0.0260888	0.0353279	0.460227
rs181394970	2	86776235	T	C	0.150273	chr2:85661493:85662188:clu_235954_	2	85661840	SH2D6	N	0.0176083	0.0356869	0.621723
rs17027296	2	86790716	A	C	0.155738	chr2:85661493:85662188:clu_235954_	2	85661840	SH2D6	N	0.0339203	0.0356203	0.340959
rs111905805	2	86835580	G	A	0.147541	chr2:85661493:85662188:clu_235954_	2	85661840	SH2D6	N	0.0252089	0.0354952	0.477577
rs55828608	2	86679544	A	T	0.153005	chr2:85661493:85662191:clu_235954_	2	85661842	SH2D6	N	0.040577	0.0357108	0.255845
rs56347930	2	86683901	C	G	0.155738	chr2:85661493:85662191:clu_235954_	2	85661842	SH2D6	N	0.0426355	0.0354927	0.229655
rs59183618	2	86692772	C	T	0.155738	chr2:85661493:85662191:clu_235954_	2	85661842	SH2D6	N	0.0435981	0.0354813	0.219161
rs59255035	2	86706693	G	A	0.155738	chr2:85661493:85662191:clu_235954_	2	85661842	SH2D6	N	0.0472701	0.0353335	0.180953
rs1518812	2	86715696	T	C	0.155738	chr2:85661493:85662191:clu_235954_	2	85661842	SH2D6	N	0.0482123	0.0354446	0.173762
rs17027265	2	86715894	C	T	0.155738	chr2:85661493:85662191:clu_235954_	2	85661842	SH2D6	N	0.0491928	0.0354487	0.165223
rs55708352	2	86741441	C	T	0.155738	chr2:85661493:85662191:clu_235954_	2	85661842	SH2D6	N	0.048263	0.0354445	0.173308
rs11891659	2	86747335	A	G	0.155738	chr2:85661493:85662191:clu_235954_	2	85661842	SH2D6	N	0.048263	0.0354445	0.173308
rs181394970	2	86776235	T	C	0.150273	chr2:85661493:85662191:clu_235954_	2	85661842	SH2D6	N	0.0381548	0.0357608	0.285996
rs17027296	2	86790716	A	C	0.155738	chr2:85661493:85662191:clu_235954_	2	85661842	SH2D6	N	0.0538086	0.0357465	0.132251
rs111905805	2	86835580	G	A	0.147541	chr2:85661493:85662191:clu_235954_	2	85661842	SH2D6	N	0.0495092	0.0356857	0.165329
rs55828608	2	86679544	A	T	0.153005	chr2:85661620:85662188:clu_235954_	2	85661904	SH2D6	N	0.00320075	0.0347027	0.926512
rs56347930	2	86683901	C	G	0.155738	chr2:85661620:85662188:clu_235954_	2	85661904	SH2D6	N	0.00239791	0.0346023	0.944752
rs59183618	2	86692772	C	T	0.155738	chr2:85661620:85662188:clu_235954_	2	85661904	SH2D6	N	0.0021883	0.0345906	0.949557
rs59255035	2	86706693	G	A	0.155738	chr2:85661620:85662188:clu_235954_	2	85661904	SH2D6	N	0.00301613	0.0344026	0.930138
rs1518812	2	86715696	T	C	0.155738	chr2:85661620:85662188:clu_235954_	2	85661904	SH2D6	N	0.00434785	0.0345573	0.899878
rs17027265	2	86715894	C	T	0.155738	chr2:85661620:85662188:clu_235954_	2	85661904	SH2D6	N	0.00616897	0.0345619	0.858338
rs55708352	2	86741441	C	T	0.155738	chr2:85661620:85662188:clu_235954_	2	85661904	SH2D6	N	0.00266253	0.034564	0.938598
rs11891659	2	86747335	A	G	0.155738	chr2:85661620:85662188:clu_235954_	2	85661904	SH2D6	N	0.00266253	0.034564	0.938598
rs181394970	2	86776235	T	C	0.150273	chr2:85661620:85662188:clu_235954_	2	85661904	SH2D6	N	0.0038978	0.0346179	0.910352
rs17027296	2	86790716	A	C	0.155738	chr2:85661620:85662188:clu_235954_	2	85661904	SH2D6	N	-0.000728565	0.034938	0.983363
rs111905805	2	86835580	G	A	0.147541	chr2:85661620:85662188:clu_235954_	2	85661904	SH2D6	N	-0.00713355	0.0347091	0.837163
rs55828608	2	86679544	A	T	0.153005	chr2:85661620:85662191:clu_235954_	2	85661906	SH2D6	N	0.0236098	0.0341559	0.489417
rs56347930	2	86683901	C	G	0.155738	chr2:85661620:85662191:clu_235954_	2	85661906	SH2D6	N	0.0240579	0.0339293	0.478288
rs59183618	2	86692772	C	T	0.155738	chr2:85661620:85662191:clu_235954_	2	85661906	SH2D6	N	0.0260786	0.0339193	0.441986
rs59255035	2	86706693	G	A	0.155738	chr2:85661620:85662191:clu_235954_	2	85661906	SH2D6	N	0.028048	0.0337678	0.406192
rs1518812	2	86715696	T	C	0.155738	chr2:85661620:85662191:clu_235954_	2	85661906	SH2D6	N	0.0296969	0.033888	0.380853
rs17027265	2	86715894	C	T	0.155738	chr2:85661620:85662191:clu_235954_	2	85661906	SH2D6	N	0.0310561	0.0338922	0.359499
rs55708352	2	86741441	C	T	0.155738	chr2:85661620:85662191:clu_235954_	2	85661906	SH2D6	N	0.0277608	0.033894	0.412759
rs11891659	2	86747335	A	G	0.155738	chr2:85661620:85662191:clu_235954_	2	85661906	SH2D6	N	0.0277608	0.033894	0.412759
rs181394970	2	86776235	T	C	0.150273	chr2:85661620:85662191:clu_235954_	2	85661906	SH2D6	N	0.0185285	0.034257	0.588599
rs17027296	2	86790716	A	C	0.155738	chr2:85661620:85662191:clu_235954_	2	85661906	SH2D6	N	0.0321437	0.0341866	0.347093
rs111905805	2	86835580	G	A	0.147541	chr2:85661620:85662191:clu_235954_	2	85661906	SH2D6	N	0.0256175	0.0340784	0.452217
rs55828608	2	86679544	A	T	0.153005	chr2:85661620:85662218:clu_235954_	2	85661919	SH2D6	N	0.0588937	0.0361116	0.102916
rs56347930	2	86683901	C	G	0.155738	chr2:85661620:85662218:clu_235954_	2	85661919	SH2D6	N	0.059912	0.0358617	0.0947932
rs59183618	2	86692772	C	T	0.155738	chr2:85661620:85662218:clu_235954_	2	85661919	SH2D6	N	0.0608941	0.0358507	0.0894042
rs59255035	2	86706693	G	A	0.155738	chr2:85661620:85662218:clu_235954_	2	85661919	SH2D6	N	0.0646299	0.0357017	0.0702531
rs1518812	2	86715696	T	C	0.155738	chr2:85661620:85662218:clu_235954_	2	85661919	SH2D6	N	0.0649808	0.0358154	0.0696274
rs17027265	2	86715894	C	T	0.155738	chr2:85661620:85662218:clu_235954_	2	85661919	SH2D6	N	0.065978	0.0358192	0.0654789
rs55708352	2	86741441	C	T	0.155738	chr2:85661620:85662218:clu_235954_	2	85661919	SH2D6	N	0.0659674	0.0358113	0.0654629
rs11891659	2	86747335	A	G	0.155738	chr2:85661620:85662218:clu_235954_	2	85661919	SH2D6	N	0.0659674	0.0358113	0.0654629
rs181394970	2	86776235	T	C	0.150273	chr2:85661620:85662218:clu_235954_	2	85661919	SH2D6	N	0.0567532	0.0362079	0.117015
rs17027296	2	86790716	A	C	0.155738	chr2:85661620:85662218:clu_235954_	2	85661919	SH2D6	N	0.0700558	0.036108	0.0523587
rs111905805	2	86835580	G	A	0.147541	chr2:85661620:85662218:clu_235954_	2	85661919	SH2D6	N	0.0670575	0.0360805	0.0630906
rs55828608	2	86679544	A	T	0.153005	chr2:85661234:85662789:clu_235954_	2	85662012	SH2D6	N	0.0470516	0.0357281	0.187861
rs56347930	2	86683901	C	G	0.155738	chr2:85661234:85662789:clu_235954_	2	85662012	SH2D6	N	0.0496924	0.0354726	0.161254
rs59183618	2	86692772	C	T	0.155738	chr2:85661234:85662789:clu_235954_	2	85662012	SH2D6	N	0.0505863	0.0354622	0.153728
rs59255035	2	86706693	G	A	0.155738	chr2:85661234:85662789:clu_235954_	2	85662012	SH2D6	N	0.0541024	0.0353283	0.125666
rs1518812	2	86715696	T	C	0.155738	chr2:85661234:85662789:clu_235954_	2	85662012	SH2D6	N	0.054468	0.0354291	0.1242
rs17027265	2	86715894	C	T	0.155738	chr2:85661234:85662789:clu_235954_	2	85662012	SH2D6	N	0.055331	0.0354328	0.118388
rs55708352	2	86741441	C	T	0.155738	chr2:85661234:85662789:clu_235954_	2	85662012	SH2D6	N	0.0547108	0.035428	0.12252
rs11891659	2	86747335	A	G	0.155738	chr2:85661234:85662789:clu_235954_	2	85662012	SH2D6	N	0.0547108	0.035428	0.12252
rs181394970	2	86776235	T	C	0.150273	chr2:85661234:85662789:clu_235954_	2	85662012	SH2D6	N	0.0381679	0.0358468	0.286989
rs17027296	2	86790716	A	C	0.155738	chr2:85661234:85662789:clu_235954_	2	85662012	SH2D6	N	0.0586609	0.0357082	0.100428
rs111905805	2	86835580	G	A	0.147541	chr2:85661234:85662789:clu_235954_	2	85662012	SH2D6	N	0.0567897	0.035695	0.111617
rs55828608	2	86679544	A	T	0.153005	chr2:85661493:85662536:clu_235954_	2	85662014	SH2D6	N	0.0353467	0.0355294	0.319805
rs56347930	2	86683901	C	G	0.155738	chr2:85661493:85662536:clu_235954_	2	85662014	SH2D6	N	0.036727	0.035283	0.297909
rs59183618	2	86692772	C	T	0.155738	chr2:85661493:85662536:clu_235954_	2	85662014	SH2D6	N	0.0375324	0.0352726	0.287298
rs59255035	2	86706693	G	A	0.155738	chr2:85661493:85662536:clu_235954_	2	85662014	SH2D6	N	0.0405128	0.0351201	0.248684
rs1518812	2	86715696	T	C	0.155738	chr2:85661493:85662536:clu_235954_	2	85662014	SH2D6	N	0.0410531	0.0352377	0.244005
rs17027265	2	86715894	C	T	0.155738	chr2:85661493:85662536:clu_235954_	2	85662014	SH2D6	N	0.0418924	0.0352412	0.234545
rs55708352	2	86741441	C	T	0.155738	chr2:85661493:85662536:clu_235954_	2	85662014	SH2D6	N	0.0447505	0.0352223	0.203901
rs11891659	2	86747335	A	G	0.155738	chr2:85661493:85662536:clu_235954_	2	85662014	SH2D6	N	0.0447505	0.0352223	0.203901
rs181394970	2	86776235	T	C	0.150273	chr2:85661493:85662536:clu_235954_	2	85662014	SH2D6	N	0.034817	0.0356085	0.328186
rs17027296	2	86790716	A	C	0.155738	chr2:85661493:85662536:clu_235954_	2	85662014	SH2D6	N	0.0434003	0.0355393	0.222014
rs111905805	2	86835580	G	A	0.147541	chr2:85661493:85662536:clu_235954_	2	85662014	SH2D6	N	0.0474742	0.0355429	0.181651
rs55828608	2	86679544	A	T	0.153005	chr2:85661620:85662536:clu_235954_	2	85662078	SH2D6	N	-0.00347978	0.034958	0.920708
rs56347930	2	86683901	C	G	0.155738	chr2:85661620:85662536:clu_235954_	2	85662078	SH2D6	N	0.00316613	0.0346727	0.927242
rs59183618	2	86692772	C	T	0.155738	chr2:85661620:85662536:clu_235954_	2	85662078	SH2D6	N	0.00375277	0.0346637	0.913788
rs59255035	2	86706693	G	A	0.155738	chr2:85661620:85662536:clu_235954_	2	85662078	SH2D6	N	0.00642114	0.0345443	0.852538
rs1518812	2	86715696	T	C	0.155738	chr2:85661620:85662536:clu_235954_	2	85662078	SH2D6	N	0.00660757	0.0346354	0.848702
rs17027265	2	86715894	C	T	0.155738	chr2:85661620:85662536:clu_235954_	2	85662078	SH2D6	N	0.00695906	0.0346388	0.840774
rs55708352	2	86741441	C	T	0.155738	chr2:85661620:85662536:clu_235954_	2	85662078	SH2D6	N	0.00647527	0.0346357	0.851697
rs11891659	2	86747335	A	G	0.155738	chr2:85661620:85662536:clu_235954_	2	85662078	SH2D6	N	0.00647527	0.0346357	0.851697
rs181394970	2	86776235	T	C	0.150273	chr2:85661620:85662536:clu_235954_	2	85662078	SH2D6	N	-0.00927343	0.0351548	0.791943
rs17027296	2	86790716	A	C	0.155738	chr2:85661620:85662536:clu_235954_	2	85662078	SH2D6	N	0.00837097	0.0349085	0.810488
rs111905805	2	86835580	G	A	0.147541	chr2:85661620:85662536:clu_235954_	2	85662078	SH2D6	N	0.00914126	0.034885	0.79329
rs55828608	2	86679544	A	T	0.153005	chr2:85661493:85662789:clu_235954_	2	85662141	SH2D6	N	0.0252535	0.0368932	0.493659
rs56347930	2	86683901	C	G	0.155738	chr2:85661493:85662789:clu_235954_	2	85662141	SH2D6	N	0.0259452	0.0366159	0.478587
rs59183618	2	86692772	C	T	0.155738	chr2:85661493:85662789:clu_235954_	2	85662141	SH2D6	N	0.0267206	0.0366047	0.465403
rs59255035	2	86706693	G	A	0.155738	chr2:85661493:85662789:clu_235954_	2	85662141	SH2D6	N	0.0308531	0.0364699	0.39756
rs1518812	2	86715696	T	C	0.155738	chr2:85661493:85662789:clu_235954_	2	85662141	SH2D6	N	0.0306446	0.0365704	0.402053
rs17027265	2	86715894	C	T	0.155738	chr2:85661493:85662789:clu_235954_	2	85662141	SH2D6	N	0.0314141	0.0365747	0.390395
rs55708352	2	86741441	C	T	0.155738	chr2:85661493:85662789:clu_235954_	2	85662141	SH2D6	N	0.0311028	0.036569	0.395033
rs11891659	2	86747335	A	G	0.155738	chr2:85661493:85662789:clu_235954_	2	85662141	SH2D6	N	0.0311028	0.036569	0.395033
rs181394970	2	86776235	T	C	0.150273	chr2:85661493:85662789:clu_235954_	2	85662141	SH2D6	N	0.0248298	0.0370114	0.502304
rs17027296	2	86790716	A	C	0.155738	chr2:85661493:85662789:clu_235954_	2	85662141	SH2D6	N	0.0331225	0.0368363	0.368556
rs111905805	2	86835580	G	A	0.147541	chr2:85661493:85662789:clu_235954_	2	85662141	SH2D6	N	0.0339535	0.0368406	0.356721
rs55828608	2	86679544	A	T	0.153005	chr2:85661620:85662789:clu_235954_	2	85662204	SH2D6	N	0.0205765	0.035709	0.564462
rs56347930	2	86683901	C	G	0.155738	chr2:85661620:85662789:clu_235954_	2	85662204	SH2D6	N	0.0218133	0.0354634	0.538494
rs59183618	2	86692772	C	T	0.155738	chr2:85661620:85662789:clu_235954_	2	85662204	SH2D6	N	0.0224961	0.0354536	0.525739
rs59255035	2	86706693	G	A	0.155738	chr2:85661620:85662789:clu_235954_	2	85662204	SH2D6	N	0.0245081	0.0352971	0.487472
rs1518812	2	86715696	T	C	0.155738	chr2:85661620:85662789:clu_235954_	2	85662204	SH2D6	N	0.0257187	0.0354219	0.467797
rs17027265	2	86715894	C	T	0.155738	chr2:85661620:85662789:clu_235954_	2	85662204	SH2D6	N	0.026456	0.0354253	0.455179
rs55708352	2	86741441	C	T	0.155738	chr2:85661620:85662789:clu_235954_	2	85662204	SH2D6	N	0.0267902	0.035418	0.449409
rs11891659	2	86747335	A	G	0.155738	chr2:85661620:85662789:clu_235954_	2	85662204	SH2D6	N	0.0267902	0.035418	0.449409
rs181394970	2	86776235	T	C	0.150273	chr2:85661620:85662789:clu_235954_	2	85662204	SH2D6	N	0.0142954	0.0358207	0.689833
rs17027296	2	86790716	A	C	0.155738	chr2:85661620:85662789:clu_235954_	2	85662204	SH2D6	N	0.0271272	0.0357462	0.447921
rs111905805	2	86835580	G	A	0.147541	chr2:85661620:85662789:clu_235954_	2	85662204	SH2D6	N	0.0302188	0.0356665	0.396849
rs55828608	2	86679544	A	T	0.153005	chr2:85662246:85662541:clu_235954_	2	85662394	SH2D6	N	0.0286283	0.0355097	0.420123
rs56347930	2	86683901	C	G	0.155738	chr2:85662246:85662541:clu_235954_	2	85662394	SH2D6	N	0.0305954	0.0352585	0.385534
rs59183618	2	86692772	C	T	0.155738	chr2:85662246:85662541:clu_235954_	2	85662394	SH2D6	N	0.0327868	0.0352474	0.352272
rs59255035	2	86706693	G	A	0.155738	chr2:85662246:85662541:clu_235954_	2	85662394	SH2D6	N	0.0369453	0.0351043	0.292596
rs1518812	2	86715696	T	C	0.155738	chr2:85662246:85662541:clu_235954_	2	85662394	SH2D6	N	0.037364	0.0352118	0.288635
rs17027265	2	86715894	C	T	0.155738	chr2:85662246:85662541:clu_235954_	2	85662394	SH2D6	N	0.0385555	0.035216	0.273591
rs55708352	2	86741441	C	T	0.155738	chr2:85662246:85662541:clu_235954_	2	85662394	SH2D6	N	0.0369871	0.0352128	0.293539
rs11891659	2	86747335	A	G	0.155738	chr2:85662246:85662541:clu_235954_	2	85662394	SH2D6	N	0.0369871	0.0352128	0.293539
rs181394970	2	86776235	T	C	0.150273	chr2:85662246:85662541:clu_235954_	2	85662394	SH2D6	N	0.0289596	0.0356122	0.416108
rs17027296	2	86790716	A	C	0.155738	chr2:85662246:85662541:clu_235954_	2	85662394	SH2D6	N	0.0418917	0.0354953	0.237919
rs111905805	2	86835580	G	A	0.147541	chr2:85662246:85662541:clu_235954_	2	85662394	SH2D6	N	0.0381148	0.035439	0.282149
rs55828608	2	86679544	A	T	0.153005	chr2:85662246:85662789:clu_235954_	2	85662518	SH2D6	N	0.0623793	0.0368064	0.0901147
rs56347930	2	86683901	C	G	0.155738	chr2:85662246:85662789:clu_235954_	2	85662518	SH2D6	N	0.0639286	0.0365815	0.0805395
rs59183618	2	86692772	C	T	0.155738	chr2:85662246:85662789:clu_235954_	2	85662518	SH2D6	N	0.0637379	0.0365686	0.0813394
rs59255035	2	86706693	G	A	0.155738	chr2:85662246:85662789:clu_235954_	2	85662518	SH2D6	N	0.0683922	0.0364162	0.0603711
rs1518812	2	86715696	T	C	0.155738	chr2:85662246:85662789:clu_235954_	2	85662518	SH2D6	N	0.0662481	0.0365262	0.0697219
rs17027265	2	86715894	C	T	0.155738	chr2:85662246:85662789:clu_235954_	2	85662518	SH2D6	N	0.0640323	0.0365326	0.0796463
rs55708352	2	86741441	C	T	0.155738	chr2:85662246:85662789:clu_235954_	2	85662518	SH2D6	N	0.0670565	0.0365221	0.0663497
rs11891659	2	86747335	A	G	0.155738	chr2:85662246:85662789:clu_235954_	2	85662518	SH2D6	N	0.0670565	0.0365221	0.0663497
rs181394970	2	86776235	T	C	0.150273	chr2:85662246:85662789:clu_235954_	2	85662518	SH2D6	N	0.0562318	0.0368287	0.126799
rs17027296	2	86790716	A	C	0.155738	chr2:85662246:85662789:clu_235954_	2	85662518	SH2D6	N	0.0761063	0.0367984	0.0386214
rs111905805	2	86835580	G	A	0.147541	chr2:85662246:85662789:clu_235954_	2	85662518	SH2D6	N	0.0624767	0.0367592	0.0892023
rs55828608	2	86679544	A	T	0.153005	chr2:85661234:85663960:clu_235954_	2	85662597	SH2D6	N	0.0214003	0.0347476	0.537974
rs56347930	2	86683901	C	G	0.155738	chr2:85661234:85663960:clu_235954_	2	85662597	SH2D6	N	0.0246474	0.0344847	0.474773
rs59183618	2	86692772	C	T	0.155738	chr2:85661234:85663960:clu_235954_	2	85662597	SH2D6	N	0.0253709	0.0344747	0.461773
rs59255035	2	86706693	G	A	0.155738	chr2:85661234:85663960:clu_235954_	2	85662597	SH2D6	N	0.0278161	0.0343284	0.417771
rs1518812	2	86715696	T	C	0.155738	chr2:85661234:85663960:clu_235954_	2	85662597	SH2D6	N	0.0289449	0.0344412	0.400675
rs17027265	2	86715894	C	T	0.155738	chr2:85661234:85663960:clu_235954_	2	85662597	SH2D6	N	0.0297768	0.0344449	0.387326
rs55708352	2	86741441	C	T	0.155738	chr2:85661234:85663960:clu_235954_	2	85662597	SH2D6	N	0.0306219	0.0344343	0.37385
rs11891659	2	86747335	A	G	0.155738	chr2:85661234:85663960:clu_235954_	2	85662597	SH2D6	N	0.0306219	0.0344343	0.37385
rs181394970	2	86776235	T	C	0.150273	chr2:85661234:85663960:clu_235954_	2	85662597	SH2D6	N	0.0163991	0.034863	0.638079
rs17027296	2	86790716	A	C	0.155738	chr2:85661234:85663960:clu_235954_	2	85662597	SH2D6	N	0.0370998	0.0347295	0.285407
rs111905805	2	86835580	G	A	0.147541	chr2:85661234:85663960:clu_235954_	2	85662597	SH2D6	N	0.0368355	0.0347164	0.288672
rs55828608	2	86679544	A	T	0.153005	chr2:85661493:85663960:clu_235954_	2	85662726	SH2D6	N	0.0411329	0.0368033	0.26372
rs56347930	2	86683901	C	G	0.155738	chr2:85661493:85663960:clu_235954_	2	85662726	SH2D6	N	0.0426617	0.0365232	0.242778
rs59183618	2	86692772	C	T	0.155738	chr2:85661493:85663960:clu_235954_	2	85662726	SH2D6	N	0.043694	0.0365127	0.231432
rs59255035	2	86706693	G	A	0.155738	chr2:85661493:85663960:clu_235954_	2	85662726	SH2D6	N	0.0476567	0.0363794	0.190199
rs1518812	2	86715696	T	C	0.155738	chr2:85661493:85663960:clu_235954_	2	85662726	SH2D6	N	0.0480605	0.0364787	0.187673
rs17027265	2	86715894	C	T	0.155738	chr2:85661493:85663960:clu_235954_	2	85662726	SH2D6	N	0.0487834	0.0364828	0.18117
rs55708352	2	86741441	C	T	0.155738	chr2:85661493:85663960:clu_235954_	2	85662726	SH2D6	N	0.048725	0.0364756	0.181607
rs11891659	2	86747335	A	G	0.155738	chr2:85661493:85663960:clu_235954_	2	85662726	SH2D6	N	0.048725	0.0364756	0.181607
rs181394970	2	86776235	T	C	0.150273	chr2:85661493:85663960:clu_235954_	2	85662726	SH2D6	N	0.0396416	0.03693	0.28308
rs17027296	2	86790716	A	C	0.155738	chr2:85661493:85663960:clu_235954_	2	85662726	SH2D6	N	0.0499908	0.036757	0.173819
rs111905805	2	86835580	G	A	0.147541	chr2:85661493:85663960:clu_235954_	2	85662726	SH2D6	N	0.0502505	0.0367596	0.171624
rs55828608	2	86679544	A	T	0.153005	chr2:85661620:85663960:clu_235954_	2	85662790	SH2D6	N	0.0256058	0.0337667	0.448263
rs56347930	2	86683901	C	G	0.155738	chr2:85661620:85663960:clu_235954_	2	85662790	SH2D6	N	0.0287884	0.0335096	0.39028
rs59183618	2	86692772	C	T	0.155738	chr2:85661620:85663960:clu_235954_	2	85662790	SH2D6	N	0.0293129	0.0335008	0.38158
rs59255035	2	86706693	G	A	0.155738	chr2:85661620:85663960:clu_235954_	2	85662790	SH2D6	N	0.033085	0.0333676	0.321427
rs1518812	2	86715696	T	C	0.155738	chr2:85661620:85663960:clu_235954_	2	85662790	SH2D6	N	0.0324198	0.0334724	0.332768
rs17027265	2	86715894	C	T	0.155738	chr2:85661620:85663960:clu_235954_	2	85662790	SH2D6	N	0.0334371	0.0334757	0.31787
rs55708352	2	86741441	C	T	0.155738	chr2:85661620:85663960:clu_235954_	2	85662790	SH2D6	N	0.0338922	0.0334681	0.311217
rs11891659	2	86747335	A	G	0.155738	chr2:85661620:85663960:clu_235954_	2	85662790	SH2D6	N	0.0338922	0.0334681	0.311217
rs181394970	2	86776235	T	C	0.150273	chr2:85661620:85663960:clu_235954_	2	85662790	SH2D6	N	0.0227779	0.0339088	0.50175
rs17027296	2	86790716	A	C	0.155738	chr2:85661620:85663960:clu_235954_	2	85662790	SH2D6	N	0.0392487	0.0337606	0.245009
rs111905805	2	86835580	G	A	0.147541	chr2:85661620:85663960:clu_235954_	2	85662790	SH2D6	N	0.0327995	0.0337486	0.331111
rs55828608	2	86679544	A	T	0.153005	chr2:85662947:85663960:clu_235954_	2	85663454	SH2D6	N	0.0465397	0.0376738	0.216707
rs56347930	2	86683901	C	G	0.155738	chr2:85662947:85663960:clu_235954_	2	85663454	SH2D6	N	0.0461574	0.0374512	0.217774
rs59183618	2	86692772	C	T	0.155738	chr2:85662947:85663960:clu_235954_	2	85663454	SH2D6	N	0.0477708	0.0374396	0.201976
rs59255035	2	86706693	G	A	0.155738	chr2:85662947:85663960:clu_235954_	2	85663454	SH2D6	N	0.0531297	0.0372516	0.1538
rs1518812	2	86715696	T	C	0.155738	chr2:85662947:85663960:clu_235954_	2	85663454	SH2D6	N	0.0504829	0.0374042	0.177126
rs17027265	2	86715894	C	T	0.155738	chr2:85662947:85663960:clu_235954_	2	85663454	SH2D6	N	0.0515636	0.0374083	0.16808
rs55708352	2	86741441	C	T	0.155738	chr2:85662947:85663960:clu_235954_	2	85663454	SH2D6	N	0.0512708	0.0374008	0.170423
rs11891659	2	86747335	A	G	0.155738	chr2:85662947:85663960:clu_235954_	2	85663454	SH2D6	N	0.0512708	0.0374008	0.170423
rs181394970	2	86776235	T	C	0.150273	chr2:85662947:85663960:clu_235954_	2	85663454	SH2D6	N	0.0464922	0.0377199	0.217738
rs17027296	2	86790716	A	C	0.155738	chr2:85662947:85663960:clu_235954_	2	85663454	SH2D6	N	0.0604338	0.0377612	0.109505
rs111905805	2	86835580	G	A	0.147541	chr2:85662947:85663960:clu_235954_	2	85663454	SH2D6	N	0.0529237	0.0376622	0.159955
rs55828608	2	86679544	A	T	0.153005	chr2:85663717:85663934:clu_235954_	2	85663826	SH2D6	N	-0.00243514	0.0343252	0.943443
rs56347930	2	86683901	C	G	0.155738	chr2:85663717:85663934:clu_235954_	2	85663826	SH2D6	N	0.000714836	0.0340978	0.983274
rs59183618	2	86692772	C	T	0.155738	chr2:85663717:85663934:clu_235954_	2	85663826	SH2D6	N	0.00133301	0.0340877	0.968806
rs59255035	2	86706693	G	A	0.155738	chr2:85663717:85663934:clu_235954_	2	85663826	SH2D6	N	0.00358952	0.0339271	0.91574
rs1518812	2	86715696	T	C	0.155738	chr2:85663717:85663934:clu_235954_	2	85663826	SH2D6	N	0.0052946	0.0340574	0.876458
rs17027265	2	86715894	C	T	0.155738	chr2:85663717:85663934:clu_235954_	2	85663826	SH2D6	N	0.00638599	0.0340618	0.851283
rs55708352	2	86741441	C	T	0.155738	chr2:85663717:85663934:clu_235954_	2	85663826	SH2D6	N	0.00391969	0.0340619	0.908385
rs11891659	2	86747335	A	G	0.155738	chr2:85663717:85663934:clu_235954_	2	85663826	SH2D6	N	0.00391969	0.0340619	0.908385
rs181394970	2	86776235	T	C	0.150273	chr2:85663717:85663934:clu_235954_	2	85663826	SH2D6	N	-0.00844075	0.03443	0.806335
rs17027296	2	86790716	A	C	0.155738	chr2:85663717:85663934:clu_235954_	2	85663826	SH2D6	N	0.0123747	0.034382	0.718909
rs111905805	2	86835580	G	A	0.147541	chr2:85663717:85663934:clu_235954_	2	85663826	SH2D6	N	-0.00274584	0.0342529	0.936107
rs55828608	2	86679544	A	T	0.153005	chr2:85661234:85709904:clu_235954_	2	85685569	SH2D6	N	0.0441347	0.0374057	0.238043
rs56347930	2	86683901	C	G	0.155738	chr2:85661234:85709904:clu_235954_	2	85685569	SH2D6	N	0.0474709	0.0371359	0.201143
rs59183618	2	86692772	C	T	0.155738	chr2:85661234:85709904:clu_235954_	2	85685569	SH2D6	N	0.0483632	0.0371256	0.19268
rs59255035	2	86706693	G	A	0.155738	chr2:85661234:85709904:clu_235954_	2	85685569	SH2D6	N	0.0510052	0.036977	0.167779
rs1518812	2	86715696	T	C	0.155738	chr2:85661234:85709904:clu_235954_	2	85685569	SH2D6	N	0.0517338	0.037093	0.163105
rs17027265	2	86715894	C	T	0.155738	chr2:85661234:85709904:clu_235954_	2	85685569	SH2D6	N	0.0525353	0.0370968	0.156727
rs55708352	2	86741441	C	T	0.155738	chr2:85661234:85709904:clu_235954_	2	85685569	SH2D6	N	0.0522119	0.0370897	0.159213
rs11891659	2	86747335	A	G	0.155738	chr2:85661234:85709904:clu_235954_	2	85685569	SH2D6	N	0.0522119	0.0370897	0.159213
rs181394970	2	86776235	T	C	0.150273	chr2:85661234:85709904:clu_235954_	2	85685569	SH2D6	N	0.0467464	0.0375218	0.21282
rs17027296	2	86790716	A	C	0.155738	chr2:85661234:85709904:clu_235954_	2	85685569	SH2D6	N	0.0538382	0.0374076	0.150084
rs111905805	2	86835580	G	A	0.147541	chr2:85661234:85709904:clu_235954_	2	85685569	SH2D6	N	0.0513132	0.0373875	0.169918
rs55828608	2	86679544	A	T	0.153005	chr2:85777903:85778048:clu_91572_	2	85777976	GGCX	N	-0.00648651	0.039445	0.869381
rs56347930	2	86683901	C	G	0.155738	chr2:85777903:85778048:clu_91572_	2	85777976	GGCX	N	-0.00577082	0.0392042	0.882975
rs59183618	2	86692772	C	T	0.155738	chr2:85777903:85778048:clu_91572_	2	85777976	GGCX	N	-0.00516713	0.039194	0.895115
rs59255035	2	86706693	G	A	0.155738	chr2:85777903:85778048:clu_91572_	2	85777976	GGCX	N	-0.011946	0.0390081	0.759418
rs1518812	2	86715696	T	C	0.155738	chr2:85777903:85778048:clu_91572_	2	85777976	GGCX	N	-0.0111633	0.0391629	0.775608
rs17027265	2	86715894	C	T	0.155738	chr2:85777903:85778048:clu_91572_	2	85777976	GGCX	N	-0.00954342	0.0391662	0.807491
rs55708352	2	86741441	C	T	0.155738	chr2:85777903:85778048:clu_91572_	2	85777976	GGCX	N	-0.0122073	0.0391715	0.755317
rs11891659	2	86747335	A	G	0.155738	chr2:85777903:85778048:clu_91572_	2	85777976	GGCX	N	-0.0122073	0.0391715	0.755317
rs181394970	2	86776235	T	C	0.150273	chr2:85777903:85778048:clu_91572_	2	85777976	GGCX	N	0.00241382	0.0395795	0.95137
rs17027296	2	86790716	A	C	0.155738	chr2:85777903:85778048:clu_91572_	2	85777976	GGCX	N	-0.00613589	0.0395649	0.876755
rs111905805	2	86835580	G	A	0.147541	chr2:85777903:85778048:clu_91572_	2	85777976	GGCX	N	-0.0101684	0.0393508	0.796096
rs55828608	2	86679544	A	T	0.153005	ENSG00000115486.12	2	85780256	GGCX	-	0.00739389	0.0115863	0.523371
rs56347930	2	86683901	C	G	0.155738	ENSG00000115486.12	2	85780256	GGCX	-	0.00728642	0.0115028	0.52644
rs59183618	2	86692772	C	T	0.155738	ENSG00000115486.12	2	85780256	GGCX	-	0.00737155	0.0115028	0.521621
rs59255035	2	86706693	G	A	0.155738	ENSG00000115486.12	2	85780256	GGCX	-	0.00758886	0.0115028	0.50942
rs1518812	2	86715696	T	C	0.155738	ENSG00000115486.12	2	85780256	GGCX	-	0.00751513	0.0115028	0.513542
rs17027265	2	86715894	C	T	0.155738	ENSG00000115486.12	2	85780256	GGCX	-	0.00780167	0.0115028	0.497618
rs55708352	2	86741441	C	T	0.155738	ENSG00000115486.12	2	85780256	GGCX	-	0.00770054	0.0115028	0.503208
rs11891659	2	86747335	A	G	0.155738	ENSG00000115486.12	2	85780256	GGCX	-	0.00770054	0.0115028	0.503208
rs181394970	2	86776235	T	C	0.150273	ENSG00000115486.12	2	85780256	GGCX	-	0.00460062	0.0116724	0.693474
rs17027296	2	86790716	A	C	0.155738	ENSG00000115486.12	2	85780256	GGCX	-	0.00867216	0.0115027	0.450897
rs111905805	2	86835580	G	A	0.147541	ENSG00000115486.12	2	85780256	GGCX	-	0.00592036	0.0117611	0.614692
rs55828608	2	86679544	A	T	0.153005	chr2:85780620:85782607:clu_91569_	2	85781614	GGCX	N	0.0496537	0.0359383	0.167083
rs56347930	2	86683901	C	G	0.155738	chr2:85780620:85782607:clu_91569_	2	85781614	GGCX	N	0.0477792	0.0357968	0.181963
rs59183618	2	86692772	C	T	0.155738	chr2:85780620:85782607:clu_91569_	2	85781614	GGCX	N	0.0475343	0.0357857	0.184077
rs59255035	2	86706693	G	A	0.155738	chr2:85780620:85782607:clu_91569_	2	85781614	GGCX	N	0.0428272	0.0355936	0.228888
rs1518812	2	86715696	T	C	0.155738	chr2:85780620:85782607:clu_91569_	2	85781614	GGCX	N	0.0472835	0.0357571	0.18605
rs17027265	2	86715894	C	T	0.155738	chr2:85780620:85782607:clu_91569_	2	85781614	GGCX	N	0.046693	0.0357607	0.191652
rs55708352	2	86741441	C	T	0.155738	chr2:85780620:85782607:clu_91569_	2	85781614	GGCX	N	0.0462705	0.0357463	0.195522
rs11891659	2	86747335	A	G	0.155738	chr2:85780620:85782607:clu_91569_	2	85781614	GGCX	N	0.0462705	0.0357463	0.195522
rs181394970	2	86776235	T	C	0.150273	chr2:85780620:85782607:clu_91569_	2	85781614	GGCX	N	0.0669327	0.0358487	0.061889
rs17027296	2	86790716	A	C	0.155738	chr2:85780620:85782607:clu_91569_	2	85781614	GGCX	N	0.0493775	0.0360831	0.171175
rs111905805	2	86835580	G	A	0.147541	chr2:85780620:85782607:clu_91569_	2	85781614	GGCX	N	0.0477583	0.0360327	0.185033
rs55828608	2	86679544	A	T	0.153005	chr2:85782713:85783305:clu_91569_	2	85783009	GGCX	N	-0.0202214	0.0388806	0.603001
rs56347930	2	86683901	C	G	0.155738	chr2:85782713:85783305:clu_91569_	2	85783009	GGCX	N	-0.0238951	0.0386625	0.536547
rs59183618	2	86692772	C	T	0.155738	chr2:85782713:85783305:clu_91569_	2	85783009	GGCX	N	-0.023825	0.0386525	0.537638
rs59255035	2	86706693	G	A	0.155738	chr2:85782713:85783305:clu_91569_	2	85783009	GGCX	N	-0.0219143	0.0385099	0.569318
rs1518812	2	86715696	T	C	0.155738	chr2:85782713:85783305:clu_91569_	2	85783009	GGCX	N	-0.0226746	0.0386245	0.557168
rs17027265	2	86715894	C	T	0.155738	chr2:85782713:85783305:clu_91569_	2	85783009	GGCX	N	-0.0208439	0.0386286	0.589475
rs55708352	2	86741441	C	T	0.155738	chr2:85782713:85783305:clu_91569_	2	85783009	GGCX	N	-0.0235417	0.0386267	0.542216
rs11891659	2	86747335	A	G	0.155738	chr2:85782713:85783305:clu_91569_	2	85783009	GGCX	N	-0.0235417	0.0386267	0.542216
rs181394970	2	86776235	T	C	0.150273	chr2:85782713:85783305:clu_91569_	2	85783009	GGCX	N	-0.0108152	0.0389567	0.781303
rs17027296	2	86790716	A	C	0.155738	chr2:85782713:85783305:clu_91569_	2	85783009	GGCX	N	-0.0345196	0.0389404	0.375363
rs111905805	2	86835580	G	A	0.147541	chr2:85782713:85783305:clu_91569_	2	85783009	GGCX	N	-0.0211855	0.0388883	0.585906
rs55828608	2	86679544	A	T	0.153005	chr2:85782713:85785563:clu_91569_	2	85784138	GGCX	N	0.00531577	0.0367045	0.884848
rs56347930	2	86683901	C	G	0.155738	chr2:85782713:85785563:clu_91569_	2	85784138	GGCX	N	0.00474593	0.0364523	0.896412
rs59183618	2	86692772	C	T	0.155738	chr2:85782713:85785563:clu_91569_	2	85784138	GGCX	N	0.00470347	0.0364422	0.897305
rs59255035	2	86706693	G	A	0.155738	chr2:85782713:85785563:clu_91569_	2	85784138	GGCX	N	0.00451977	0.0362853	0.90087
rs1518812	2	86715696	T	C	0.155738	chr2:85782713:85785563:clu_91569_	2	85784138	GGCX	N	0.00247289	0.0364139	0.945857
rs17027265	2	86715894	C	T	0.155738	chr2:85782713:85785563:clu_91569_	2	85784138	GGCX	N	0.00238335	0.0364175	0.94782
rs55708352	2	86741441	C	T	0.155738	chr2:85782713:85785563:clu_91569_	2	85784138	GGCX	N	0.00269045	0.0364241	0.941118
rs11891659	2	86747335	A	G	0.155738	chr2:85782713:85785563:clu_91569_	2	85784138	GGCX	N	0.00269045	0.0364241	0.941118
rs181394970	2	86776235	T	C	0.150273	chr2:85782713:85785563:clu_91569_	2	85784138	GGCX	N	0.0196854	0.0368675	0.593377
rs17027296	2	86790716	A	C	0.155738	chr2:85782713:85785563:clu_91569_	2	85784138	GGCX	N	0.00814756	0.0367428	0.824512
rs111905805	2	86835580	G	A	0.147541	chr2:85782713:85785563:clu_91569_	2	85784138	GGCX	N	-0.00653806	0.0365574	0.85806
rs55828608	2	86679544	A	T	0.153005	chr2:85780620:85787938:clu_91569_	2	85784279	GGCX	N	0.0439956	0.0407887	0.280755
rs56347930	2	86683901	C	G	0.155738	chr2:85780620:85787938:clu_91569_	2	85784279	GGCX	N	0.0453901	0.0405597	0.2631
rs59183618	2	86692772	C	T	0.155738	chr2:85780620:85787938:clu_91569_	2	85784279	GGCX	N	0.0447709	0.0405473	0.269521
rs59255035	2	86706693	G	A	0.155738	chr2:85780620:85787938:clu_91569_	2	85784279	GGCX	N	0.0334038	0.040348	0.407732
rs1518812	2	86715696	T	C	0.155738	chr2:85780620:85787938:clu_91569_	2	85784279	GGCX	N	0.0411716	0.0405157	0.309539
rs17027265	2	86715894	C	T	0.155738	chr2:85780620:85787938:clu_91569_	2	85784279	GGCX	N	0.0408068	0.0405202	0.313899
rs55708352	2	86741441	C	T	0.155738	chr2:85780620:85787938:clu_91569_	2	85784279	GGCX	N	0.0401008	0.0405252	0.322405
rs11891659	2	86747335	A	G	0.155738	chr2:85780620:85787938:clu_91569_	2	85784279	GGCX	N	0.0401008	0.0405252	0.322405
rs181394970	2	86776235	T	C	0.150273	chr2:85780620:85787938:clu_91569_	2	85784279	GGCX	N	0.0574356	0.0408486	0.159706
rs17027296	2	86790716	A	C	0.155738	chr2:85780620:85787938:clu_91569_	2	85784279	GGCX	N	0.0448678	0.0408827	0.272434
rs111905805	2	86835580	G	A	0.147541	chr2:85780620:85787938:clu_91569_	2	85784279	GGCX	N	0.0424125	0.0406613	0.296918
rs55828608	2	86679544	A	T	0.153005	chr2:85780620:85788509:clu_91569_	2	85784564	GGCX	N	-0.0190971	0.031609	0.545733
rs56347930	2	86683901	C	G	0.155738	chr2:85780620:85788509:clu_91569_	2	85784564	GGCX	N	-0.0181197	0.0314569	0.564603
rs59183618	2	86692772	C	T	0.155738	chr2:85780620:85788509:clu_91569_	2	85784564	GGCX	N	-0.0181896	0.0314484	0.562997
rs59255035	2	86706693	G	A	0.155738	chr2:85780620:85788509:clu_91569_	2	85784564	GGCX	N	-0.0255213	0.0313197	0.415151
rs1518812	2	86715696	T	C	0.155738	chr2:85780620:85788509:clu_91569_	2	85784564	GGCX	N	-0.0201268	0.0314247	0.521862
rs17027265	2	86715894	C	T	0.155738	chr2:85780620:85788509:clu_91569_	2	85784564	GGCX	N	-0.020188	0.0314278	0.52064
rs55708352	2	86741441	C	T	0.155738	chr2:85780620:85788509:clu_91569_	2	85784564	GGCX	N	-0.0195111	0.0314319	0.534771
rs11891659	2	86747335	A	G	0.155738	chr2:85780620:85788509:clu_91569_	2	85784564	GGCX	N	-0.0195111	0.0314319	0.534771
rs181394970	2	86776235	T	C	0.150273	chr2:85780620:85788509:clu_91569_	2	85784564	GGCX	N	-0.00150285	0.0316335	0.962108
rs17027296	2	86790716	A	C	0.155738	chr2:85780620:85788509:clu_91569_	2	85784564	GGCX	N	-0.014481	0.0317283	0.648098
rs111905805	2	86835580	G	A	0.147541	chr2:85780620:85788509:clu_91569_	2	85784564	GGCX	N	-0.0220128	0.0315424	0.485253
rs55828608	2	86679544	A	T	0.153005	chr2:85782713:85788509:clu_91569_	2	85785611	GGCX	N	0.0279358	0.030974	0.367103
rs56347930	2	86683901	C	G	0.155738	chr2:85782713:85788509:clu_91569_	2	85785611	GGCX	N	0.0268399	0.0307683	0.383031
rs59183618	2	86692772	C	T	0.155738	chr2:85782713:85788509:clu_91569_	2	85785611	GGCX	N	0.0265952	0.0307609	0.387271
rs59255035	2	86706693	G	A	0.155738	chr2:85782713:85788509:clu_91569_	2	85785611	GGCX	N	0.0192893	0.0306392	0.528982
rs1518812	2	86715696	T	C	0.155738	chr2:85782713:85788509:clu_91569_	2	85785611	GGCX	N	0.0241518	0.0307383	0.432029
rs17027265	2	86715894	C	T	0.155738	chr2:85782713:85788509:clu_91569_	2	85785611	GGCX	N	0.0237779	0.0307409	0.43923
rs55708352	2	86741441	C	T	0.155738	chr2:85782713:85788509:clu_91569_	2	85785611	GGCX	N	0.02398	0.0307365	0.435286
rs11891659	2	86747335	A	G	0.155738	chr2:85782713:85788509:clu_91569_	2	85785611	GGCX	N	0.02398	0.0307365	0.435286
rs181394970	2	86776235	T	C	0.150273	chr2:85782713:85788509:clu_91569_	2	85785611	GGCX	N	0.0438533	0.0310723	0.158147
rs17027296	2	86790716	A	C	0.155738	chr2:85782713:85788509:clu_91569_	2	85785611	GGCX	N	0.0223295	0.031017	0.47158
rs111905805	2	86835580	G	A	0.147541	chr2:85782713:85788509:clu_91569_	2	85785611	GGCX	N	0.0224396	0.0309542	0.468496
rs55828608	2	86679544	A	T	0.153005	chr2:85786198:85787938:clu_91569_	2	85787068	GGCX	N	0.0472939	0.0371433	0.202918
rs56347930	2	86683901	C	G	0.155738	chr2:85786198:85787938:clu_91569_	2	85787068	GGCX	N	0.046427	0.0369623	0.209093
rs59183618	2	86692772	C	T	0.155738	chr2:85786198:85787938:clu_91569_	2	85787068	GGCX	N	0.0456185	0.0369528	0.217014
rs59255035	2	86706693	G	A	0.155738	chr2:85786198:85787938:clu_91569_	2	85787068	GGCX	N	0.0453482	0.0367956	0.217787
rs1518812	2	86715696	T	C	0.155738	chr2:85786198:85787938:clu_91569_	2	85787068	GGCX	N	0.0416039	0.0369244	0.259856
rs17027265	2	86715894	C	T	0.155738	chr2:85786198:85787938:clu_91569_	2	85787068	GGCX	N	0.0389705	0.0369273	0.291275
rs55708352	2	86741441	C	T	0.155738	chr2:85786198:85787938:clu_91569_	2	85787068	GGCX	N	0.0387629	0.0369236	0.293803
rs11891659	2	86747335	A	G	0.155738	chr2:85786198:85787938:clu_91569_	2	85787068	GGCX	N	0.0387629	0.0369236	0.293803
rs181394970	2	86776235	T	C	0.150273	chr2:85786198:85787938:clu_91569_	2	85787068	GGCX	N	0.0482459	0.0371571	0.19414
rs17027296	2	86790716	A	C	0.155738	chr2:85786198:85787938:clu_91569_	2	85787068	GGCX	N	0.0457306	0.0372897	0.220062
rs111905805	2	86835580	G	A	0.147541	chr2:85786198:85787938:clu_91569_	2	85787068	GGCX	N	0.0288674	0.037204	0.437795
rs55828608	2	86679544	A	T	0.153005	chr2:85786198:85788509:clu_91569_	2	85787354	GGCX	N	-0.0751068	0.0465557	0.106686
rs56347930	2	86683901	C	G	0.155738	chr2:85786198:85788509:clu_91569_	2	85787354	GGCX	N	-0.0736308	0.046346	0.112124
rs59183618	2	86692772	C	T	0.155738	chr2:85786198:85788509:clu_91569_	2	85787354	GGCX	N	-0.0732913	0.0463337	0.113692
rs59255035	2	86706693	G	A	0.155738	chr2:85786198:85788509:clu_91569_	2	85787354	GGCX	N	-0.0742682	0.0461732	0.107733
rs1518812	2	86715696	T	C	0.155738	chr2:85786198:85788509:clu_91569_	2	85787354	GGCX	N	-0.0695942	0.046297	0.132784
rs17027265	2	86715894	C	T	0.155738	chr2:85786198:85788509:clu_91569_	2	85787354	GGCX	N	-0.0671391	0.0463005	0.147038
rs55708352	2	86741441	C	T	0.155738	chr2:85786198:85788509:clu_91569_	2	85787354	GGCX	N	-0.0682002	0.0463126	0.140858
rs11891659	2	86747335	A	G	0.155738	chr2:85786198:85788509:clu_91569_	2	85787354	GGCX	N	-0.0682002	0.0463126	0.140858
rs181394970	2	86776235	T	C	0.150273	chr2:85786198:85788509:clu_91569_	2	85787354	GGCX	N	-0.0635988	0.0465758	0.172099
rs17027296	2	86790716	A	C	0.155738	chr2:85786198:85788509:clu_91569_	2	85787354	GGCX	N	-0.0759415	0.0467089	0.103982
rs111905805	2	86835580	G	A	0.147541	chr2:85786198:85788509:clu_91569_	2	85787354	GGCX	N	-0.0658709	0.0465436	0.156994
rs55828608	2	86679544	A	T	0.153005	chr2:85786938:85788509:clu_91569_	2	85787724	GGCX	N	0.0208064	0.0375911	0.579926
rs56347930	2	86683901	C	G	0.155738	chr2:85786938:85788509:clu_91569_	2	85787724	GGCX	N	0.0229075	0.0374007	0.540214
rs59183618	2	86692772	C	T	0.155738	chr2:85786938:85788509:clu_91569_	2	85787724	GGCX	N	0.0229623	0.0373893	0.539122
rs59255035	2	86706693	G	A	0.155738	chr2:85786938:85788509:clu_91569_	2	85787724	GGCX	N	0.026881	0.0371812	0.469697
rs1518812	2	86715696	T	C	0.155738	chr2:85786938:85788509:clu_91569_	2	85787724	GGCX	N	0.028312	0.0373606	0.448568
rs17027265	2	86715894	C	T	0.155738	chr2:85786938:85788509:clu_91569_	2	85787724	GGCX	N	0.0282392	0.0373647	0.449787
rs55708352	2	86741441	C	T	0.155738	chr2:85786938:85788509:clu_91569_	2	85787724	GGCX	N	0.0270242	0.0373566	0.469427
rs11891659	2	86747335	A	G	0.155738	chr2:85786938:85788509:clu_91569_	2	85787724	GGCX	N	0.0270242	0.0373566	0.469427
rs181394970	2	86776235	T	C	0.150273	chr2:85786938:85788509:clu_91569_	2	85787724	GGCX	N	0.0378141	0.0375843	0.31436
rs17027296	2	86790716	A	C	0.155738	chr2:85786938:85788509:clu_91569_	2	85787724	GGCX	N	0.0362645	0.0377181	0.33632
rs111905805	2	86835580	G	A	0.147541	chr2:85786938:85788509:clu_91569_	2	85787724	GGCX	N	0.0288139	0.0375743	0.44317
rs55828608	2	86679544	A	T	0.153005	chr2:85788108:85788509:clu_91569_	2	85788308	GGCX	N	0.028424	0.0377577	0.45157
rs56347930	2	86683901	C	G	0.155738	chr2:85788108:85788509:clu_91569_	2	85788308	GGCX	N	0.0330041	0.0375606	0.37957
rs59183618	2	86692772	C	T	0.155738	chr2:85788108:85788509:clu_91569_	2	85788308	GGCX	N	0.0322902	0.0375504	0.389836
rs59255035	2	86706693	G	A	0.155738	chr2:85788108:85788509:clu_91569_	2	85788308	GGCX	N	0.0302616	0.0373609	0.417951
rs1518812	2	86715696	T	C	0.155738	chr2:85788108:85788509:clu_91569_	2	85788308	GGCX	N	0.0301116	0.0375232	0.422276
rs17027265	2	86715894	C	T	0.155738	chr2:85788108:85788509:clu_91569_	2	85788308	GGCX	N	0.0318063	0.0375272	0.396687
rs55708352	2	86741441	C	T	0.155738	chr2:85788108:85788509:clu_91569_	2	85788308	GGCX	N	0.0305015	0.0375269	0.416339
rs11891659	2	86747335	A	G	0.155738	chr2:85788108:85788509:clu_91569_	2	85788308	GGCX	N	0.0305015	0.0375269	0.416339
rs181394970	2	86776235	T	C	0.150273	chr2:85788108:85788509:clu_91569_	2	85788308	GGCX	N	0.0198786	0.0378203	0.599161
rs17027296	2	86790716	A	C	0.155738	chr2:85788108:85788509:clu_91569_	2	85788308	GGCX	N	0.0286405	0.0379076	0.449928
rs111905805	2	86835580	G	A	0.147541	chr2:85788108:85788509:clu_91569_	2	85788308	GGCX	N	0.0287932	0.037694	0.444947
rs55828608	2	86679544	A	T	0.153005	chr2:85788767:85806132:clu_235962_	2	85797450	VAMP8	N	-0.0372837	0.040398	0.356053
rs56347930	2	86683901	C	G	0.155738	chr2:85788767:85806132:clu_235962_	2	85797450	VAMP8	N	-0.034646	0.040105	0.387652
rs59183618	2	86692772	C	T	0.155738	chr2:85788767:85806132:clu_235962_	2	85797450	VAMP8	N	-0.0342988	0.0400931	0.392286
rs59255035	2	86706693	G	A	0.155738	chr2:85788767:85806132:clu_235962_	2	85797450	VAMP8	N	-0.0302128	0.0399108	0.449044
rs1518812	2	86715696	T	C	0.155738	chr2:85788767:85806132:clu_235962_	2	85797450	VAMP8	N	-0.0299893	0.0400599	0.454091
rs17027265	2	86715894	C	T	0.155738	chr2:85788767:85806132:clu_235962_	2	85797450	VAMP8	N	-0.0297508	0.0400644	0.457739
rs55708352	2	86741441	C	T	0.155738	chr2:85788767:85806132:clu_235962_	2	85797450	VAMP8	N	-0.0300766	0.0400605	0.452786
rs11891659	2	86747335	A	G	0.155738	chr2:85788767:85806132:clu_235962_	2	85797450	VAMP8	N	-0.0300766	0.0400605	0.452786
rs181394970	2	86776235	T	C	0.150273	chr2:85788767:85806132:clu_235962_	2	85797450	VAMP8	N	-0.0544091	0.0405325	0.17948
rs17027296	2	86790716	A	C	0.155738	chr2:85788767:85806132:clu_235962_	2	85797450	VAMP8	N	-0.0327137	0.0403872	0.417939
rs111905805	2	86835580	G	A	0.147541	chr2:85788767:85806132:clu_235962_	2	85797450	VAMP8	N	-0.0253745	0.0403358	0.529296
rs55828608	2	86679544	A	T	0.153005	ENSG00000118640.11	2	85798919	VAMP8	+	0.00710979	0.0115863	0.539456
rs56347930	2	86683901	C	G	0.155738	ENSG00000118640.11	2	85798919	VAMP8	+	0.00701959	0.0115028	0.541695
rs59183618	2	86692772	C	T	0.155738	ENSG00000118640.11	2	85798919	VAMP8	+	0.00685167	0.0115028	0.551407
rs59255035	2	86706693	G	A	0.155738	ENSG00000118640.11	2	85798919	VAMP8	+	0.00622559	0.0115028	0.588353
rs1518812	2	86715696	T	C	0.155738	ENSG00000118640.11	2	85798919	VAMP8	+	0.00601815	0.0115028	0.600842
rs17027265	2	86715894	C	T	0.155738	ENSG00000118640.11	2	85798919	VAMP8	+	0.00596304	0.0115028	0.60418
rs55708352	2	86741441	C	T	0.155738	ENSG00000118640.11	2	85798919	VAMP8	+	0.00554855	0.0115028	0.629547
rs11891659	2	86747335	A	G	0.155738	ENSG00000118640.11	2	85798919	VAMP8	+	0.00554855	0.0115028	0.629547
rs181394970	2	86776235	T	C	0.150273	ENSG00000118640.11	2	85798919	VAMP8	+	0.00919832	0.0116723	0.43067
rs17027296	2	86790716	A	C	0.155738	ENSG00000118640.11	2	85798919	VAMP8	+	0.00479811	0.0115028	0.676587
rs111905805	2	86835580	G	A	0.147541	ENSG00000118640.11	2	85798919	VAMP8	+	0.00554905	0.0117611	0.637059
rs55828608	2	86679544	A	T	0.153005	chr2:85804772:85806132:clu_235962_	2	85805452	VAMP8	N	0.0665011	0.0418987	0.11247
rs56347930	2	86683901	C	G	0.155738	chr2:85804772:85806132:clu_235962_	2	85805452	VAMP8	N	0.0629649	0.0416178	0.130297
rs59183618	2	86692772	C	T	0.155738	chr2:85804772:85806132:clu_235962_	2	85805452	VAMP8	N	0.0628403	0.0416052	0.130942
rs59255035	2	86706693	G	A	0.155738	chr2:85804772:85806132:clu_235962_	2	85805452	VAMP8	N	0.0571531	0.0414086	0.167518
rs1518812	2	86715696	T	C	0.155738	chr2:85804772:85806132:clu_235962_	2	85805452	VAMP8	N	0.0565169	0.0415762	0.174033
rs17027265	2	86715894	C	T	0.155738	chr2:85804772:85806132:clu_235962_	2	85805452	VAMP8	N	0.0558517	0.0415812	0.179208
rs55708352	2	86741441	C	T	0.155738	chr2:85804772:85806132:clu_235962_	2	85805452	VAMP8	N	0.0566656	0.0415773	0.172914
rs11891659	2	86747335	A	G	0.155738	chr2:85804772:85806132:clu_235962_	2	85805452	VAMP8	N	0.0566656	0.0415773	0.172914
rs181394970	2	86776235	T	C	0.150273	chr2:85804772:85806132:clu_235962_	2	85805452	VAMP8	N	0.0713406	0.042026	0.0895958
rs17027296	2	86790716	A	C	0.155738	chr2:85804772:85806132:clu_235962_	2	85805452	VAMP8	N	0.0613931	0.0419316	0.14316
rs111905805	2	86835580	G	A	0.147541	chr2:85804772:85806132:clu_235962_	2	85805452	VAMP8	N	0.0523234	0.0418222	0.210901
rs55828608	2	86679544	A	T	0.153005	chr2:85823772:85823850:clu_235985_	2	85823811	RNF181	N	-0.0951539	0.0372336	0.0106007
rs56347930	2	86683901	C	G	0.155738	chr2:85823772:85823850:clu_235985_	2	85823811	RNF181	N	-0.0938908	0.0370355	0.0112397
rs59183618	2	86692772	C	T	0.155738	chr2:85823772:85823850:clu_235985_	2	85823811	RNF181	N	-0.0938266	0.0370255	0.0112733
rs59255035	2	86706693	G	A	0.155738	chr2:85823772:85823850:clu_235985_	2	85823811	RNF181	N	-0.0906673	0.0368779	0.0139487
rs1518812	2	86715696	T	C	0.155738	chr2:85823772:85823850:clu_235985_	2	85823811	RNF181	N	-0.0945701	0.0369914	0.0105718
rs17027265	2	86715894	C	T	0.155738	chr2:85823772:85823850:clu_235985_	2	85823811	RNF181	N	-0.0962948	0.0369931	0.00923989
rs55708352	2	86741441	C	T	0.155738	chr2:85823772:85823850:clu_235985_	2	85823811	RNF181	N	-0.0893367	0.0370024	0.0157636
rs11891659	2	86747335	A	G	0.155738	chr2:85823772:85823850:clu_235985_	2	85823811	RNF181	N	-0.0893367	0.0370024	0.0157636
rs181394970	2	86776235	T	C	0.150273	chr2:85823772:85823850:clu_235985_	2	85823811	RNF181	N	-0.0900855	0.0373213	0.0157878
rs17027296	2	86790716	A	C	0.155738	chr2:85823772:85823850:clu_235985_	2	85823811	RNF181	N	-0.0920587	0.0373665	0.0137523
rs111905805	2	86835580	G	A	0.147541	chr2:85823772:85823850:clu_235985_	2	85823811	RNF181	N	-0.0984999	0.0370465	0.0078416
rs55828608	2	86679544	A	T	0.153005	ENSG00000168894.10	2	85823839	RNF181	+	0.00287712	0.0115864	0.803887
rs56347930	2	86683901	C	G	0.155738	ENSG00000168894.10	2	85823839	RNF181	+	0.0023863	0.0115028	0.835656
rs59183618	2	86692772	C	T	0.155738	ENSG00000168894.10	2	85823839	RNF181	+	0.00254304	0.0115028	0.825031
rs59255035	2	86706693	G	A	0.155738	ENSG00000168894.10	2	85823839	RNF181	+	0.00359651	0.0115028	0.754537
rs1518812	2	86715696	T	C	0.155738	ENSG00000168894.10	2	85823839	RNF181	+	0.0024335	0.0115028	0.832453
rs17027265	2	86715894	C	T	0.155738	ENSG00000168894.10	2	85823839	RNF181	+	0.00234647	0.0115028	0.838361
rs55708352	2	86741441	C	T	0.155738	ENSG00000168894.10	2	85823839	RNF181	+	0.00224944	0.0115028	0.844959
rs11891659	2	86747335	A	G	0.155738	ENSG00000168894.10	2	85823839	RNF181	+	0.00224944	0.0115028	0.844959
rs181394970	2	86776235	T	C	0.150273	ENSG00000168894.10	2	85823839	RNF181	+	0.00111545	0.0116724	0.923868
rs17027296	2	86790716	A	C	0.155738	ENSG00000168894.10	2	85823839	RNF181	+	0.00177879	0.0115029	0.877106
rs111905805	2	86835580	G	A	0.147541	ENSG00000168894.10	2	85823839	RNF181	+	0.00271164	0.0117611	0.817657
rs55828608	2	86679544	A	T	0.153005	chr2:85823772:85823945:clu_235985_	2	85823858	RNF181	N	-0.0533131	0.0370335	0.149983
rs56347930	2	86683901	C	G	0.155738	chr2:85823772:85823945:clu_235985_	2	85823858	RNF181	N	-0.049685	0.0367254	0.176095
rs59183618	2	86692772	C	T	0.155738	chr2:85823772:85823945:clu_235985_	2	85823858	RNF181	N	-0.0513854	0.0367137	0.161626
rs59255035	2	86706693	G	A	0.155738	chr2:85823772:85823945:clu_235985_	2	85823858	RNF181	N	-0.0554826	0.0365759	0.129288
rs1518812	2	86715696	T	C	0.155738	chr2:85823772:85823945:clu_235985_	2	85823858	RNF181	N	-0.0489583	0.0366864	0.182037
rs17027265	2	86715894	C	T	0.155738	chr2:85823772:85823945:clu_235985_	2	85823858	RNF181	N	-0.0486017	0.0366904	0.18529
rs55708352	2	86741441	C	T	0.155738	chr2:85823772:85823945:clu_235985_	2	85823858	RNF181	N	-0.0463772	0.0366992	0.206333
rs11891659	2	86747335	A	G	0.155738	chr2:85823772:85823945:clu_235985_	2	85823858	RNF181	N	-0.0463772	0.0366992	0.206333
rs181394970	2	86776235	T	C	0.150273	chr2:85823772:85823945:clu_235985_	2	85823858	RNF181	N	-0.0464047	0.0372824	0.213249
rs17027296	2	86790716	A	C	0.155738	chr2:85823772:85823945:clu_235985_	2	85823858	RNF181	N	-0.0446733	0.0369547	0.226714
rs111905805	2	86835580	G	A	0.147541	chr2:85823772:85823945:clu_235985_	2	85823858	RNF181	N	-0.0347624	0.0368424	0.345403
rs55828608	2	86679544	A	T	0.153005	chr2:85823772:85823980:clu_235985_	2	85823876	RNF181	N	0.0396696	0.0388994	0.307824
rs56347930	2	86683901	C	G	0.155738	chr2:85823772:85823980:clu_235985_	2	85823876	RNF181	N	0.0338618	0.0386134	0.380517
rs59183618	2	86692772	C	T	0.155738	chr2:85823772:85823980:clu_235985_	2	85823876	RNF181	N	0.0357256	0.0386003	0.354692
rs59255035	2	86706693	G	A	0.155738	chr2:85823772:85823980:clu_235985_	2	85823876	RNF181	N	0.0350091	0.0384348	0.362363
rs1518812	2	86715696	T	C	0.155738	chr2:85823772:85823980:clu_235985_	2	85823876	RNF181	N	0.031022	0.0385697	0.421217
rs17027265	2	86715894	C	T	0.155738	chr2:85823772:85823980:clu_235985_	2	85823876	RNF181	N	0.0332855	0.0385731	0.388181
rs55708352	2	86741441	C	T	0.155738	chr2:85823772:85823980:clu_235985_	2	85823876	RNF181	N	0.0312124	0.0385733	0.418417
rs11891659	2	86747335	A	G	0.155738	chr2:85823772:85823980:clu_235985_	2	85823876	RNF181	N	0.0312124	0.0385733	0.418417
rs181394970	2	86776235	T	C	0.150273	chr2:85823772:85823980:clu_235985_	2	85823876	RNF181	N	0.0472601	0.0390757	0.226491
rs17027296	2	86790716	A	C	0.155738	chr2:85823772:85823980:clu_235985_	2	85823876	RNF181	N	0.0302063	0.0388641	0.437023
rs111905805	2	86835580	G	A	0.147541	chr2:85823772:85823980:clu_235985_	2	85823876	RNF181	N	0.0127784	0.0388142	0.741989
rs55828608	2	86679544	A	T	0.153005	chr2:85823772:85824076:clu_235985_	2	85823924	RNF181	N	0.0271556	0.0406084	0.503675
rs56347930	2	86683901	C	G	0.155738	chr2:85823772:85824076:clu_235985_	2	85823924	RNF181	N	0.0193743	0.040372	0.631303
rs59183618	2	86692772	C	T	0.155738	chr2:85823772:85824076:clu_235985_	2	85823924	RNF181	N	0.0183518	0.0403596	0.64932
rs59255035	2	86706693	G	A	0.155738	chr2:85823772:85824076:clu_235985_	2	85823924	RNF181	N	0.0244115	0.0401766	0.54345
rs1518812	2	86715696	T	C	0.155738	chr2:85823772:85824076:clu_235985_	2	85823924	RNF181	N	0.0253953	0.0403235	0.528832
rs17027265	2	86715894	C	T	0.155738	chr2:85823772:85824076:clu_235985_	2	85823924	RNF181	N	0.0255394	0.0403281	0.526544
rs55708352	2	86741441	C	T	0.155738	chr2:85823772:85824076:clu_235985_	2	85823924	RNF181	N	0.0256167	0.0403218	0.525228
rs11891659	2	86747335	A	G	0.155738	chr2:85823772:85824076:clu_235985_	2	85823924	RNF181	N	0.0256167	0.0403218	0.525228
rs181394970	2	86776235	T	C	0.150273	chr2:85823772:85824076:clu_235985_	2	85823924	RNF181	N	0.0199509	0.04067	0.623741
rs17027296	2	86790716	A	C	0.155738	chr2:85823772:85824076:clu_235985_	2	85823924	RNF181	N	0.0327206	0.0406123	0.420427
rs111905805	2	86835580	G	A	0.147541	chr2:85823772:85824076:clu_235985_	2	85823924	RNF181	N	0.0067425	0.040556	0.867959
rs55828608	2	86679544	A	T	0.153005	chr2:85823772:85824227:clu_235985_	2	85824000	RNF181	N	0.0903316	0.0418716	0.0309784
rs56347930	2	86683901	C	G	0.155738	chr2:85823772:85824227:clu_235985_	2	85824000	RNF181	N	0.0856961	0.041578	0.0392944
rs59183618	2	86692772	C	T	0.155738	chr2:85823772:85824227:clu_235985_	2	85824000	RNF181	N	0.0868062	0.041564	0.0367535
rs59255035	2	86706693	G	A	0.155738	chr2:85823772:85824227:clu_235985_	2	85824000	RNF181	N	0.0859522	0.0413947	0.0378564
rs1518812	2	86715696	T	C	0.155738	chr2:85823772:85824227:clu_235985_	2	85824000	RNF181	N	0.0892802	0.041528	0.0315647
rs17027265	2	86715894	C	T	0.155738	chr2:85823772:85824227:clu_235985_	2	85824000	RNF181	N	0.090563	0.041531	0.0292122
rs55708352	2	86741441	C	T	0.155738	chr2:85823772:85824227:clu_235985_	2	85824000	RNF181	N	0.0882377	0.0415303	0.0336149
rs11891659	2	86747335	A	G	0.155738	chr2:85823772:85824227:clu_235985_	2	85824000	RNF181	N	0.0882377	0.0415303	0.0336149
rs181394970	2	86776235	T	C	0.150273	chr2:85823772:85824227:clu_235985_	2	85824000	RNF181	N	0.0860228	0.0420153	0.040617
rs17027296	2	86790716	A	C	0.155738	chr2:85823772:85824227:clu_235985_	2	85824000	RNF181	N	0.0915463	0.0418205	0.0285946
rs111905805	2	86835580	G	A	0.147541	chr2:85823772:85824227:clu_235985_	2	85824000	RNF181	N	0.0801952	0.0417979	0.0550295
rs55828608	2	86679544	A	T	0.153005	chr2:85824054:85824227:clu_235985_	2	85824140	RNF181	N	0.0160948	0.0370932	0.66436
rs56347930	2	86683901	C	G	0.155738	chr2:85824054:85824227:clu_235985_	2	85824140	RNF181	N	0.0151924	0.0367549	0.679355
rs59183618	2	86692772	C	T	0.155738	chr2:85824054:85824227:clu_235985_	2	85824140	RNF181	N	0.016128	0.0367449	0.660721
rs59255035	2	86706693	G	A	0.155738	chr2:85824054:85824227:clu_235985_	2	85824140	RNF181	N	0.019826	0.0366011	0.588041
rs1518812	2	86715696	T	C	0.155738	chr2:85824054:85824227:clu_235985_	2	85824140	RNF181	N	0.0139848	0.0367194	0.703309
rs17027265	2	86715894	C	T	0.155738	chr2:85824054:85824227:clu_235985_	2	85824140	RNF181	N	0.0119682	0.0367238	0.744501
rs55708352	2	86741441	C	T	0.155738	chr2:85824054:85824227:clu_235985_	2	85824140	RNF181	N	0.0140594	0.0367184	0.701796
rs11891659	2	86747335	A	G	0.155738	chr2:85824054:85824227:clu_235985_	2	85824140	RNF181	N	0.0140594	0.0367184	0.701796
rs181394970	2	86776235	T	C	0.150273	chr2:85824054:85824227:clu_235985_	2	85824140	RNF181	N	0.0097182	0.0373375	0.794648
rs17027296	2	86790716	A	C	0.155738	chr2:85824054:85824227:clu_235985_	2	85824140	RNF181	N	0.0148898	0.0369807	0.687216
rs111905805	2	86835580	G	A	0.147541	chr2:85824054:85824227:clu_235985_	2	85824140	RNF181	N	0.0271754	0.036968	0.462276
rs55828608	2	86679544	A	T	0.153005	chr2:85826451:85827014:clu_91588_	2	85826732	TMEM150A	N	0.0129814	0.0371352	0.726659
rs56347930	2	86683901	C	G	0.155738	chr2:85826451:85827014:clu_91588_	2	85826732	TMEM150A	N	0.00801388	0.0369414	0.828259
rs59183618	2	86692772	C	T	0.155738	chr2:85826451:85827014:clu_91588_	2	85826732	TMEM150A	N	0.00836878	0.0369311	0.820731
rs59255035	2	86706693	G	A	0.155738	chr2:85826451:85827014:clu_91588_	2	85826732	TMEM150A	N	0.0138344	0.0367519	0.706599
rs1518812	2	86715696	T	C	0.155738	chr2:85826451:85827014:clu_91588_	2	85826732	TMEM150A	N	0.0113521	0.0369025	0.758368
rs17027265	2	86715894	C	T	0.155738	chr2:85826451:85827014:clu_91588_	2	85826732	TMEM150A	N	0.00987861	0.0369065	0.788957
rs55708352	2	86741441	C	T	0.155738	chr2:85826451:85827014:clu_91588_	2	85826732	TMEM150A	N	0.00664515	0.0369238	0.857177
rs11891659	2	86747335	A	G	0.155738	chr2:85826451:85827014:clu_91588_	2	85826732	TMEM150A	N	0.00664515	0.0369238	0.857177
rs181394970	2	86776235	T	C	0.150273	chr2:85826451:85827014:clu_91588_	2	85826732	TMEM150A	N	0.00961505	0.0372248	0.796178
rs17027296	2	86790716	A	C	0.155738	chr2:85826451:85827014:clu_91588_	2	85826732	TMEM150A	N	0.00950245	0.0372911	0.798863
rs111905805	2	86835580	G	A	0.147541	chr2:85826451:85827014:clu_91588_	2	85826732	TMEM150A	N	0.0106304	0.0369988	0.773869
rs55828608	2	86679544	A	T	0.153005	ENSG00000168883.20	2	85853192	USP39	+	0.00560971	0.0115863	0.628269
rs56347930	2	86683901	C	G	0.155738	ENSG00000168883.20	2	85853192	USP39	+	0.00478806	0.0115028	0.677226
rs59183618	2	86692772	C	T	0.155738	ENSG00000168883.20	2	85853192	USP39	+	0.00479444	0.0115028	0.676821
rs59255035	2	86706693	G	A	0.155738	ENSG00000168883.20	2	85853192	USP39	+	0.00534098	0.0115028	0.642419
rs1518812	2	86715696	T	C	0.155738	ENSG00000168883.20	2	85853192	USP39	+	0.0048488	0.0115028	0.673367
rs17027265	2	86715894	C	T	0.155738	ENSG00000168883.20	2	85853192	USP39	+	0.00482821	0.0115028	0.674674
rs55708352	2	86741441	C	T	0.155738	ENSG00000168883.20	2	85853192	USP39	+	0.00448273	0.0115028	0.696753
rs11891659	2	86747335	A	G	0.155738	ENSG00000168883.20	2	85853192	USP39	+	0.00448273	0.0115028	0.696753
rs181394970	2	86776235	T	C	0.150273	ENSG00000168883.20	2	85853192	USP39	+	0.00667897	0.0116724	0.567184
rs17027296	2	86790716	A	C	0.155738	ENSG00000168883.20	2	85853192	USP39	+	0.00517499	0.0115028	0.652791
rs111905805	2	86835580	G	A	0.147541	ENSG00000168883.20	2	85853192	USP39	+	0.00214443	0.0117611	0.855322
rs55828608	2	86679544	A	T	0.153005	ENSG00000115523.17	2	85919136	GNLY	+	0.011608	0.0115862	0.316401
rs56347930	2	86683901	C	G	0.155738	ENSG00000115523.17	2	85919136	GNLY	+	0.0125653	0.0115026	0.274664
rs59183618	2	86692772	C	T	0.155738	ENSG00000115523.17	2	85919136	GNLY	+	0.0128605	0.0115026	0.263546
rs59255035	2	86706693	G	A	0.155738	ENSG00000115523.17	2	85919136	GNLY	+	0.0143661	0.0115025	0.211683
rs1518812	2	86715696	T	C	0.155738	ENSG00000115523.17	2	85919136	GNLY	+	0.0136143	0.0115026	0.236577
rs17027265	2	86715894	C	T	0.155738	ENSG00000115523.17	2	85919136	GNLY	+	0.013419	0.0115026	0.24337
rs55708352	2	86741441	C	T	0.155738	ENSG00000115523.17	2	85919136	GNLY	+	0.0136186	0.0115026	0.236427
rs11891659	2	86747335	A	G	0.155738	ENSG00000115523.17	2	85919136	GNLY	+	0.0136186	0.0115026	0.236427
rs181394970	2	86776235	T	C	0.150273	ENSG00000115523.17	2	85919136	GNLY	+	0.0113236	0.0116722	0.331979
rs17027296	2	86790716	A	C	0.155738	ENSG00000115523.17	2	85919136	GNLY	+	0.0170092	0.0115024	0.139208
rs111905805	2	86835580	G	A	0.147541	ENSG00000115523.17	2	85919136	GNLY	+	0.0118531	0.0117609	0.31353
rs55828608	2	86679544	A	T	0.153005	chr2:85922546:85923081:clu_235998_	2	85922814	GNLY	N	0.0243236	0.0352013	0.489573
rs56347930	2	86683901	C	G	0.155738	chr2:85922546:85923081:clu_235998_	2	85922814	GNLY	N	0.0290378	0.0350493	0.407396
rs59183618	2	86692772	C	T	0.155738	chr2:85922546:85923081:clu_235998_	2	85922814	GNLY	N	0.0284033	0.0350396	0.417593
rs59255035	2	86706693	G	A	0.155738	chr2:85922546:85923081:clu_235998_	2	85922814	GNLY	N	0.0280155	0.0348785	0.421842
rs1518812	2	86715696	T	C	0.155738	chr2:85922546:85923081:clu_235998_	2	85922814	GNLY	N	0.0290434	0.0350112	0.406795
rs17027265	2	86715894	C	T	0.155738	chr2:85922546:85923081:clu_235998_	2	85922814	GNLY	N	0.0292814	0.0350147	0.40301
rs55708352	2	86741441	C	T	0.155738	chr2:85922546:85923081:clu_235998_	2	85922814	GNLY	N	0.027651	0.0350229	0.429813
rs11891659	2	86747335	A	G	0.155738	chr2:85922546:85923081:clu_235998_	2	85922814	GNLY	N	0.027651	0.0350229	0.429813
rs181394970	2	86776235	T	C	0.150273	chr2:85922546:85923081:clu_235998_	2	85922814	GNLY	N	0.0285677	0.0352292	0.417417
rs17027296	2	86790716	A	C	0.155738	chr2:85922546:85923081:clu_235998_	2	85922814	GNLY	N	0.0255454	0.0353939	0.470452
rs111905805	2	86835580	G	A	0.147541	chr2:85922546:85923081:clu_235998_	2	85922814	GNLY	N	0.0193244	0.035126	0.582219
rs55828608	2	86679544	A	T	0.153005	chr2:85922546:85923105:clu_235998_	2	85922826	GNLY	N	-0.033939	0.0391708	0.386251
rs56347930	2	86683901	C	G	0.155738	chr2:85922546:85923105:clu_235998_	2	85922826	GNLY	N	-0.0338069	0.0389084	0.384911
rs59183618	2	86692772	C	T	0.155738	chr2:85922546:85923105:clu_235998_	2	85922826	GNLY	N	-0.0348304	0.0388966	0.370541
rs59255035	2	86706693	G	A	0.155738	chr2:85922546:85923105:clu_235998_	2	85922826	GNLY	N	-0.0349861	0.0387034	0.366019
rs1518812	2	86715696	T	C	0.155738	chr2:85922546:85923105:clu_235998_	2	85922826	GNLY	N	-0.0377099	0.0388657	0.331916
rs17027265	2	86715894	C	T	0.155738	chr2:85922546:85923105:clu_235998_	2	85922826	GNLY	N	-0.0365487	0.0388701	0.347076
rs55708352	2	86741441	C	T	0.155738	chr2:85922546:85923105:clu_235998_	2	85922826	GNLY	N	-0.0321426	0.0388743	0.408332
rs11891659	2	86747335	A	G	0.155738	chr2:85922546:85923105:clu_235998_	2	85922826	GNLY	N	-0.0321426	0.0388743	0.408332
rs181394970	2	86776235	T	C	0.150273	chr2:85922546:85923105:clu_235998_	2	85922826	GNLY	N	-0.0339431	0.0393133	0.387918
rs17027296	2	86790716	A	C	0.155738	chr2:85922546:85923105:clu_235998_	2	85922826	GNLY	N	-0.029369	0.0392184	0.453943
rs111905805	2	86835580	G	A	0.147541	chr2:85922546:85923105:clu_235998_	2	85922826	GNLY	N	-0.0301363	0.0390247	0.439974
rs55828608	2	86679544	A	T	0.153005	chr2:85922718:85923081:clu_235998_	2	85922900	GNLY	N	-0.0591837	0.0381079	0.12041
rs56347930	2	86683901	C	G	0.155738	chr2:85922718:85923081:clu_235998_	2	85922900	GNLY	N	-0.0590542	0.0378684	0.118888
rs59183618	2	86692772	C	T	0.155738	chr2:85922718:85923081:clu_235998_	2	85922900	GNLY	N	-0.0601376	0.0378564	0.112157
rs59255035	2	86706693	G	A	0.155738	chr2:85922718:85923081:clu_235998_	2	85922900	GNLY	N	-0.0611145	0.0376733	0.104755
rs1518812	2	86715696	T	C	0.155738	chr2:85922718:85923081:clu_235998_	2	85922900	GNLY	N	-0.0627208	0.0378262	0.0972909
rs17027265	2	86715894	C	T	0.155738	chr2:85922718:85923081:clu_235998_	2	85922900	GNLY	N	-0.061724	0.0378309	0.102769
rs55708352	2	86741441	C	T	0.155738	chr2:85922718:85923081:clu_235998_	2	85922900	GNLY	N	-0.056469	0.0378396	0.135614
rs11891659	2	86747335	A	G	0.155738	chr2:85922718:85923081:clu_235998_	2	85922900	GNLY	N	-0.056469	0.0378396	0.135614
rs181394970	2	86776235	T	C	0.150273	chr2:85922718:85923081:clu_235998_	2	85922900	GNLY	N	-0.0574929	0.0382257	0.132572
rs17027296	2	86790716	A	C	0.155738	chr2:85922718:85923081:clu_235998_	2	85922900	GNLY	N	-0.0508692	0.0381688	0.182616
rs111905805	2	86835580	G	A	0.147541	chr2:85922718:85923081:clu_235998_	2	85922900	GNLY	N	-0.0593559	0.037949	0.117795
rs55828608	2	86679544	A	T	0.153005	ENSG00000168874.13	2	85998486	ATOH8	+	0.0264281	0.0115853	0.0225385
rs56347930	2	86683901	C	G	0.155738	ENSG00000168874.13	2	85998486	ATOH8	+	0.0277352	0.0115017	0.0158915
rs59183618	2	86692772	C	T	0.155738	ENSG00000168874.13	2	85998486	ATOH8	+	0.0276624	0.0115017	0.0161692
rs59255035	2	86706693	G	A	0.155738	ENSG00000168874.13	2	85998486	ATOH8	+	0.0286524	0.0115016	0.0127326
rs1518812	2	86715696	T	C	0.155738	ENSG00000168874.13	2	85998486	ATOH8	+	0.0277763	0.0115017	0.0157364
rs17027265	2	86715894	C	T	0.155738	ENSG00000168874.13	2	85998486	ATOH8	+	0.0268248	0.0115018	0.0196883
rs55708352	2	86741441	C	T	0.155738	ENSG00000168874.13	2	85998486	ATOH8	+	0.0278397	0.0115017	0.0154995
rs11891659	2	86747335	A	G	0.155738	ENSG00000168874.13	2	85998486	ATOH8	+	0.0278397	0.0115017	0.0154995
rs181394970	2	86776235	T	C	0.150273	ENSG00000168874.13	2	85998486	ATOH8	+	0.0268181	0.0116714	0.0215749
rs17027296	2	86790716	A	C	0.155738	ENSG00000168874.13	2	85998486	ATOH8	+	0.0269302	0.0115018	0.0192117
rs111905805	2	86835580	G	A	0.147541	ENSG00000168874.13	2	85998486	ATOH8	+	0.0295324	0.0117598	0.0120289
rs55828608	2	86679544	A	T	0.153005	chr2:86073686:86074505:clu_91609_	2	86074096	ST3GAL5	N	0.167628	0.0408726	4.10966e-05
rs56347930	2	86683901	C	G	0.155738	chr2:86073686:86074505:clu_91609_	2	86074096	ST3GAL5	N	0.171282	0.0405576	2.40886e-05
rs59183618	2	86692772	C	T	0.155738	chr2:86073686:86074505:clu_91609_	2	86074096	ST3GAL5	N	0.171887	0.040542	2.23798e-05
rs59255035	2	86706693	G	A	0.155738	chr2:86073686:86074505:clu_91609_	2	86074096	ST3GAL5	N	0.17181	0.0403629	2.07525e-05
rs1518812	2	86715696	T	C	0.155738	chr2:86073686:86074505:clu_91609_	2	86074096	ST3GAL5	N	0.169337	0.0405033	2.90464e-05
rs17027265	2	86715894	C	T	0.155738	chr2:86073686:86074505:clu_91609_	2	86074096	ST3GAL5	N	0.171516	0.040507	2.29342e-05
rs55708352	2	86741441	C	T	0.155738	chr2:86073686:86074505:clu_91609_	2	86074096	ST3GAL5	N	0.163965	0.0404768	5.1035e-05
rs11891659	2	86747335	A	G	0.155738	chr2:86073686:86074505:clu_91609_	2	86074096	ST3GAL5	N	0.163965	0.0404768	5.1035e-05
rs181394970	2	86776235	T	C	0.150273	chr2:86073686:86074505:clu_91609_	2	86074096	ST3GAL5	N	0.164177	0.0409352	6.0554e-05
rs17027296	2	86790716	A	C	0.155738	chr2:86073686:86074505:clu_91609_	2	86074096	ST3GAL5	N	0.180552	0.0407558	9.41916e-06
rs111905805	2	86835580	G	A	0.147541	chr2:86073686:86074505:clu_91609_	2	86074096	ST3GAL5	N	0.15986	0.040972	9.55225e-05
rs55828608	2	86679544	A	T	0.153005	chr2:86074685:86074984:clu_91609_	2	86074834	ST3GAL5	N	0.109495	0.0412392	0.00792812
rs56347930	2	86683901	C	G	0.155738	chr2:86074685:86074984:clu_91609_	2	86074834	ST3GAL5	N	0.104127	0.0410558	0.0112052
rs59183618	2	86692772	C	T	0.155738	chr2:86074685:86074984:clu_91609_	2	86074834	ST3GAL5	N	0.105218	0.0410388	0.0103516
rs59255035	2	86706693	G	A	0.155738	chr2:86074685:86074984:clu_91609_	2	86074834	ST3GAL5	N	0.109904	0.0407985	0.00706375
rs1518812	2	86715696	T	C	0.155738	chr2:86074685:86074984:clu_91609_	2	86074834	ST3GAL5	N	0.107361	0.0409962	0.00882397
rs17027265	2	86715894	C	T	0.155738	chr2:86074685:86074984:clu_91609_	2	86074834	ST3GAL5	N	0.108091	0.0410012	0.0083819
rs55708352	2	86741441	C	T	0.155738	chr2:86074685:86074984:clu_91609_	2	86074834	ST3GAL5	N	0.106675	0.0409868	0.00925009
rs11891659	2	86747335	A	G	0.155738	chr2:86074685:86074984:clu_91609_	2	86074834	ST3GAL5	N	0.106675	0.0409868	0.00925009
rs181394970	2	86776235	T	C	0.150273	chr2:86074685:86074984:clu_91609_	2	86074834	ST3GAL5	N	0.110303	0.041128	0.00731937
rs17027296	2	86790716	A	C	0.155738	chr2:86074685:86074984:clu_91609_	2	86074834	ST3GAL5	N	0.114692	0.0413389	0.00552987
rs111905805	2	86835580	G	A	0.147541	chr2:86074685:86074984:clu_91609_	2	86074834	ST3GAL5	N	0.107348	0.0412235	0.0092126
rs55828608	2	86679544	A	T	0.153005	chr2:86075327:86078387:clu_91610_	2	86076857	ST3GAL5	N	-0.0799128	0.0439711	0.0691568
rs56347930	2	86683901	C	G	0.155738	chr2:86075327:86078387:clu_91610_	2	86076857	ST3GAL5	N	-0.0807271	0.0435729	0.0639269
rs59183618	2	86692772	C	T	0.155738	chr2:86075327:86078387:clu_91610_	2	86076857	ST3GAL5	N	-0.0813829	0.0435568	0.0617018
rs59255035	2	86706693	G	A	0.155738	chr2:86075327:86078387:clu_91610_	2	86076857	ST3GAL5	N	-0.0778994	0.0433685	0.0724596
rs1518812	2	86715696	T	C	0.155738	chr2:86075327:86078387:clu_91610_	2	86076857	ST3GAL5	N	-0.0809892	0.0435169	0.0627304
rs17027265	2	86715894	C	T	0.155738	chr2:86075327:86078387:clu_91610_	2	86076857	ST3GAL5	N	-0.0777881	0.0435256	0.0739083
rs55708352	2	86741441	C	T	0.155738	chr2:86075327:86078387:clu_91610_	2	86076857	ST3GAL5	N	-0.0866505	0.0435131	0.046441
rs11891659	2	86747335	A	G	0.155738	chr2:86075327:86078387:clu_91610_	2	86076857	ST3GAL5	N	-0.0866505	0.0435131	0.046441
rs181394970	2	86776235	T	C	0.150273	chr2:86075327:86078387:clu_91610_	2	86076857	ST3GAL5	N	-0.102087	0.0441954	0.0208935
rs17027296	2	86790716	A	C	0.155738	chr2:86075327:86078387:clu_91610_	2	86076857	ST3GAL5	N	-0.0893563	0.0437898	0.041293
rs111905805	2	86835580	G	A	0.147541	chr2:86075327:86078387:clu_91610_	2	86076857	ST3GAL5	N	-0.0957034	0.0437282	0.0286262
rs55828608	2	86679544	A	T	0.153005	chr2:86075327:86079983:clu_91610_	2	86077655	ST3GAL5	N	0.0377968	0.0360334	0.294206
rs56347930	2	86683901	C	G	0.155738	chr2:86075327:86079983:clu_91610_	2	86077655	ST3GAL5	N	0.0424132	0.0358657	0.236985
rs59183618	2	86692772	C	T	0.155738	chr2:86075327:86079983:clu_91610_	2	86077655	ST3GAL5	N	0.0434891	0.0358529	0.225135
rs59255035	2	86706693	G	A	0.155738	chr2:86075327:86079983:clu_91610_	2	86077655	ST3GAL5	N	0.0363384	0.0357093	0.308859
rs1518812	2	86715696	T	C	0.155738	chr2:86075327:86079983:clu_91610_	2	86077655	ST3GAL5	N	0.0364952	0.0358281	0.308383
rs17027265	2	86715894	C	T	0.155738	chr2:86075327:86079983:clu_91610_	2	86077655	ST3GAL5	N	0.0337029	0.0358351	0.346961
rs55708352	2	86741441	C	T	0.155738	chr2:86075327:86079983:clu_91610_	2	86077655	ST3GAL5	N	0.0391996	0.0358523	0.274233
rs11891659	2	86747335	A	G	0.155738	chr2:86075327:86079983:clu_91610_	2	86077655	ST3GAL5	N	0.0391996	0.0358523	0.274233
rs181394970	2	86776235	T	C	0.150273	chr2:86075327:86079983:clu_91610_	2	86077655	ST3GAL5	N	0.049013	0.0360966	0.174518
rs17027296	2	86790716	A	C	0.155738	chr2:86075327:86079983:clu_91610_	2	86077655	ST3GAL5	N	0.0428063	0.0361665	0.236575
rs111905805	2	86835580	G	A	0.147541	chr2:86075327:86079983:clu_91610_	2	86077655	ST3GAL5	N	0.0512806	0.0359202	0.1534
rs55828608	2	86679544	A	T	0.153005	chr2:86078826:86079983:clu_91610_	2	86079404	ST3GAL5	N	0.0182121	0.0357206	0.610156
rs56347930	2	86683901	C	G	0.155738	chr2:86078826:86079983:clu_91610_	2	86079404	ST3GAL5	N	0.0168467	0.0354668	0.634789
rs59183618	2	86692772	C	T	0.155738	chr2:86078826:86079983:clu_91610_	2	86079404	ST3GAL5	N	0.016614	0.035457	0.639379
rs59255035	2	86706693	G	A	0.155738	chr2:86078826:86079983:clu_91610_	2	86079404	ST3GAL5	N	0.0162304	0.0353007	0.645677
rs1518812	2	86715696	T	C	0.155738	chr2:86078826:86079983:clu_91610_	2	86079404	ST3GAL5	N	0.0152021	0.0354317	0.667884
rs17027265	2	86715894	C	T	0.155738	chr2:86078826:86079983:clu_91610_	2	86079404	ST3GAL5	N	0.0149005	0.0354356	0.674124
rs55708352	2	86741441	C	T	0.155738	chr2:86078826:86079983:clu_91610_	2	86079404	ST3GAL5	N	0.0154816	0.0354311	0.662148
rs11891659	2	86747335	A	G	0.155738	chr2:86078826:86079983:clu_91610_	2	86079404	ST3GAL5	N	0.0154816	0.0354311	0.662148
rs181394970	2	86776235	T	C	0.150273	chr2:86078826:86079983:clu_91610_	2	86079404	ST3GAL5	N	-0.00167963	0.0358404	0.962621
rs17027296	2	86790716	A	C	0.155738	chr2:86078826:86079983:clu_91610_	2	86079404	ST3GAL5	N	0.00565666	0.0357196	0.874171
rs111905805	2	86835580	G	A	0.147541	chr2:86078826:86079983:clu_91610_	2	86079404	ST3GAL5	N	0.0110704	0.0356684	0.75628
rs55828608	2	86679544	A	T	0.153005	chr2:86075327:86088304:clu_91610_	2	86081816	ST3GAL5	N	-0.0249266	0.0367894	0.498057
rs56347930	2	86683901	C	G	0.155738	chr2:86075327:86088304:clu_91610_	2	86081816	ST3GAL5	N	-0.0292076	0.0365635	0.424395
rs59183618	2	86692772	C	T	0.155738	chr2:86075327:86088304:clu_91610_	2	86081816	ST3GAL5	N	-0.0298014	0.0365541	0.414918
rs59255035	2	86706693	G	A	0.155738	chr2:86075327:86088304:clu_91610_	2	86081816	ST3GAL5	N	-0.0257068	0.0364539	0.480694
rs1518812	2	86715696	T	C	0.155738	chr2:86075327:86088304:clu_91610_	2	86081816	ST3GAL5	N	-0.0293648	0.0365298	0.421479
rs17027265	2	86715894	C	T	0.155738	chr2:86075327:86088304:clu_91610_	2	86081816	ST3GAL5	N	-0.0272848	0.0365351	0.455179
rs55708352	2	86741441	C	T	0.155738	chr2:86075327:86088304:clu_91610_	2	86081816	ST3GAL5	N	-0.0242096	0.0365446	0.507672
rs11891659	2	86747335	A	G	0.155738	chr2:86075327:86088304:clu_91610_	2	86081816	ST3GAL5	N	-0.0242096	0.0365446	0.507672
rs181394970	2	86776235	T	C	0.150273	chr2:86075327:86088304:clu_91610_	2	86081816	ST3GAL5	N	-0.01369	0.0369336	0.710886
rs17027296	2	86790716	A	C	0.155738	chr2:86075327:86088304:clu_91610_	2	86081816	ST3GAL5	N	-0.0239237	0.036833	0.516004
rs111905805	2	86835580	G	A	0.147541	chr2:86075327:86088304:clu_91610_	2	86081816	ST3GAL5	N	-0.0260636	0.0366918	0.477494
rs55828608	2	86679544	A	T	0.153005	chr2:86075504:86088304:clu_91610_	2	86081904	ST3GAL5	N	-0.0122636	0.0418612	0.769554
rs56347930	2	86683901	C	G	0.155738	chr2:86075504:86088304:clu_91610_	2	86081904	ST3GAL5	N	-0.00958991	0.0416066	0.817711
rs59183618	2	86692772	C	T	0.155738	chr2:86075504:86088304:clu_91610_	2	86081904	ST3GAL5	N	-0.0114614	0.0415894	0.782868
rs59255035	2	86706693	G	A	0.155738	chr2:86075504:86088304:clu_91610_	2	86081904	ST3GAL5	N	-0.0114945	0.0413932	0.781251
rs1518812	2	86715696	T	C	0.155738	chr2:86075504:86088304:clu_91610_	2	86081904	ST3GAL5	N	-0.0123296	0.0415457	0.766641
rs17027265	2	86715894	C	T	0.155738	chr2:86075504:86088304:clu_91610_	2	86081904	ST3GAL5	N	-0.0140472	0.0415496	0.735302
rs55708352	2	86741441	C	T	0.155738	chr2:86075504:86088304:clu_91610_	2	86081904	ST3GAL5	N	-0.023637	0.0415206	0.569163
rs11891659	2	86747335	A	G	0.155738	chr2:86075504:86088304:clu_91610_	2	86081904	ST3GAL5	N	-0.023637	0.0415206	0.569163
rs181394970	2	86776235	T	C	0.150273	chr2:86075504:86088304:clu_91610_	2	86081904	ST3GAL5	N	-0.00919068	0.0417851	0.825909
rs17027296	2	86790716	A	C	0.155738	chr2:86075504:86088304:clu_91610_	2	86081904	ST3GAL5	N	-0.0158402	0.0418289	0.704918
rs111905805	2	86835580	G	A	0.147541	chr2:86075504:86088304:clu_91610_	2	86081904	ST3GAL5	N	-0.0113397	0.0419653	0.786995
rs55828608	2	86679544	A	T	0.153005	chr2:86075327:86090485:clu_91610_	2	86082906	ST3GAL5	N	0.00626354	0.0412502	0.879311
rs56347930	2	86683901	C	G	0.155738	chr2:86075327:86090485:clu_91610_	2	86082906	ST3GAL5	N	0.00361973	0.0410611	0.929754
rs59183618	2	86692772	C	T	0.155738	chr2:86075327:86090485:clu_91610_	2	86082906	ST3GAL5	N	0.00374115	0.0410506	0.927385
rs59255035	2	86706693	G	A	0.155738	chr2:86075327:86090485:clu_91610_	2	86082906	ST3GAL5	N	0.00833163	0.0408343	0.838326
rs1518812	2	86715696	T	C	0.155738	chr2:86075327:86090485:clu_91610_	2	86082906	ST3GAL5	N	0.00694402	0.0410179	0.865567
rs17027265	2	86715894	C	T	0.155738	chr2:86075327:86090485:clu_91610_	2	86082906	ST3GAL5	N	0.00567413	0.0410233	0.889992
rs55708352	2	86741441	C	T	0.155738	chr2:86075327:86090485:clu_91610_	2	86082906	ST3GAL5	N	0.00597324	0.0410151	0.884209
rs11891659	2	86747335	A	G	0.155738	chr2:86075327:86090485:clu_91610_	2	86082906	ST3GAL5	N	0.00597324	0.0410151	0.884209
rs181394970	2	86776235	T	C	0.150273	chr2:86075327:86090485:clu_91610_	2	86082906	ST3GAL5	N	0.0166647	0.0412627	0.686309
rs17027296	2	86790716	A	C	0.155738	chr2:86075327:86090485:clu_91610_	2	86082906	ST3GAL5	N	0.0206803	0.041458	0.617902
rs111905805	2	86835580	G	A	0.147541	chr2:86075327:86090485:clu_91610_	2	86082906	ST3GAL5	N	0.00469539	0.0412585	0.909393
rs55828608	2	86679544	A	T	0.153005	chr2:86088415:86090485:clu_91610_	2	86089450	ST3GAL5	N	0.027701	0.0407035	0.496152
rs56347930	2	86683901	C	G	0.155738	chr2:86088415:86090485:clu_91610_	2	86089450	ST3GAL5	N	0.0300095	0.0405334	0.459079
rs59183618	2	86692772	C	T	0.155738	chr2:86088415:86090485:clu_91610_	2	86089450	ST3GAL5	N	0.0309128	0.0405194	0.445514
rs59255035	2	86706693	G	A	0.155738	chr2:86088415:86090485:clu_91610_	2	86089450	ST3GAL5	N	0.0207868	0.0403163	0.60614
rs1518812	2	86715696	T	C	0.155738	chr2:86088415:86090485:clu_91610_	2	86089450	ST3GAL5	N	0.0293755	0.0404816	0.468053
rs17027265	2	86715894	C	T	0.155738	chr2:86088415:86090485:clu_91610_	2	86089450	ST3GAL5	N	0.0274813	0.0404871	0.497286
rs55708352	2	86741441	C	T	0.155738	chr2:86088415:86090485:clu_91610_	2	86089450	ST3GAL5	N	0.0242711	0.0405137	0.549117
rs11891659	2	86747335	A	G	0.155738	chr2:86088415:86090485:clu_91610_	2	86089450	ST3GAL5	N	0.0242711	0.0405137	0.549117
rs181394970	2	86776235	T	C	0.150273	chr2:86088415:86090485:clu_91610_	2	86089450	ST3GAL5	N	0.0228799	0.0407208	0.574203
rs17027296	2	86790716	A	C	0.155738	chr2:86088415:86090485:clu_91610_	2	86089450	ST3GAL5	N	0.025182	0.0408958	0.538054
rs111905805	2	86835580	G	A	0.147541	chr2:86088415:86090485:clu_91610_	2	86089450	ST3GAL5	N	0.0271238	0.0405853	0.503931
rs55828608	2	86679544	A	T	0.153005	ENSG00000115525.18	2	86098282	ST3GAL5	-	0.0201702	0.0115858	0.0816929
rs56347930	2	86683901	C	G	0.155738	ENSG00000115525.18	2	86098282	ST3GAL5	-	0.020478	0.0115022	0.0750187
rs59183618	2	86692772	C	T	0.155738	ENSG00000115525.18	2	86098282	ST3GAL5	-	0.0203699	0.0115022	0.0765687
rs59255035	2	86706693	G	A	0.155738	ENSG00000115525.18	2	86098282	ST3GAL5	-	0.0203492	0.0115022	0.0768678
rs1518812	2	86715696	T	C	0.155738	ENSG00000115525.18	2	86098282	ST3GAL5	-	0.0200983	0.0115022	0.0805796
rs17027265	2	86715894	C	T	0.155738	ENSG00000115525.18	2	86098282	ST3GAL5	-	0.0200911	0.0115022	0.0806874
rs55708352	2	86741441	C	T	0.155738	ENSG00000115525.18	2	86098282	ST3GAL5	-	0.0203532	0.0115022	0.0768106
rs11891659	2	86747335	A	G	0.155738	ENSG00000115525.18	2	86098282	ST3GAL5	-	0.0203532	0.0115022	0.0768106
rs181394970	2	86776235	T	C	0.150273	ENSG00000115525.18	2	86098282	ST3GAL5	-	0.0194889	0.0116719	0.094972
rs17027296	2	86790716	A	C	0.155738	ENSG00000115525.18	2	86098282	ST3GAL5	-	0.0217915	0.0115021	0.0581511
rs111905805	2	86835580	G	A	0.147541	ENSG00000115525.18	2	86098282	ST3GAL5	-	0.0194939	0.0117606	0.0974043
rs55828608	2	86679544	A	T	0.153005	chr2:86270318:86271262:clu_91643_	2	86270790	POLR1A	N	-0.0429558	0.0401641	0.284842
rs56347930	2	86683901	C	G	0.155738	chr2:86270318:86271262:clu_91643_	2	86270790	POLR1A	N	-0.0457734	0.039954	0.251939
rs59183618	2	86692772	C	T	0.155738	chr2:86270318:86271262:clu_91643_	2	86270790	POLR1A	N	-0.0468988	0.0399391	0.240291
rs59255035	2	86706693	G	A	0.155738	chr2:86270318:86271262:clu_91643_	2	86270790	POLR1A	N	-0.0418299	0.0397109	0.292176
rs1518812	2	86715696	T	C	0.155738	chr2:86270318:86271262:clu_91643_	2	86270790	POLR1A	N	-0.0446762	0.0399022	0.262866
rs17027265	2	86715894	C	T	0.155738	chr2:86270318:86271262:clu_91643_	2	86270790	POLR1A	N	-0.0437639	0.0399078	0.272805
rs55708352	2	86741441	C	T	0.155738	chr2:86270318:86271262:clu_91643_	2	86270790	POLR1A	N	-0.0448316	0.0399029	0.261218
rs11891659	2	86747335	A	G	0.155738	chr2:86270318:86271262:clu_91643_	2	86270790	POLR1A	N	-0.0448316	0.0399029	0.261218
rs181394970	2	86776235	T	C	0.150273	chr2:86270318:86271262:clu_91643_	2	86270790	POLR1A	N	-0.0450115	0.0401743	0.262541
rs17027296	2	86790716	A	C	0.155738	chr2:86270318:86271262:clu_91643_	2	86270790	POLR1A	N	-0.0483895	0.0402709	0.229519
rs111905805	2	86835580	G	A	0.147541	chr2:86270318:86271262:clu_91643_	2	86270790	POLR1A	N	-0.0505459	0.040098	0.207467
rs55828608	2	86679544	A	T	0.153005	ENSG00000068654.16	2	86290308	POLR1A	-	0.0241116	0.0115855	0.0374174
rs56347930	2	86683901	C	G	0.155738	ENSG00000068654.16	2	86290308	POLR1A	-	0.0239167	0.011502	0.0375846
rs59183618	2	86692772	C	T	0.155738	ENSG00000068654.16	2	86290308	POLR1A	-	0.0238642	0.011502	0.0380064
rs59255035	2	86706693	G	A	0.155738	ENSG00000068654.16	2	86290308	POLR1A	-	0.0231108	0.011502	0.0445077
rs1518812	2	86715696	T	C	0.155738	ENSG00000068654.16	2	86290308	POLR1A	-	0.0233064	0.011502	0.042736
rs17027265	2	86715894	C	T	0.155738	ENSG00000068654.16	2	86290308	POLR1A	-	0.0235609	0.011502	0.040519
rs55708352	2	86741441	C	T	0.155738	ENSG00000068654.16	2	86290308	POLR1A	-	0.0225936	0.0115021	0.0494943
rs11891659	2	86747335	A	G	0.155738	ENSG00000068654.16	2	86290308	POLR1A	-	0.0225936	0.0115021	0.0494943
rs181394970	2	86776235	T	C	0.150273	ENSG00000068654.16	2	86290308	POLR1A	-	0.0202432	0.0116718	0.0828526
rs17027296	2	86790716	A	C	0.155738	ENSG00000068654.16	2	86290308	POLR1A	-	0.0218601	0.0115021	0.057364
rs111905805	2	86835580	G	A	0.147541	ENSG00000068654.16	2	86290308	POLR1A	-	0.0238468	0.0117603	0.0425862
rs55828608	2	86679544	A	T	0.153005	chr2:86327295:86332607:clu_91647_	2	86329951	POLR1A	N	-0.0544877	0.0495107	0.271104
rs56347930	2	86683901	C	G	0.155738	chr2:86327295:86332607:clu_91647_	2	86329951	POLR1A	N	-0.0556939	0.049152	0.257175
rs59183618	2	86692772	C	T	0.155738	chr2:86327295:86332607:clu_91647_	2	86329951	POLR1A	N	-0.0546505	0.0491301	0.265983
rs59255035	2	86706693	G	A	0.155738	chr2:86327295:86332607:clu_91647_	2	86329951	POLR1A	N	-0.0508583	0.048846	0.297784
rs1518812	2	86715696	T	C	0.155738	chr2:86327295:86332607:clu_91647_	2	86329951	POLR1A	N	-0.053488	0.0490767	0.275763
rs17027265	2	86715894	C	T	0.155738	chr2:86327295:86332607:clu_91647_	2	86329951	POLR1A	N	-0.0511414	0.0490859	0.297469
rs55708352	2	86741441	C	T	0.155738	chr2:86327295:86332607:clu_91647_	2	86329951	POLR1A	N	-0.0502642	0.0490559	0.305537
rs11891659	2	86747335	A	G	0.155738	chr2:86327295:86332607:clu_91647_	2	86329951	POLR1A	N	-0.0502642	0.0490559	0.305537
rs181394970	2	86776235	T	C	0.150273	chr2:86327295:86332607:clu_91647_	2	86329951	POLR1A	N	-0.0491355	0.0495364	0.321243
rs17027296	2	86790716	A	C	0.155738	chr2:86327295:86332607:clu_91647_	2	86329951	POLR1A	N	-0.0422245	0.0493936	0.39263
rs111905805	2	86835580	G	A	0.147541	chr2:86327295:86332607:clu_91647_	2	86329951	POLR1A	N	-0.0520918	0.0494461	0.292109
rs55828608	2	86679544	A	T	0.153005	chr2:86327295:86332823:clu_91647_	2	86330059	POLR1A	N	-0.00260694	0.0462423	0.955043
rs56347930	2	86683901	C	G	0.155738	chr2:86327295:86332823:clu_91647_	2	86330059	POLR1A	N	0.00139825	0.0459712	0.975735
rs59183618	2	86692772	C	T	0.155738	chr2:86327295:86332823:clu_91647_	2	86330059	POLR1A	N	0.00147878	0.0459548	0.974329
rs59255035	2	86706693	G	A	0.155738	chr2:86327295:86332823:clu_91647_	2	86330059	POLR1A	N	-4.47947e-05	0.0457152	0.999218
rs1518812	2	86715696	T	C	0.155738	chr2:86327295:86332823:clu_91647_	2	86330059	POLR1A	N	0.00048501	0.0459162	0.991572
rs17027265	2	86715894	C	T	0.155738	chr2:86327295:86332823:clu_91647_	2	86330059	POLR1A	N	0.00190034	0.0459232	0.966992
rs55708352	2	86741441	C	T	0.155738	chr2:86327295:86332823:clu_91647_	2	86330059	POLR1A	N	0.00049457	0.0459163	0.991406
rs11891659	2	86747335	A	G	0.155738	chr2:86327295:86332823:clu_91647_	2	86330059	POLR1A	N	0.00049457	0.0459163	0.991406
rs181394970	2	86776235	T	C	0.150273	chr2:86327295:86332823:clu_91647_	2	86330059	POLR1A	N	-0.00957837	0.0462689	0.835998
rs17027296	2	86790716	A	C	0.155738	chr2:86327295:86332823:clu_91647_	2	86330059	POLR1A	N	-0.00132343	0.0463038	0.977198
rs111905805	2	86835580	G	A	0.147541	chr2:86327295:86332823:clu_91647_	2	86330059	POLR1A	N	-0.000559324	0.0461837	0.990337
rs55828608	2	86679544	A	T	0.153005	chr2:86344282:86346044:clu_236019_	2	86345163	PTCD3	N	0.0284726	0.0343985	0.407824
rs56347930	2	86683901	C	G	0.155738	chr2:86344282:86346044:clu_236019_	2	86345163	PTCD3	N	0.033087	0.0342479	0.333993
rs59183618	2	86692772	C	T	0.155738	chr2:86344282:86346044:clu_236019_	2	86345163	PTCD3	N	0.033116	0.0342371	0.333417
rs59255035	2	86706693	G	A	0.155738	chr2:86344282:86346044:clu_236019_	2	86345163	PTCD3	N	0.0305035	0.0340545	0.370399
rs1518812	2	86715696	T	C	0.155738	chr2:86344282:86346044:clu_236019_	2	86345163	PTCD3	N	0.0329051	0.0342086	0.336102
rs17027265	2	86715894	C	T	0.155738	chr2:86344282:86346044:clu_236019_	2	86345163	PTCD3	N	0.0366623	0.0342168	0.283957
rs55708352	2	86741441	C	T	0.155738	chr2:86344282:86346044:clu_236019_	2	86345163	PTCD3	N	0.0297698	0.0342251	0.384397
rs11891659	2	86747335	A	G	0.155738	chr2:86344282:86346044:clu_236019_	2	86345163	PTCD3	N	0.0297698	0.0342251	0.384397
rs181394970	2	86776235	T	C	0.150273	chr2:86344282:86346044:clu_236019_	2	86345163	PTCD3	N	0.0253551	0.0344227	0.461376
rs17027296	2	86790716	A	C	0.155738	chr2:86344282:86346044:clu_236019_	2	86345163	PTCD3	N	0.0426472	0.034555	0.217134
rs111905805	2	86835580	G	A	0.147541	chr2:86344282:86346044:clu_236019_	2	86345163	PTCD3	N	0.0191591	0.0342318	0.575694
rs55828608	2	86679544	A	T	0.153005	ENSG00000132300.19	2	86351313	PTCD3	+	0.0173073	0.0115859	0.135224
rs56347930	2	86683901	C	G	0.155738	ENSG00000132300.19	2	86351313	PTCD3	+	0.0153981	0.0115025	0.180677
rs59183618	2	86692772	C	T	0.155738	ENSG00000132300.19	2	86351313	PTCD3	+	0.016066	0.0115025	0.162492
rs59255035	2	86706693	G	A	0.155738	ENSG00000132300.19	2	86351313	PTCD3	+	0.0148361	0.0115025	0.197117
rs1518812	2	86715696	T	C	0.155738	ENSG00000132300.19	2	86351313	PTCD3	+	0.0148964	0.0115025	0.1953
rs17027265	2	86715894	C	T	0.155738	ENSG00000132300.19	2	86351313	PTCD3	+	0.0155461	0.0115025	0.176521
rs55708352	2	86741441	C	T	0.155738	ENSG00000132300.19	2	86351313	PTCD3	+	0.0150002	0.0115025	0.192205
rs11891659	2	86747335	A	G	0.155738	ENSG00000132300.19	2	86351313	PTCD3	+	0.0150002	0.0115025	0.192205
rs181394970	2	86776235	T	C	0.150273	ENSG00000132300.19	2	86351313	PTCD3	+	0.0147447	0.0116721	0.206501
rs17027296	2	86790716	A	C	0.155738	ENSG00000132300.19	2	86351313	PTCD3	+	0.0119484	0.0115026	0.298919
rs111905805	2	86835580	G	A	0.147541	ENSG00000132300.19	2	86351313	PTCD3	+	0.0203071	0.0117605	0.0842178
rs55828608	2	86679544	A	T	0.153005	chr2:86352205:86352578:clu_236020_	2	86352392	PTCD3	N	-0.0228589	0.0352034	0.51612
rs56347930	2	86683901	C	G	0.155738	chr2:86352205:86352578:clu_236020_	2	86352392	PTCD3	N	-0.0246927	0.0350466	0.481079
rs59183618	2	86692772	C	T	0.155738	chr2:86352205:86352578:clu_236020_	2	86352392	PTCD3	N	-0.0253685	0.0350355	0.469016
rs59255035	2	86706693	G	A	0.155738	chr2:86352205:86352578:clu_236020_	2	86352392	PTCD3	N	-0.0264844	0.0348772	0.447635
rs1518812	2	86715696	T	C	0.155738	chr2:86352205:86352578:clu_236020_	2	86352392	PTCD3	N	-0.0267537	0.0350035	0.444679
rs17027265	2	86715894	C	T	0.155738	chr2:86352205:86352578:clu_236020_	2	86352392	PTCD3	N	-0.0230925	0.0350087	0.509497
rs55708352	2	86741441	C	T	0.155738	chr2:86352205:86352578:clu_236020_	2	86352392	PTCD3	N	-0.0305952	0.0350111	0.382188
rs11891659	2	86747335	A	G	0.155738	chr2:86352205:86352578:clu_236020_	2	86352392	PTCD3	N	-0.0305952	0.0350111	0.382188
rs181394970	2	86776235	T	C	0.150273	chr2:86352205:86352578:clu_236020_	2	86352392	PTCD3	N	-0.0314902	0.0352214	0.371287
rs17027296	2	86790716	A	C	0.155738	chr2:86352205:86352578:clu_236020_	2	86352392	PTCD3	N	-0.0213657	0.0353326	0.545377
rs111905805	2	86835580	G	A	0.147541	chr2:86352205:86352578:clu_236020_	2	86352392	PTCD3	N	-0.027117	0.0351368	0.440261
rs55828608	2	86679544	A	T	0.153005	chr2:86352638:86352918:clu_236020_	2	86352778	PTCD3	N	-0.0223949	0.0348891	0.520945
rs56347930	2	86683901	C	G	0.155738	chr2:86352638:86352918:clu_236020_	2	86352778	PTCD3	N	-0.0272298	0.0347342	0.43307
rs59183618	2	86692772	C	T	0.155738	chr2:86352638:86352918:clu_236020_	2	86352778	PTCD3	N	-0.0275405	0.0347232	0.427695
rs59255035	2	86706693	G	A	0.155738	chr2:86352638:86352918:clu_236020_	2	86352778	PTCD3	N	-0.0247397	0.0345663	0.474167
rs1518812	2	86715696	T	C	0.155738	chr2:86352638:86352918:clu_236020_	2	86352778	PTCD3	N	-0.0295863	0.0346922	0.393759
rs17027265	2	86715894	C	T	0.155738	chr2:86352638:86352918:clu_236020_	2	86352778	PTCD3	N	-0.0309488	0.0346959	0.372391
rs55708352	2	86741441	C	T	0.155738	chr2:86352638:86352918:clu_236020_	2	86352778	PTCD3	N	-0.029674	0.0346901	0.392328
rs11891659	2	86747335	A	G	0.155738	chr2:86352638:86352918:clu_236020_	2	86352778	PTCD3	N	-0.029674	0.0346901	0.392328
rs181394970	2	86776235	T	C	0.150273	chr2:86352638:86352918:clu_236020_	2	86352778	PTCD3	N	-0.0320539	0.0348647	0.357898
rs17027296	2	86790716	A	C	0.155738	chr2:86352638:86352918:clu_236020_	2	86352778	PTCD3	N	-0.0238646	0.0350151	0.495523
rs111905805	2	86835580	G	A	0.147541	chr2:86352638:86352918:clu_236020_	2	86352778	PTCD3	N	-0.0192975	0.0349175	0.580497
rs55828608	2	86679544	A	T	0.153005	ENSG00000132305.21	2	86396825	IMMT	-	0.00751641	0.0115863	0.516512
rs56347930	2	86683901	C	G	0.155738	ENSG00000132305.21	2	86396825	IMMT	-	0.00758964	0.0115028	0.509376
rs59183618	2	86692772	C	T	0.155738	ENSG00000132305.21	2	86396825	IMMT	-	0.00716489	0.0115028	0.533361
rs59255035	2	86706693	G	A	0.155738	ENSG00000132305.21	2	86396825	IMMT	-	0.00683389	0.0115028	0.55244
rs1518812	2	86715696	T	C	0.155738	ENSG00000132305.21	2	86396825	IMMT	-	0.00730803	0.0115028	0.525215
rs17027265	2	86715894	C	T	0.155738	ENSG00000132305.21	2	86396825	IMMT	-	0.00738085	0.0115028	0.521095
rs55708352	2	86741441	C	T	0.155738	ENSG00000132305.21	2	86396825	IMMT	-	0.00823823	0.0115028	0.47387
rs11891659	2	86747335	A	G	0.155738	ENSG00000132305.21	2	86396825	IMMT	-	0.00823823	0.0115028	0.47387
rs181394970	2	86776235	T	C	0.150273	ENSG00000132305.21	2	86396825	IMMT	-	0.00628926	0.0116724	0.590014
rs17027296	2	86790716	A	C	0.155738	ENSG00000132305.21	2	86396825	IMMT	-	0.00600482	0.0115028	0.601649
rs111905805	2	86835580	G	A	0.147541	ENSG00000132305.21	2	86396825	IMMT	-	0.00703845	0.011761	0.549536
rs55828608	2	86679544	A	T	0.153005	chr2:86426656:86433229:clu_236039_	2	86429942	MRPL35	N	-0.056872	0.0365497	0.119704
rs56347930	2	86683901	C	G	0.155738	chr2:86426656:86433229:clu_236039_	2	86429942	MRPL35	N	-0.0575871	0.0363004	0.112648
rs59183618	2	86692772	C	T	0.155738	chr2:86426656:86433229:clu_236039_	2	86429942	MRPL35	N	-0.0579125	0.0362896	0.110523
rs59255035	2	86706693	G	A	0.155738	chr2:86426656:86433229:clu_236039_	2	86429942	MRPL35	N	-0.0605816	0.0361178	0.0934767
rs1518812	2	86715696	T	C	0.155738	chr2:86426656:86433229:clu_236039_	2	86429942	MRPL35	N	-0.0592256	0.0362611	0.102405
rs17027265	2	86715894	C	T	0.155738	chr2:86426656:86433229:clu_236039_	2	86429942	MRPL35	N	-0.0566022	0.0362665	0.118587
rs55708352	2	86741441	C	T	0.155738	chr2:86426656:86433229:clu_236039_	2	86429942	MRPL35	N	-0.0577477	0.0362718	0.111366
rs11891659	2	86747335	A	G	0.155738	chr2:86426656:86433229:clu_236039_	2	86429942	MRPL35	N	-0.0577477	0.0362718	0.111366
rs181394970	2	86776235	T	C	0.150273	chr2:86426656:86433229:clu_236039_	2	86429942	MRPL35	N	-0.0509681	0.0366996	0.164896
rs17027296	2	86790716	A	C	0.155738	chr2:86426656:86433229:clu_236039_	2	86429942	MRPL35	N	-0.0601791	0.0366007	0.100133
rs111905805	2	86835580	G	A	0.147541	chr2:86426656:86433229:clu_236039_	2	86429942	MRPL35	N	-0.0680725	0.036382	0.0613386
rs55828608	2	86679544	A	T	0.153005	ENSG00000132313.15	2	86433695	MRPL35	+	0.0425214	0.0115837	0.00024179
rs56347930	2	86683901	C	G	0.155738	ENSG00000132313.15	2	86433695	MRPL35	+	0.0423688	0.0115001	0.000229423
rs59183618	2	86692772	C	T	0.155738	ENSG00000132313.15	2	86433695	MRPL35	+	0.0423943	0.0115001	0.000227433
rs59255035	2	86706693	G	A	0.155738	ENSG00000132313.15	2	86433695	MRPL35	+	0.0391879	0.0115005	0.000655639
rs1518812	2	86715696	T	C	0.155738	ENSG00000132313.15	2	86433695	MRPL35	+	0.0409651	0.0115003	0.000367928
rs17027265	2	86715894	C	T	0.155738	ENSG00000132313.15	2	86433695	MRPL35	+	0.0407794	0.0115003	0.000391237
rs55708352	2	86741441	C	T	0.155738	ENSG00000132313.15	2	86433695	MRPL35	+	0.0409069	0.0115003	0.000375083
rs11891659	2	86747335	A	G	0.155738	ENSG00000132313.15	2	86433695	MRPL35	+	0.0409069	0.0115003	0.000375083
rs181394970	2	86776235	T	C	0.150273	ENSG00000132313.15	2	86433695	MRPL35	+	0.0368801	0.0116704	0.00157694
rs17027296	2	86790716	A	C	0.155738	ENSG00000132313.15	2	86433695	MRPL35	+	0.0376253	0.0115007	0.00106956
rs111905805	2	86835580	G	A	0.147541	ENSG00000132313.15	2	86433695	MRPL35	+	0.0409255	0.0117586	0.000500542
rs55828608	2	86679544	A	T	0.153005	chr2:86433418:86434306:clu_236039_	2	86433862	MRPL35	N	-0.0157548	0.0302579	0.602586
rs56347930	2	86683901	C	G	0.155738	chr2:86433418:86434306:clu_236039_	2	86433862	MRPL35	N	-0.0145594	0.0301032	0.628635
rs59183618	2	86692772	C	T	0.155738	chr2:86433418:86434306:clu_236039_	2	86433862	MRPL35	N	-0.0148371	0.0300946	0.622002
rs59255035	2	86706693	G	A	0.155738	chr2:86433418:86434306:clu_236039_	2	86433862	MRPL35	N	-0.0142233	0.0299599	0.634969
rs1518812	2	86715696	T	C	0.155738	chr2:86433418:86434306:clu_236039_	2	86433862	MRPL35	N	-0.0156271	0.0300705	0.603284
rs17027265	2	86715894	C	T	0.155738	chr2:86433418:86434306:clu_236039_	2	86433862	MRPL35	N	-0.0168229	0.0300729	0.575886
rs55708352	2	86741441	C	T	0.155738	chr2:86433418:86434306:clu_236039_	2	86433862	MRPL35	N	-0.0156758	0.0300748	0.602208
rs11891659	2	86747335	A	G	0.155738	chr2:86433418:86434306:clu_236039_	2	86433862	MRPL35	N	-0.0156758	0.0300748	0.602208
rs181394970	2	86776235	T	C	0.150273	chr2:86433418:86434306:clu_236039_	2	86433862	MRPL35	N	-0.0091514	0.0303101	0.762708
rs17027296	2	86790716	A	C	0.155738	chr2:86433418:86434306:clu_236039_	2	86433862	MRPL35	N	-0.0241382	0.0303628	0.426617
rs111905805	2	86835580	G	A	0.147541	chr2:86433418:86434306:clu_236039_	2	86433862	MRPL35	N	-0.0168251	0.0302201	0.577697
rs55828608	2	86679544	A	T	0.153005	chr2:86434450:86437603:clu_236039_	2	86436026	MRPL35	N	0.111263	0.0389301	0.00426311
rs56347930	2	86683901	C	G	0.155738	chr2:86434450:86437603:clu_236039_	2	86436026	MRPL35	N	0.11018	0.0386919	0.00440473
rs59183618	2	86692772	C	T	0.155738	chr2:86434450:86437603:clu_236039_	2	86436026	MRPL35	N	0.110447	0.038682	0.00430034
rs59255035	2	86706693	G	A	0.155738	chr2:86434450:86437603:clu_236039_	2	86436026	MRPL35	N	0.11171	0.0385163	0.00372761
rs1518812	2	86715696	T	C	0.155738	chr2:86434450:86437603:clu_236039_	2	86436026	MRPL35	N	0.112068	0.038655	0.00374133
rs17027265	2	86715894	C	T	0.155738	chr2:86434450:86437603:clu_236039_	2	86436026	MRPL35	N	0.110583	0.0386599	0.00423101
rs55708352	2	86741441	C	T	0.155738	chr2:86434450:86437603:clu_236039_	2	86436026	MRPL35	N	0.112259	0.0386626	0.0036894
rs11891659	2	86747335	A	G	0.155738	chr2:86434450:86437603:clu_236039_	2	86436026	MRPL35	N	0.112259	0.0386626	0.0036894
rs181394970	2	86776235	T	C	0.150273	chr2:86434450:86437603:clu_236039_	2	86436026	MRPL35	N	0.100256	0.0390661	0.0102782
rs17027296	2	86790716	A	C	0.155738	chr2:86434450:86437603:clu_236039_	2	86436026	MRPL35	N	0.119675	0.0390132	0.00215818
rs111905805	2	86835580	G	A	0.147541	chr2:86434450:86437603:clu_236039_	2	86436026	MRPL35	N	0.121727	0.0388284	0.00171857
rs55828608	2	86679544	A	T	0.153005	ENSG00000068615.19	2	86503161	REEP1	-	0.0345219	0.0115846	0.00288265
rs56347930	2	86683901	C	G	0.155738	ENSG00000068615.19	2	86503161	REEP1	-	0.037148	0.0115008	0.00123772
rs59183618	2	86692772	C	T	0.155738	ENSG00000068615.19	2	86503161	REEP1	-	0.0369117	0.0115008	0.0013297
rs59255035	2	86706693	G	A	0.155738	ENSG00000068615.19	2	86503161	REEP1	-	0.0372683	0.0115008	0.00119317
rs1518812	2	86715696	T	C	0.155738	ENSG00000068615.19	2	86503161	REEP1	-	0.0368891	0.0115008	0.00133882
rs17027265	2	86715894	C	T	0.155738	ENSG00000068615.19	2	86503161	REEP1	-	0.0367141	0.0115008	0.00141143
rs55708352	2	86741441	C	T	0.155738	ENSG00000068615.19	2	86503161	REEP1	-	0.0370421	0.0115008	0.00127817
rs11891659	2	86747335	A	G	0.155738	ENSG00000068615.19	2	86503161	REEP1	-	0.0370421	0.0115008	0.00127817
rs181394970	2	86776235	T	C	0.150273	ENSG00000068615.19	2	86503161	REEP1	-	0.0312753	0.011671	0.00736778
rs17027296	2	86790716	A	C	0.155738	ENSG00000068615.19	2	86503161	REEP1	-	0.0380987	0.0115007	0.000923877
rs111905805	2	86835580	G	A	0.147541	ENSG00000068615.19	2	86503161	REEP1	-	0.038727	0.0117589	0.000989769
rs55828608	2	86679544	A	T	0.153005	chr2:86734703:86737481:clu_91667_	2	86736092	CHMP3	N	-0.253601	0.0383982	3.98798e-11
rs56347930	2	86683901	C	G	0.155738	chr2:86734703:86737481:clu_91667_	2	86736092	CHMP3	N	-0.255878	0.0381591	2.00658e-11
rs59183618	2	86692772	C	T	0.155738	chr2:86734703:86737481:clu_91667_	2	86736092	CHMP3	N	-0.256285	0.038148	1.84019e-11
rs59255035	2	86706693	G	A	0.155738	chr2:86734703:86737481:clu_91667_	2	86736092	CHMP3	N	-0.259584	0.0379498	7.90839e-12
rs1518812	2	86715696	T	C	0.155738	chr2:86734703:86737481:clu_91667_	2	86736092	CHMP3	N	-0.258807	0.0381149	1.11993e-11
rs17027265	2	86715894	C	T	0.155738	chr2:86734703:86737481:clu_91667_	2	86736092	CHMP3	N	-0.25966	0.0381167	9.60961e-12
rs55708352	2	86741441	C	T	0.155738	chr2:86734703:86737481:clu_91667_	2	86736092	CHMP3	N	-0.259315	0.0381223	1.03043e-11
rs11891659	2	86747335	A	G	0.155738	chr2:86734703:86737481:clu_91667_	2	86736092	CHMP3	N	-0.259315	0.0381223	1.03043e-11
rs181394970	2	86776235	T	C	0.150273	chr2:86734703:86737481:clu_91667_	2	86736092	CHMP3	N	-0.273253	0.0384747	1.22833e-12
rs17027296	2	86790716	A	C	0.155738	chr2:86734703:86737481:clu_91667_	2	86736092	CHMP3	N	-0.266844	0.0384793	4.06995e-12
rs111905805	2	86835580	G	A	0.147541	chr2:86734703:86737481:clu_91667_	2	86736092	CHMP3	N	-0.244697	0.0383282	1.72229e-10
rs55828608	2	86679544	A	T	0.153005	ENSG00000115561.16	2	86760577	CHMP3	-	0.0957684	0.0115726	1.27994e-16
rs56347930	2	86683901	C	G	0.155738	ENSG00000115561.16	2	86760577	CHMP3	-	0.0965994	0.0114887	4.16397e-17
rs59183618	2	86692772	C	T	0.155738	ENSG00000115561.16	2	86760577	CHMP3	-	0.0961765	0.0114889	5.69944e-17
rs59255035	2	86706693	G	A	0.155738	ENSG00000115561.16	2	86760577	CHMP3	-	0.096511	0.0114888	4.447e-17
rs1518812	2	86715696	T	C	0.155738	ENSG00000115561.16	2	86760577	CHMP3	-	0.0974382	0.0114885	2.22544e-17
rs17027265	2	86715894	C	T	0.155738	ENSG00000115561.16	2	86760577	CHMP3	-	0.0976196	0.0114884	1.94214e-17
rs55708352	2	86741441	C	T	0.155738	ENSG00000115561.16	2	86760577	CHMP3	-	0.0968196	0.0114887	3.53447e-17
rs11891659	2	86747335	A	G	0.155738	ENSG00000115561.16	2	86760577	CHMP3	-	0.0968196	0.0114887	3.53447e-17
rs181394970	2	86776235	T	C	0.150273	ENSG00000115561.16	2	86760577	CHMP3	-	0.0939084	0.0116593	7.98791e-16
rs17027296	2	86790716	A	C	0.155738	ENSG00000115561.16	2	86760577	CHMP3	-	0.0985461	0.0114882	9.64862e-18
rs111905805	2	86835580	G	A	0.147541	ENSG00000115561.16	2	86760577	CHMP3	-	0.0997015	0.0117464	2.10521e-17
rs55828608	2	86679544	A	T	0.153005	chr2:86920030:86922117:clu_91686_	2	86921074	CHMP3	N	0.0593448	0.0408989	0.146777
rs56347930	2	86683901	C	G	0.155738	chr2:86920030:86922117:clu_91686_	2	86921074	CHMP3	N	0.0621941	0.0406817	0.126315
rs59183618	2	86692772	C	T	0.155738	chr2:86920030:86922117:clu_91686_	2	86921074	CHMP3	N	0.0607268	0.040669	0.135386
rs59255035	2	86706693	G	A	0.155738	chr2:86920030:86922117:clu_91686_	2	86921074	CHMP3	N	0.0607283	0.0404799	0.13356
rs1518812	2	86715696	T	C	0.155738	chr2:86920030:86922117:clu_91686_	2	86921074	CHMP3	N	0.0606744	0.0406314	0.135362
rs17027265	2	86715894	C	T	0.155738	chr2:86920030:86922117:clu_91686_	2	86921074	CHMP3	N	0.0609806	0.0406361	0.133446
rs55708352	2	86741441	C	T	0.155738	chr2:86920030:86922117:clu_91686_	2	86921074	CHMP3	N	0.0630945	0.0406397	0.120534
rs11891659	2	86747335	A	G	0.155738	chr2:86920030:86922117:clu_91686_	2	86921074	CHMP3	N	0.0630945	0.0406397	0.120534
rs181394970	2	86776235	T	C	0.150273	chr2:86920030:86922117:clu_91686_	2	86921074	CHMP3	N	0.0612212	0.0409423	0.134834
rs17027296	2	86790716	A	C	0.155738	chr2:86920030:86922117:clu_91686_	2	86921074	CHMP3	N	0.0606809	0.0410058	0.138924
rs111905805	2	86835580	G	A	0.147541	chr2:86920030:86922117:clu_91686_	2	86921074	CHMP3	N	0.0642873	0.0408116	0.115206
rs55828608	2	86679544	A	T	0.153005	chr2:86915448:86928983:clu_91686_	2	86922216	CHMP3	N	-0.0183896	0.0385245	0.633113
rs56347930	2	86683901	C	G	0.155738	chr2:86915448:86928983:clu_91686_	2	86922216	CHMP3	N	-0.0159674	0.0383186	0.676898
rs59183618	2	86692772	C	T	0.155738	chr2:86915448:86928983:clu_91686_	2	86922216	CHMP3	N	-0.0173802	0.0383056	0.650027
rs59255035	2	86706693	G	A	0.155738	chr2:86915448:86928983:clu_91686_	2	86922216	CHMP3	N	-0.0211363	0.0381221	0.57928
rs1518812	2	86715696	T	C	0.155738	chr2:86915448:86928983:clu_91686_	2	86922216	CHMP3	N	-0.0208538	0.0382712	0.585825
rs17027265	2	86715894	C	T	0.155738	chr2:86915448:86928983:clu_91686_	2	86922216	CHMP3	N	-0.0202256	0.0382761	0.597212
rs55708352	2	86741441	C	T	0.155738	chr2:86915448:86928983:clu_91686_	2	86922216	CHMP3	N	-0.0210888	0.0382787	0.581683
rs11891659	2	86747335	A	G	0.155738	chr2:86915448:86928983:clu_91686_	2	86922216	CHMP3	N	-0.0210888	0.0382787	0.581683
rs181394970	2	86776235	T	C	0.150273	chr2:86915448:86928983:clu_91686_	2	86922216	CHMP3	N	-0.0192133	0.0385928	0.618593
rs17027296	2	86790716	A	C	0.155738	chr2:86915448:86928983:clu_91686_	2	86922216	CHMP3	N	-0.0222377	0.0386325	0.564871
rs111905805	2	86835580	G	A	0.147541	chr2:86915448:86928983:clu_91686_	2	86922216	CHMP3	N	-0.0220324	0.0384407	0.566541
rs55828608	2	86679544	A	T	0.153005	chr2:86922166:86922539:clu_91686_	2	86922352	CHMP3	N	-0.0406079	0.0424587	0.338865
rs56347930	2	86683901	C	G	0.155738	chr2:86922166:86922539:clu_91686_	2	86922352	CHMP3	N	-0.0350579	0.042208	0.406201
rs59183618	2	86692772	C	T	0.155738	chr2:86922166:86922539:clu_91686_	2	86922352	CHMP3	N	-0.0366691	0.0421914	0.384786
rs59255035	2	86706693	G	A	0.155738	chr2:86922166:86922539:clu_91686_	2	86922352	CHMP3	N	-0.0403692	0.0419579	0.335982
rs1518812	2	86715696	T	C	0.155738	chr2:86922166:86922539:clu_91686_	2	86922352	CHMP3	N	-0.040155	0.042148	0.340736
rs17027265	2	86715894	C	T	0.155738	chr2:86922166:86922539:clu_91686_	2	86922352	CHMP3	N	-0.0390563	0.0421546	0.354185
rs55708352	2	86741441	C	T	0.155738	chr2:86922166:86922539:clu_91686_	2	86922352	CHMP3	N	-0.0400373	0.0421463	0.342133
rs11891659	2	86747335	A	G	0.155738	chr2:86922166:86922539:clu_91686_	2	86922352	CHMP3	N	-0.0400373	0.0421463	0.342133
rs181394970	2	86776235	T	C	0.150273	chr2:86922166:86922539:clu_91686_	2	86922352	CHMP3	N	-0.0294721	0.0425187	0.488211
rs17027296	2	86790716	A	C	0.155738	chr2:86922166:86922539:clu_91686_	2	86922352	CHMP3	N	-0.0408878	0.0425145	0.336182
rs111905805	2	86835580	G	A	0.147541	chr2:86922166:86922539:clu_91686_	2	86922352	CHMP3	N	-0.0469262	0.0423802	0.268179
rs55828608	2	86679544	A	T	0.153005	chr2:86922166:86928752:clu_91686_	2	86925459	CHMP3	N	-0.0351782	0.0435705	0.419444
rs56347930	2	86683901	C	G	0.155738	chr2:86922166:86928752:clu_91686_	2	86925459	CHMP3	N	-0.0309436	0.0432622	0.474451
rs59183618	2	86692772	C	T	0.155738	chr2:86922166:86928752:clu_91686_	2	86925459	CHMP3	N	-0.0324445	0.0432455	0.453111
rs59255035	2	86706693	G	A	0.155738	chr2:86922166:86928752:clu_91686_	2	86925459	CHMP3	N	-0.0369837	0.0430134	0.38989
rs1518812	2	86715696	T	C	0.155738	chr2:86922166:86928752:clu_91686_	2	86925459	CHMP3	N	-0.036951	0.0432013	0.392374
rs17027265	2	86715894	C	T	0.155738	chr2:86922166:86928752:clu_91686_	2	86925459	CHMP3	N	-0.0359815	0.0432078	0.404984
rs55708352	2	86741441	C	T	0.155738	chr2:86922166:86928752:clu_91686_	2	86925459	CHMP3	N	-0.0369356	0.0432013	0.392571
rs11891659	2	86747335	A	G	0.155738	chr2:86922166:86928752:clu_91686_	2	86925459	CHMP3	N	-0.0369356	0.0432013	0.392571
rs181394970	2	86776235	T	C	0.150273	chr2:86922166:86928752:clu_91686_	2	86925459	CHMP3	N	-0.0390083	0.0437084	0.372142
rs17027296	2	86790716	A	C	0.155738	chr2:86922166:86928752:clu_91686_	2	86925459	CHMP3	N	-0.0406459	0.0435508	0.350666
rs111905805	2	86835580	G	A	0.147541	chr2:86922166:86928752:clu_91686_	2	86925459	CHMP3	N	-0.0422675	0.0434443	0.330596
rs55828608	2	86679544	A	T	0.153005	chr2:86922618:86928983:clu_91686_	2	86925800	CHMP3	N	-0.0433011	0.0411557	0.292741
rs56347930	2	86683901	C	G	0.155738	chr2:86922618:86928983:clu_91686_	2	86925800	CHMP3	N	-0.0387466	0.0409304	0.343819
rs59183618	2	86692772	C	T	0.155738	chr2:86922618:86928983:clu_91686_	2	86925800	CHMP3	N	-0.0402385	0.0409155	0.325384
rs59255035	2	86706693	G	A	0.155738	chr2:86922618:86928983:clu_91686_	2	86925800	CHMP3	N	-0.0428979	0.040709	0.291989
rs1518812	2	86715696	T	C	0.155738	chr2:86922618:86928983:clu_91686_	2	86925800	CHMP3	N	-0.0436427	0.0408757	0.28566
rs17027265	2	86715894	C	T	0.155738	chr2:86922618:86928983:clu_91686_	2	86925800	CHMP3	N	-0.0426828	0.0408816	0.296457
rs55708352	2	86741441	C	T	0.155738	chr2:86922618:86928983:clu_91686_	2	86925800	CHMP3	N	-0.0433179	0.0408799	0.28931
rs11891659	2	86747335	A	G	0.155738	chr2:86922618:86928983:clu_91686_	2	86925800	CHMP3	N	-0.0433179	0.0408799	0.28931
rs181394970	2	86776235	T	C	0.150273	chr2:86922618:86928983:clu_91686_	2	86925800	CHMP3	N	-0.0419573	0.0412275	0.308819
rs17027296	2	86790716	A	C	0.155738	chr2:86922618:86928983:clu_91686_	2	86925800	CHMP3	N	-0.0465857	0.0412402	0.258637
rs111905805	2	86835580	G	A	0.147541	chr2:86922618:86928983:clu_91686_	2	86925800	CHMP3	N	-0.0480185	0.0410792	0.242434
rs55828608	2	86679544	A	T	0.153005	chr2:86928899:86928983:clu_91686_	2	86928941	CHMP3	N	-0.0200737	0.0393313	0.609789
rs56347930	2	86683901	C	G	0.155738	chr2:86928899:86928983:clu_91686_	2	86928941	CHMP3	N	-0.0191098	0.0390783	0.624832
rs59183618	2	86692772	C	T	0.155738	chr2:86928899:86928983:clu_91686_	2	86928941	CHMP3	N	-0.0166969	0.0390694	0.669113
rs59255035	2	86706693	G	A	0.155738	chr2:86928899:86928983:clu_91686_	2	86928941	CHMP3	N	-0.0202473	0.0388974	0.602694
rs1518812	2	86715696	T	C	0.155738	chr2:86928899:86928983:clu_91686_	2	86928941	CHMP3	N	-0.0201535	0.0390346	0.605646
rs17027265	2	86715894	C	T	0.155738	chr2:86928899:86928983:clu_91686_	2	86928941	CHMP3	N	-0.0191981	0.0390396	0.622889
rs55708352	2	86741441	C	T	0.155738	chr2:86928899:86928983:clu_91686_	2	86928941	CHMP3	N	-0.0221028	0.0390398	0.571283
rs11891659	2	86747335	A	G	0.155738	chr2:86928899:86928983:clu_91686_	2	86928941	CHMP3	N	-0.0221028	0.0390398	0.571283
rs181394970	2	86776235	T	C	0.150273	chr2:86928899:86928983:clu_91686_	2	86928941	CHMP3	N	-0.0216197	0.0394745	0.583905
rs17027296	2	86790716	A	C	0.155738	chr2:86928899:86928983:clu_91686_	2	86928941	CHMP3	N	-0.023495	0.0393806	0.550766
rs111905805	2	86835580	G	A	0.147541	chr2:86928899:86928983:clu_91686_	2	86928941	CHMP3	N	-0.025913	0.0392284	0.508889
rs55828608	2	86679544	A	T	0.153005	chr2:86922166:86948105:clu_91686_	2	86935136	CHMP3	N	0.018095	0.0386843	0.639955
rs56347930	2	86683901	C	G	0.155738	chr2:86922166:86948105:clu_91686_	2	86935136	CHMP3	N	0.0212013	0.0384987	0.581838
rs59183618	2	86692772	C	T	0.155738	chr2:86922166:86948105:clu_91686_	2	86935136	CHMP3	N	0.0192323	0.0384863	0.617274
rs59255035	2	86706693	G	A	0.155738	chr2:86922166:86948105:clu_91686_	2	86935136	CHMP3	N	0.0139035	0.0382834	0.716475
rs1518812	2	86715696	T	C	0.155738	chr2:86922166:86948105:clu_91686_	2	86935136	CHMP3	N	0.0159949	0.0384497	0.677414
rs17027265	2	86715894	C	T	0.155738	chr2:86922166:86948105:clu_91686_	2	86935136	CHMP3	N	0.0168201	0.0384543	0.661818
rs55708352	2	86741441	C	T	0.155738	chr2:86922166:86948105:clu_91686_	2	86935136	CHMP3	N	0.0159851	0.0384535	0.677629
rs11891659	2	86747335	A	G	0.155738	chr2:86922166:86948105:clu_91686_	2	86935136	CHMP3	N	0.0159851	0.0384535	0.677629
rs181394970	2	86776235	T	C	0.150273	chr2:86922166:86948105:clu_91686_	2	86935136	CHMP3	N	0.0194949	0.0387152	0.614581
rs17027296	2	86790716	A	C	0.155738	chr2:86922166:86948105:clu_91686_	2	86935136	CHMP3	N	0.0155315	0.0388433	0.689266
rs111905805	2	86835580	G	A	0.147541	chr2:86922166:86948105:clu_91686_	2	86935136	CHMP3	N	0.0166445	0.0386271	0.66654
rs55828608	2	86679544	A	T	0.153005	chr2:87015683:87016763:clu_91701_	2	87016223	CD8A	N	0.0886766	0.0366562	0.0155572
rs56347930	2	86683901	C	G	0.155738	chr2:87015683:87016763:clu_91701_	2	87016223	CD8A	N	0.090868	0.0364291	0.0126178
rs59183618	2	86692772	C	T	0.155738	chr2:87015683:87016763:clu_91701_	2	87016223	CD8A	N	0.0919869	0.0364189	0.0115433
rs59255035	2	86706693	G	A	0.155738	chr2:87015683:87016763:clu_91701_	2	87016223	CD8A	N	0.0923802	0.0362696	0.0108639
rs1518812	2	86715696	T	C	0.155738	chr2:87015683:87016763:clu_91701_	2	87016223	CD8A	N	0.0921455	0.0363924	0.0113415
rs17027265	2	86715894	C	T	0.155738	chr2:87015683:87016763:clu_91701_	2	87016223	CD8A	N	0.0933805	0.0363943	0.0102937
rs55708352	2	86741441	C	T	0.155738	chr2:87015683:87016763:clu_91701_	2	87016223	CD8A	N	0.0973698	0.0364091	0.00748787
rs11891659	2	86747335	A	G	0.155738	chr2:87015683:87016763:clu_91701_	2	87016223	CD8A	N	0.0973698	0.0364091	0.00748787
rs181394970	2	86776235	T	C	0.150273	chr2:87015683:87016763:clu_91701_	2	87016223	CD8A	N	0.106091	0.0367804	0.00392092
rs17027296	2	86790716	A	C	0.155738	chr2:87015683:87016763:clu_91701_	2	87016223	CD8A	N	0.0923335	0.0367524	0.0119943
rs111905805	2	86835580	G	A	0.147541	chr2:87015683:87016763:clu_91701_	2	87016223	CD8A	N	0.0923967	0.0364934	0.0113455
rs55828608	2	86679544	A	T	0.153005	chr2:87185059:87185405:clu_236074_	2	87185232	RGPD1	N	0.00636904	0.0351051	0.856032
rs56347930	2	86683901	C	G	0.155738	chr2:87185059:87185405:clu_236074_	2	87185232	RGPD1	N	0.00470934	0.0349787	0.892901
rs59183618	2	86692772	C	T	0.155738	chr2:87185059:87185405:clu_236074_	2	87185232	RGPD1	N	0.00371042	0.0349692	0.915499
rs59255035	2	86706693	G	A	0.155738	chr2:87185059:87185405:clu_236074_	2	87185232	RGPD1	N	-0.0035975	0.0347932	0.917648
rs1518812	2	86715696	T	C	0.155738	chr2:87185059:87185405:clu_236074_	2	87185232	RGPD1	N	-0.000694173	0.034941	0.984149
rs17027265	2	86715894	C	T	0.155738	chr2:87185059:87185405:clu_236074_	2	87185232	RGPD1	N	-0.00355191	0.0349446	0.919039
rs55708352	2	86741441	C	T	0.155738	chr2:87185059:87185405:clu_236074_	2	87185232	RGPD1	N	-0.000445681	0.0349501	0.989826
rs11891659	2	86747335	A	G	0.155738	chr2:87185059:87185405:clu_236074_	2	87185232	RGPD1	N	-0.000445681	0.0349501	0.989826
rs181394970	2	86776235	T	C	0.150273	chr2:87185059:87185405:clu_236074_	2	87185232	RGPD1	N	-0.00680667	0.0350884	0.846186
rs17027296	2	86790716	A	C	0.155738	chr2:87185059:87185405:clu_236074_	2	87185232	RGPD1	N	-0.0114772	0.035328	0.745275
rs111905805	2	86835580	G	A	0.147541	chr2:87185059:87185405:clu_236074_	2	87185232	RGPD1	N	-0.0102645	0.0350783	0.769814
rs55828608	2	86679544	A	T	0.153005	chr2:87185059:87190152:clu_236074_	2	87187606	RGPD1	N	-0.0416797	0.0350021	0.23374
rs56347930	2	86683901	C	G	0.155738	chr2:87185059:87190152:clu_236074_	2	87187606	RGPD1	N	-0.0399256	0.0348938	0.252539
rs59183618	2	86692772	C	T	0.155738	chr2:87185059:87190152:clu_236074_	2	87187606	RGPD1	N	-0.0383214	0.0348854	0.271989
rs59255035	2	86706693	G	A	0.155738	chr2:87185059:87190152:clu_236074_	2	87187606	RGPD1	N	-0.0344732	0.0347212	0.32078
rs1518812	2	86715696	T	C	0.155738	chr2:87185059:87190152:clu_236074_	2	87187606	RGPD1	N	-0.0349965	0.0348574	0.315384
rs17027265	2	86715894	C	T	0.155738	chr2:87185059:87190152:clu_236074_	2	87187606	RGPD1	N	-0.036484	0.0348603	0.295294
rs55708352	2	86741441	C	T	0.155738	chr2:87185059:87190152:clu_236074_	2	87187606	RGPD1	N	-0.0348086	0.0348645	0.318087
rs11891659	2	86747335	A	G	0.155738	chr2:87185059:87190152:clu_236074_	2	87187606	RGPD1	N	-0.0348086	0.0348645	0.318087
rs181394970	2	86776235	T	C	0.150273	chr2:87185059:87190152:clu_236074_	2	87187606	RGPD1	N	-0.025478	0.0349695	0.46626
rs17027296	2	86790716	A	C	0.155738	chr2:87185059:87190152:clu_236074_	2	87187606	RGPD1	N	-0.0225389	0.0352555	0.522628
rs111905805	2	86835580	G	A	0.147541	chr2:87185059:87190152:clu_236074_	2	87187606	RGPD1	N	-0.026421	0.0350152	0.450514
rs55828608	2	86679544	A	T	0.153005	ENSG00000187627.17	2	87188087	RGPD1	+	0.00820256	0.0115863	0.478974
rs56347930	2	86683901	C	G	0.155738	ENSG00000187627.17	2	87188087	RGPD1	+	0.00738086	0.0115028	0.521095
rs59183618	2	86692772	C	T	0.155738	ENSG00000187627.17	2	87188087	RGPD1	+	0.00735112	0.0115028	0.522775
rs59255035	2	86706693	G	A	0.155738	ENSG00000187627.17	2	87188087	RGPD1	+	0.00832825	0.0115028	0.469052
rs1518812	2	86715696	T	C	0.155738	ENSG00000187627.17	2	87188087	RGPD1	+	0.007465	0.0115028	0.516355
rs17027265	2	86715894	C	T	0.155738	ENSG00000187627.17	2	87188087	RGPD1	+	0.00738748	0.0115028	0.520721
rs55708352	2	86741441	C	T	0.155738	ENSG00000187627.17	2	87188087	RGPD1	+	0.00756165	0.0115028	0.510939
rs11891659	2	86747335	A	G	0.155738	ENSG00000187627.17	2	87188087	RGPD1	+	0.00756165	0.0115028	0.510939
rs181394970	2	86776235	T	C	0.150273	ENSG00000187627.17	2	87188087	RGPD1	+	0.00954641	0.0116723	0.413432
rs17027296	2	86790716	A	C	0.155738	ENSG00000187627.17	2	87188087	RGPD1	+	0.00692302	0.0115028	0.54727
rs111905805	2	86835580	G	A	0.147541	ENSG00000187627.17	2	87188087	RGPD1	+	0.0060717	0.0117611	0.605676
rs55828608	2	86679544	A	T	0.153005	chr2:87215887:87218268:clu_236104_	2	87217078	RGPD1	N	0.0242647	0.0396765	0.540827
rs56347930	2	86683901	C	G	0.155738	chr2:87215887:87218268:clu_236104_	2	87217078	RGPD1	N	0.0266393	0.0394811	0.499844
rs59183618	2	86692772	C	T	0.155738	chr2:87215887:87218268:clu_236104_	2	87217078	RGPD1	N	0.0278696	0.0394685	0.480111
rs59255035	2	86706693	G	A	0.155738	chr2:87215887:87218268:clu_236104_	2	87217078	RGPD1	N	0.022144	0.0392731	0.572859
rs1518812	2	86715696	T	C	0.155738	chr2:87215887:87218268:clu_236104_	2	87217078	RGPD1	N	0.0288044	0.0394344	0.465122
rs17027265	2	86715894	C	T	0.155738	chr2:87215887:87218268:clu_236104_	2	87217078	RGPD1	N	0.0261833	0.0394411	0.506781
rs55708352	2	86741441	C	T	0.155738	chr2:87215887:87218268:clu_236104_	2	87217078	RGPD1	N	0.0279109	0.0394416	0.479162
rs11891659	2	86747335	A	G	0.155738	chr2:87215887:87218268:clu_236104_	2	87217078	RGPD1	N	0.0279109	0.0394416	0.479162
rs181394970	2	86776235	T	C	0.150273	chr2:87215887:87218268:clu_236104_	2	87217078	RGPD1	N	0.0237408	0.0397193	0.55003
rs17027296	2	86790716	A	C	0.155738	chr2:87215887:87218268:clu_236104_	2	87217078	RGPD1	N	0.0261771	0.0398294	0.511032
rs111905805	2	86835580	G	A	0.147541	chr2:87215887:87218268:clu_236104_	2	87217078	RGPD1	N	0.0285239	0.0396132	0.471487
rs55828608	2	86679544	A	T	0.153005	chr2:87220478:87221964:clu_236104_	2	87221221	RGPD1	N	0.0452154	0.0419453	0.281051
rs56347930	2	86683901	C	G	0.155738	chr2:87220478:87221964:clu_236104_	2	87221221	RGPD1	N	0.0454758	0.041768	0.276254
rs59183618	2	86692772	C	T	0.155738	chr2:87220478:87221964:clu_236104_	2	87221221	RGPD1	N	0.046845	0.0417538	0.261891
rs59255035	2	86706693	G	A	0.155738	chr2:87220478:87221964:clu_236104_	2	87221221	RGPD1	N	0.0382269	0.0415338	0.357374
rs1518812	2	86715696	T	C	0.155738	chr2:87220478:87221964:clu_236104_	2	87221221	RGPD1	N	0.0475538	0.0417215	0.254374
rs17027265	2	86715894	C	T	0.155738	chr2:87220478:87221964:clu_236104_	2	87221221	RGPD1	N	0.0449906	0.041729	0.280962
rs55708352	2	86741441	C	T	0.155738	chr2:87220478:87221964:clu_236104_	2	87221221	RGPD1	N	0.0464993	0.0417314	0.265171
rs11891659	2	86747335	A	G	0.155738	chr2:87220478:87221964:clu_236104_	2	87221221	RGPD1	N	0.0464993	0.0417314	0.265171
rs181394970	2	86776235	T	C	0.150273	chr2:87220478:87221964:clu_236104_	2	87221221	RGPD1	N	0.0450022	0.0419727	0.28364
rs17027296	2	86790716	A	C	0.155738	chr2:87220478:87221964:clu_236104_	2	87221221	RGPD1	N	0.0556962	0.04214	0.18627
rs111905805	2	86835580	G	A	0.147541	chr2:87220478:87221964:clu_236104_	2	87221221	RGPD1	N	0.0535154	0.0418314	0.200788
rs55828608	2	86679544	A	T	0.153005	chr2:87230280:87240128:clu_91711_	2	87235204	PLGLB1	N	0.0176451	0.0354367	0.618531
rs56347930	2	86683901	C	G	0.155738	chr2:87230280:87240128:clu_91711_	2	87235204	PLGLB1	N	0.0169049	0.0352551	0.631581
rs59183618	2	86692772	C	T	0.155738	chr2:87230280:87240128:clu_91711_	2	87235204	PLGLB1	N	0.0171698	0.035246	0.626158
rs59255035	2	86706693	G	A	0.155738	chr2:87230280:87240128:clu_91711_	2	87235204	PLGLB1	N	0.012793	0.0350908	0.715434
rs1518812	2	86715696	T	C	0.155738	chr2:87230280:87240128:clu_91711_	2	87235204	PLGLB1	N	0.015782	0.0352224	0.654104
rs17027265	2	86715894	C	T	0.155738	chr2:87230280:87240128:clu_91711_	2	87235204	PLGLB1	N	0.0182458	0.0352259	0.604483
rs55708352	2	86741441	C	T	0.155738	chr2:87230280:87240128:clu_91711_	2	87235204	PLGLB1	N	0.0112431	0.0352262	0.749598
rs11891659	2	86747335	A	G	0.155738	chr2:87230280:87240128:clu_91711_	2	87235204	PLGLB1	N	0.0112431	0.0352262	0.749598
rs181394970	2	86776235	T	C	0.150273	chr2:87230280:87240128:clu_91711_	2	87235204	PLGLB1	N	0.0208975	0.0354939	0.556021
rs17027296	2	86790716	A	C	0.155738	chr2:87230280:87240128:clu_91711_	2	87235204	PLGLB1	N	0.0019161	0.0355503	0.957016
rs111905805	2	86835580	G	A	0.147541	chr2:87230280:87240128:clu_91711_	2	87235204	PLGLB1	N	0.0146681	0.0353038	0.677788
rs55828608	2	86679544	A	T	0.153005	chr2:87230331:87240128:clu_91711_	2	87235230	PLGLB1	N	-0.000344366	0.0333246	0.991755
rs56347930	2	86683901	C	G	0.155738	chr2:87230331:87240128:clu_91711_	2	87235230	PLGLB1	N	-0.00385656	0.0331511	0.907389
rs59183618	2	86692772	C	T	0.155738	chr2:87230331:87240128:clu_91711_	2	87235230	PLGLB1	N	-0.00375961	0.0331423	0.909683
rs59255035	2	86706693	G	A	0.155738	chr2:87230331:87240128:clu_91711_	2	87235230	PLGLB1	N	-0.0108601	0.0330134	0.742186
rs1518812	2	86715696	T	C	0.155738	chr2:87230331:87240128:clu_91711_	2	87235230	PLGLB1	N	-0.00704587	0.0331195	0.831529
rs17027265	2	86715894	C	T	0.155738	chr2:87230331:87240128:clu_91711_	2	87235230	PLGLB1	N	-0.00497734	0.0331243	0.880558
rs55708352	2	86741441	C	T	0.155738	chr2:87230331:87240128:clu_91711_	2	87235230	PLGLB1	N	-0.00762023	0.0331257	0.818061
rs11891659	2	86747335	A	G	0.155738	chr2:87230331:87240128:clu_91711_	2	87235230	PLGLB1	N	-0.00762023	0.0331257	0.818061
rs181394970	2	86776235	T	C	0.150273	chr2:87230331:87240128:clu_91711_	2	87235230	PLGLB1	N	-0.0141133	0.0333889	0.672518
rs17027296	2	86790716	A	C	0.155738	chr2:87230331:87240128:clu_91711_	2	87235230	PLGLB1	N	-0.0213531	0.0334172	0.522834
rs111905805	2	86835580	G	A	0.147541	chr2:87230331:87240128:clu_91711_	2	87235230	PLGLB1	N	0.00592871	0.0332633	0.858538
rs55828608	2	86679544	A	T	0.153005	chr2:87230280:87243425:clu_91711_	2	87236852	PLGLB1	N	0.175295	0.0466965	0.00017408
rs56347930	2	86683901	C	G	0.155738	chr2:87230280:87243425:clu_91711_	2	87236852	PLGLB1	N	0.172067	0.0465403	0.000218036
rs59183618	2	86692772	C	T	0.155738	chr2:87230280:87243425:clu_91711_	2	87236852	PLGLB1	N	0.172548	0.0465253	0.000208335
rs59255035	2	86706693	G	A	0.155738	chr2:87230280:87243425:clu_91711_	2	87236852	PLGLB1	N	0.178854	0.0462773	0.000111167
rs1518812	2	86715696	T	C	0.155738	chr2:87230280:87243425:clu_91711_	2	87236852	PLGLB1	N	0.176228	0.046478	0.000149653
rs17027265	2	86715894	C	T	0.155738	chr2:87230280:87243425:clu_91711_	2	87236852	PLGLB1	N	0.1774	0.046481	0.000135301
rs55708352	2	86741441	C	T	0.155738	chr2:87230280:87243425:clu_91711_	2	87236852	PLGLB1	N	0.180703	0.0464847	0.000101336
rs11891659	2	86747335	A	G	0.155738	chr2:87230280:87243425:clu_91711_	2	87236852	PLGLB1	N	0.180703	0.0464847	0.000101336
rs181394970	2	86776235	T	C	0.150273	chr2:87230280:87243425:clu_91711_	2	87236852	PLGLB1	N	0.18875	0.0466326	5.17474e-05
rs17027296	2	86790716	A	C	0.155738	chr2:87230280:87243425:clu_91711_	2	87236852	PLGLB1	N	0.200957	0.0469319	1.85325e-05
rs111905805	2	86835580	G	A	0.147541	chr2:87230280:87243425:clu_91711_	2	87236852	PLGLB1	N	0.162021	0.0466271	0.00051117
rs55828608	2	86679544	A	T	0.153005	chr2:87230291:87243425:clu_91711_	2	87236858	PLGLB1	N	0.163669	0.04392	0.000194144
rs56347930	2	86683901	C	G	0.155738	chr2:87230291:87243425:clu_91711_	2	87236858	PLGLB1	N	0.166251	0.043807	0.000147595
rs59183618	2	86692772	C	T	0.155738	chr2:87230291:87243425:clu_91711_	2	87236858	PLGLB1	N	0.165057	0.0437976	0.000164144
rs59255035	2	86706693	G	A	0.155738	chr2:87230291:87243425:clu_91711_	2	87236858	PLGLB1	N	0.170673	0.0435429	8.86774e-05
rs1518812	2	86715696	T	C	0.155738	chr2:87230291:87243425:clu_91711_	2	87236858	PLGLB1	N	0.167738	0.0437503	0.000126079
rs17027265	2	86715894	C	T	0.155738	chr2:87230291:87243425:clu_91711_	2	87236858	PLGLB1	N	0.167441	0.0437562	0.000129885
rs55708352	2	86741441	C	T	0.155738	chr2:87230291:87243425:clu_91711_	2	87236858	PLGLB1	N	0.166257	0.0437568	0.000144952
rs11891659	2	86747335	A	G	0.155738	chr2:87230291:87243425:clu_91711_	2	87236858	PLGLB1	N	0.166257	0.0437568	0.000144952
rs181394970	2	86776235	T	C	0.150273	chr2:87230291:87243425:clu_91711_	2	87236858	PLGLB1	N	0.172239	0.0437534	8.26528e-05
rs17027296	2	86790716	A	C	0.155738	chr2:87230291:87243425:clu_91711_	2	87236858	PLGLB1	N	0.177884	0.0442485	5.81716e-05
rs111905805	2	86835580	G	A	0.147541	chr2:87230291:87243425:clu_91711_	2	87236858	PLGLB1	N	0.155352	0.0440038	0.000414885
rs55828608	2	86679544	A	T	0.153005	chr2:87230331:87243425:clu_91711_	2	87236878	PLGLB1	N	0.130481	0.0445603	0.00340949
rs56347930	2	86683901	C	G	0.155738	chr2:87230331:87243425:clu_91711_	2	87236878	PLGLB1	N	0.125791	0.0443731	0.00458476
rs59183618	2	86692772	C	T	0.155738	chr2:87230331:87243425:clu_91711_	2	87236878	PLGLB1	N	0.126399	0.0443584	0.0043788
rs59255035	2	86706693	G	A	0.155738	chr2:87230331:87243425:clu_91711_	2	87236878	PLGLB1	N	0.124593	0.0441703	0.00479138
rs1518812	2	86715696	T	C	0.155738	chr2:87230331:87243425:clu_91711_	2	87236878	PLGLB1	N	0.126383	0.0443169	0.00434719
rs17027265	2	86715894	C	T	0.155738	chr2:87230331:87243425:clu_91711_	2	87236878	PLGLB1	N	0.124859	0.0443244	0.00484843
rs55708352	2	86741441	C	T	0.155738	chr2:87230331:87243425:clu_91711_	2	87236878	PLGLB1	N	0.128668	0.0443225	0.00369609
rs11891659	2	86747335	A	G	0.155738	chr2:87230331:87243425:clu_91711_	2	87236878	PLGLB1	N	0.128668	0.0443225	0.00369609
rs181394970	2	86776235	T	C	0.150273	chr2:87230331:87243425:clu_91711_	2	87236878	PLGLB1	N	0.130875	0.0445743	0.00332351
rs17027296	2	86790716	A	C	0.155738	chr2:87230331:87243425:clu_91711_	2	87236878	PLGLB1	N	0.126376	0.0447385	0.00473149
rs111905805	2	86835580	G	A	0.147541	chr2:87230331:87243425:clu_91711_	2	87236878	PLGLB1	N	0.116832	0.0445338	0.00870454
rs55828608	2	86679544	A	T	0.153005	chr2:87238329:87240128:clu_91711_	2	87239228	PLGLB1	N	-0.0491793	0.0376205	0.191129
rs56347930	2	86683901	C	G	0.155738	chr2:87238329:87240128:clu_91711_	2	87239228	PLGLB1	N	-0.0478479	0.037417	0.200977
rs59183618	2	86692772	C	T	0.155738	chr2:87238329:87240128:clu_91711_	2	87239228	PLGLB1	N	-0.0477163	0.0374078	0.202107
rs59255035	2	86706693	G	A	0.155738	chr2:87238329:87240128:clu_91711_	2	87239228	PLGLB1	N	-0.0467102	0.0372647	0.210034
rs1518812	2	86715696	T	C	0.155738	chr2:87238329:87240128:clu_91711_	2	87239228	PLGLB1	N	-0.0461898	0.03738	0.216576
rs17027265	2	86715894	C	T	0.155738	chr2:87238329:87240128:clu_91711_	2	87239228	PLGLB1	N	-0.0468082	0.0373831	0.210526
rs55708352	2	86741441	C	T	0.155738	chr2:87238329:87240128:clu_91711_	2	87239228	PLGLB1	N	-0.0459284	0.0373862	0.219264
rs11891659	2	86747335	A	G	0.155738	chr2:87238329:87240128:clu_91711_	2	87239228	PLGLB1	N	-0.0459284	0.0373862	0.219264
rs181394970	2	86776235	T	C	0.150273	chr2:87238329:87240128:clu_91711_	2	87239228	PLGLB1	N	-0.0415742	0.0377259	0.27046
rs17027296	2	86790716	A	C	0.155738	chr2:87238329:87240128:clu_91711_	2	87239228	PLGLB1	N	-0.0636184	0.0377346	0.0918067
rs111905805	2	86835580	G	A	0.147541	chr2:87238329:87240128:clu_91711_	2	87239228	PLGLB1	N	-0.0392056	0.0375771	0.296791
rs55828608	2	86679544	A	T	0.153005	ENSG00000183281.15	2	87239328	PLGLB1	-	0.0758593	0.0115778	5.6711e-11
rs56347930	2	86683901	C	G	0.155738	ENSG00000183281.15	2	87239328	PLGLB1	-	0.075932	0.0114941	3.94438e-11
rs59183618	2	86692772	C	T	0.155738	ENSG00000183281.15	2	87239328	PLGLB1	-	0.075737	0.0114942	4.42325e-11
rs59255035	2	86706693	G	A	0.155738	ENSG00000183281.15	2	87239328	PLGLB1	-	0.0772055	0.0114938	1.8535e-11
rs1518812	2	86715696	T	C	0.155738	ENSG00000183281.15	2	87239328	PLGLB1	-	0.0769717	0.0114939	2.13115e-11
rs17027265	2	86715894	C	T	0.155738	ENSG00000183281.15	2	87239328	PLGLB1	-	0.0774405	0.0114938	1.61029e-11
rs55708352	2	86741441	C	T	0.155738	ENSG00000183281.15	2	87239328	PLGLB1	-	0.0769662	0.0114939	2.13812e-11
rs11891659	2	86747335	A	G	0.155738	ENSG00000183281.15	2	87239328	PLGLB1	-	0.0769662	0.0114939	2.13812e-11
rs181394970	2	86776235	T	C	0.150273	ENSG00000183281.15	2	87239328	PLGLB1	-	0.0748077	0.0116641	1.42215e-10
rs17027296	2	86790716	A	C	0.155738	ENSG00000183281.15	2	87239328	PLGLB1	-	0.0796951	0.0114932	4.0887e-12
rs111905805	2	86835580	G	A	0.147541	ENSG00000183281.15	2	87239328	PLGLB1	-	0.0772018	0.0117523	5.06275e-11
rs55828608	2	86679544	A	T	0.153005	chr2:87240242:87243425:clu_91711_	2	87241834	PLGLB1	N	-0.121894	0.0432722	0.00484888
rs56347930	2	86683901	C	G	0.155738	chr2:87240242:87243425:clu_91711_	2	87241834	PLGLB1	N	-0.117703	0.0430024	0.00619786
rs59183618	2	86692772	C	T	0.155738	chr2:87240242:87243425:clu_91711_	2	87241834	PLGLB1	N	-0.118592	0.0429891	0.00580412
rs59255035	2	86706693	G	A	0.155738	chr2:87240242:87243425:clu_91711_	2	87241834	PLGLB1	N	-0.118015	0.042785	0.00581004
rs1518812	2	86715696	T	C	0.155738	chr2:87240242:87243425:clu_91711_	2	87241834	PLGLB1	N	-0.118245	0.042951	0.00590469
rs17027265	2	86715894	C	T	0.155738	chr2:87240242:87243425:clu_91711_	2	87241834	PLGLB1	N	-0.117827	0.042956	0.00608851
rs55708352	2	86741441	C	T	0.155738	chr2:87240242:87243425:clu_91711_	2	87241834	PLGLB1	N	-0.118652	0.0429513	0.00573633
rs11891659	2	86747335	A	G	0.155738	chr2:87240242:87243425:clu_91711_	2	87241834	PLGLB1	N	-0.118652	0.0429513	0.00573633
rs181394970	2	86776235	T	C	0.150273	chr2:87240242:87243425:clu_91711_	2	87241834	PLGLB1	N	-0.125325	0.0433696	0.00385619
rs17027296	2	86790716	A	C	0.155738	chr2:87240242:87243425:clu_91711_	2	87241834	PLGLB1	N	-0.113276	0.0433847	0.00902882
rs111905805	2	86835580	G	A	0.147541	chr2:87240242:87243425:clu_91711_	2	87241834	PLGLB1	N	-0.108875	0.0431801	0.011688
rs55828608	2	86679544	A	T	0.153005	chr2:87243072:87243425:clu_91711_	2	87243248	PLGLB1	N	0.23993	0.0462326	2.10706e-07
rs56347930	2	86683901	C	G	0.155738	chr2:87243072:87243425:clu_91711_	2	87243248	PLGLB1	N	0.240164	0.0461216	1.91734e-07
rs59183618	2	86692772	C	T	0.155738	chr2:87243072:87243425:clu_91711_	2	87243248	PLGLB1	N	0.23877	0.0461096	2.23891e-07
rs59255035	2	86706693	G	A	0.155738	chr2:87243072:87243425:clu_91711_	2	87243248	PLGLB1	N	0.236197	0.0459088	2.67644e-07
rs1518812	2	86715696	T	C	0.155738	chr2:87243072:87243425:clu_91711_	2	87243248	PLGLB1	N	0.240999	0.0460561	1.67033e-07
rs17027265	2	86715894	C	T	0.155738	chr2:87243072:87243425:clu_91711_	2	87243248	PLGLB1	N	0.243171	0.0460558	1.2924e-07
rs55708352	2	86741441	C	T	0.155738	chr2:87243072:87243425:clu_91711_	2	87243248	PLGLB1	N	0.240815	0.0460552	1.70579e-07
rs11891659	2	86747335	A	G	0.155738	chr2:87243072:87243425:clu_91711_	2	87243248	PLGLB1	N	0.240815	0.0460552	1.70579e-07
rs181394970	2	86776235	T	C	0.150273	chr2:87243072:87243425:clu_91711_	2	87243248	PLGLB1	N	0.232582	0.0460725	4.46025e-07
rs17027296	2	86790716	A	C	0.155738	chr2:87243072:87243425:clu_91711_	2	87243248	PLGLB1	N	0.252384	0.046466	5.58531e-08
rs111905805	2	86835580	G	A	0.147541	chr2:87243072:87243425:clu_91711_	2	87243248	PLGLB1	N	0.25148	0.0462884	5.54474e-08
rs55828608	2	86679544	A	T	0.153005	chr2:87250656:87258939:clu_91713_	2	87254798	AC125232.1	N	0.0051508	0.0398176	0.897073
rs56347930	2	86683901	C	G	0.155738	chr2:87250656:87258939:clu_91713_	2	87254798	AC125232.1	N	0.00563203	0.0396747	0.887116
rs59183618	2	86692772	C	T	0.155738	chr2:87250656:87258939:clu_91713_	2	87254798	AC125232.1	N	0.0033598	0.0396616	0.932491
rs59255035	2	86706693	G	A	0.155738	chr2:87250656:87258939:clu_91713_	2	87254798	AC125232.1	N	-0.00131838	0.0394807	0.973361
rs1518812	2	86715696	T	C	0.155738	chr2:87250656:87258939:clu_91713_	2	87254798	AC125232.1	N	0.00569046	0.0396286	0.885821
rs17027265	2	86715894	C	T	0.155738	chr2:87250656:87258939:clu_91713_	2	87254798	AC125232.1	N	0.00760549	0.0396333	0.847823
rs55708352	2	86741441	C	T	0.155738	chr2:87250656:87258939:clu_91713_	2	87254798	AC125232.1	N	0.00790644	0.039638	0.841898
rs11891659	2	86747335	A	G	0.155738	chr2:87250656:87258939:clu_91713_	2	87254798	AC125232.1	N	0.00790644	0.039638	0.841898
rs181394970	2	86776235	T	C	0.150273	chr2:87250656:87258939:clu_91713_	2	87254798	AC125232.1	N	0.0110195	0.0397666	0.781699
rs17027296	2	86790716	A	C	0.155738	chr2:87250656:87258939:clu_91713_	2	87254798	AC125232.1	N	0.00787777	0.0399792	0.843791
rs111905805	2	86835580	G	A	0.147541	chr2:87250656:87258939:clu_91713_	2	87254798	AC125232.1	N	0.00986207	0.0397355	0.803985
rs55828608	2	86679544	A	T	0.153005	chr2:87250656:87259192:clu_91713_	2	87254924	AC125232.1	N	0.0781361	0.0426655	0.0670463
rs56347930	2	86683901	C	G	0.155738	chr2:87250656:87259192:clu_91713_	2	87254924	AC125232.1	N	0.0740455	0.0424262	0.0809365
rs59183618	2	86692772	C	T	0.155738	chr2:87250656:87259192:clu_91713_	2	87254924	AC125232.1	N	0.072276	0.0424162	0.0883861
rs59255035	2	86706693	G	A	0.155738	chr2:87250656:87259192:clu_91713_	2	87254924	AC125232.1	N	0.0687911	0.0422339	0.103352
rs1518812	2	86715696	T	C	0.155738	chr2:87250656:87259192:clu_91713_	2	87254924	AC125232.1	N	0.0713866	0.042383	0.0921196
rs17027265	2	86715894	C	T	0.155738	chr2:87250656:87259192:clu_91713_	2	87254924	AC125232.1	N	0.0729304	0.042386	0.0853194
rs55708352	2	86741441	C	T	0.155738	chr2:87250656:87259192:clu_91713_	2	87254924	AC125232.1	N	0.0705695	0.0423885	0.0959474
rs11891659	2	86747335	A	G	0.155738	chr2:87250656:87259192:clu_91713_	2	87254924	AC125232.1	N	0.0705695	0.0423885	0.0959474
rs181394970	2	86776235	T	C	0.150273	chr2:87250656:87259192:clu_91713_	2	87254924	AC125232.1	N	0.0779595	0.0427464	0.0681868
rs17027296	2	86790716	A	C	0.155738	chr2:87250656:87259192:clu_91713_	2	87254924	AC125232.1	N	0.0901077	0.0427681	0.035127
rs111905805	2	86835580	G	A	0.147541	chr2:87250656:87259192:clu_91713_	2	87254924	AC125232.1	N	0.0715528	0.04258	0.0928736
rs55828608	2	86679544	A	T	0.153005	chr2:87258030:87258939:clu_91713_	2	87258484	AC125232.1	N	-0.074012	0.0376369	0.0492438
rs56347930	2	86683901	C	G	0.155738	chr2:87258030:87258939:clu_91713_	2	87258484	AC125232.1	N	-0.071444	0.0375385	0.0570122
rs59183618	2	86692772	C	T	0.155738	chr2:87258030:87258939:clu_91713_	2	87258484	AC125232.1	N	-0.0709668	0.0375265	0.0586091
rs59255035	2	86706693	G	A	0.155738	chr2:87258030:87258939:clu_91713_	2	87258484	AC125232.1	N	-0.063052	0.0373507	0.0913905
rs1518812	2	86715696	T	C	0.155738	chr2:87258030:87258939:clu_91713_	2	87258484	AC125232.1	N	-0.0649909	0.0374909	0.0830045
rs17027265	2	86715894	C	T	0.155738	chr2:87258030:87258939:clu_91713_	2	87258484	AC125232.1	N	-0.06365	0.0374938	0.0895805
rs55708352	2	86741441	C	T	0.155738	chr2:87258030:87258939:clu_91713_	2	87258484	AC125232.1	N	-0.0652042	0.037497	0.0820496
rs11891659	2	86747335	A	G	0.155738	chr2:87258030:87258939:clu_91713_	2	87258484	AC125232.1	N	-0.0652042	0.037497	0.0820496
rs181394970	2	86776235	T	C	0.150273	chr2:87258030:87258939:clu_91713_	2	87258484	AC125232.1	N	-0.0707809	0.0375273	0.0592793
rs17027296	2	86790716	A	C	0.155738	chr2:87258030:87258939:clu_91713_	2	87258484	AC125232.1	N	-0.0684206	0.0378572	0.07071
rs111905805	2	86835580	G	A	0.147541	chr2:87258030:87258939:clu_91713_	2	87258484	AC125232.1	N	-0.0675491	0.0376336	0.0726675
rs55828608	2	86679544	A	T	0.153005	chr2:87259021:87259192:clu_91713_	2	87259106	AC125232.1	N	0.0624524	0.0377352	0.0979206
rs56347930	2	86683901	C	G	0.155738	chr2:87259021:87259192:clu_91713_	2	87259106	AC125232.1	N	0.0597841	0.0375957	0.111793
rs59183618	2	86692772	C	T	0.155738	chr2:87259021:87259192:clu_91713_	2	87259106	AC125232.1	N	0.0595932	0.0375848	0.112838
rs59255035	2	86706693	G	A	0.155738	chr2:87259021:87259192:clu_91713_	2	87259106	AC125232.1	N	0.056791	0.0374121	0.129019
rs1518812	2	86715696	T	C	0.155738	chr2:87259021:87259192:clu_91713_	2	87259106	AC125232.1	N	0.056141	0.0375531	0.134921
rs17027265	2	86715894	C	T	0.155738	chr2:87259021:87259192:clu_91713_	2	87259106	AC125232.1	N	0.0548378	0.0375565	0.144251
rs55708352	2	86741441	C	T	0.155738	chr2:87259021:87259192:clu_91713_	2	87259106	AC125232.1	N	0.0554528	0.0375619	0.139862
rs11891659	2	86747335	A	G	0.155738	chr2:87259021:87259192:clu_91713_	2	87259106	AC125232.1	N	0.0554528	0.0375619	0.139862
rs181394970	2	86776235	T	C	0.150273	chr2:87259021:87259192:clu_91713_	2	87259106	AC125232.1	N	0.0623873	0.0377047	0.0979996
rs17027296	2	86790716	A	C	0.155738	chr2:87259021:87259192:clu_91713_	2	87259106	AC125232.1	N	0.0545521	0.0379306	0.150375
rs111905805	2	86835580	G	A	0.147541	chr2:87259021:87259192:clu_91713_	2	87259106	AC125232.1	N	0.048375	0.0377262	0.19975
rs55828608	2	86679544	A	T	0.153005	chr2:87261366:87262543:clu_91714_	2	87261954	AC125232.1	N	0.00651397	0.0414946	0.875258
rs56347930	2	86683901	C	G	0.155738	chr2:87261366:87262543:clu_91714_	2	87261954	AC125232.1	N	0.00132701	0.0411886	0.974298
rs59183618	2	86692772	C	T	0.155738	chr2:87261366:87262543:clu_91714_	2	87261954	AC125232.1	N	0.00100976	0.0411767	0.980436
rs59255035	2	86706693	G	A	0.155738	chr2:87261366:87262543:clu_91714_	2	87261954	AC125232.1	N	0.000498228	0.0409714	0.990298
rs1518812	2	86715696	T	C	0.155738	chr2:87261366:87262543:clu_91714_	2	87261954	AC125232.1	N	0.0025529	0.0411427	0.950523
rs17027265	2	86715894	C	T	0.155738	chr2:87261366:87262543:clu_91714_	2	87261954	AC125232.1	N	0.00549749	0.0411484	0.893718
rs55708352	2	86741441	C	T	0.155738	chr2:87261366:87262543:clu_91714_	2	87261954	AC125232.1	N	-0.00220743	0.0411219	0.95719
rs11891659	2	86747335	A	G	0.155738	chr2:87261366:87262543:clu_91714_	2	87261954	AC125232.1	N	-0.00220743	0.0411219	0.95719
rs181394970	2	86776235	T	C	0.150273	chr2:87261366:87262543:clu_91714_	2	87261954	AC125232.1	N	-0.00672793	0.0416024	0.871526
rs17027296	2	86790716	A	C	0.155738	chr2:87261366:87262543:clu_91714_	2	87261954	AC125232.1	N	-0.00770972	0.041475	0.852532
rs111905805	2	86835580	G	A	0.147541	chr2:87261366:87262543:clu_91714_	2	87261954	AC125232.1	N	-0.0238406	0.0414716	0.565382
rs55828608	2	86679544	A	T	0.153005	chr2:87261366:87264417:clu_91714_	2	87262892	AC125232.1	N	-0.0074086	0.0407243	0.855645
rs56347930	2	86683901	C	G	0.155738	chr2:87261366:87264417:clu_91714_	2	87262892	AC125232.1	N	-0.00230197	0.0404231	0.954588
rs59183618	2	86692772	C	T	0.155738	chr2:87261366:87264417:clu_91714_	2	87262892	AC125232.1	N	-0.00129804	0.0404128	0.974377
rs59255035	2	86706693	G	A	0.155738	chr2:87261366:87264417:clu_91714_	2	87262892	AC125232.1	N	-0.000864161	0.0402599	0.982875
rs1518812	2	86715696	T	C	0.155738	chr2:87261366:87264417:clu_91714_	2	87262892	AC125232.1	N	-0.000876134	0.0403816	0.98269
rs17027265	2	86715894	C	T	0.155738	chr2:87261366:87264417:clu_91714_	2	87262892	AC125232.1	N	-0.00155567	0.0403855	0.969273
rs55708352	2	86741441	C	T	0.155738	chr2:87261366:87264417:clu_91714_	2	87262892	AC125232.1	N	-0.00046289	0.0403788	0.990854
rs11891659	2	86747335	A	G	0.155738	chr2:87261366:87264417:clu_91714_	2	87262892	AC125232.1	N	-0.00046289	0.0403788	0.990854
rs181394970	2	86776235	T	C	0.150273	chr2:87261366:87264417:clu_91714_	2	87262892	AC125232.1	N	-0.00244476	0.0409052	0.952342
rs17027296	2	86790716	A	C	0.155738	chr2:87261366:87264417:clu_91714_	2	87262892	AC125232.1	N	0.00301088	0.0407131	0.941047
rs111905805	2	86835580	G	A	0.147541	chr2:87261366:87264417:clu_91714_	2	87262892	AC125232.1	N	0.00320496	0.0406644	0.93718
rs55828608	2	86679544	A	T	0.153005	chr2:87262666:87264417:clu_91714_	2	87263542	AC125232.1	N	0.0440646	0.0371758	0.235897
rs56347930	2	86683901	C	G	0.155738	chr2:87262666:87264417:clu_91714_	2	87263542	AC125232.1	N	0.042973	0.0369935	0.245384
rs59183618	2	86692772	C	T	0.155738	chr2:87262666:87264417:clu_91714_	2	87263542	AC125232.1	N	0.0418142	0.0369841	0.258224
rs59255035	2	86706693	G	A	0.155738	chr2:87262666:87264417:clu_91714_	2	87263542	AC125232.1	N	0.0380335	0.0368425	0.30192
rs1518812	2	86715696	T	C	0.155738	chr2:87262666:87264417:clu_91714_	2	87263542	AC125232.1	N	0.038072	0.0369546	0.302899
rs17027265	2	86715894	C	T	0.155738	chr2:87262666:87264417:clu_91714_	2	87263542	AC125232.1	N	0.0366176	0.0369587	0.321798
rs55708352	2	86741441	C	T	0.155738	chr2:87262666:87264417:clu_91714_	2	87263542	AC125232.1	N	0.0393794	0.0369663	0.28675
rs11891659	2	86747335	A	G	0.155738	chr2:87262666:87264417:clu_91714_	2	87263542	AC125232.1	N	0.0393794	0.0369663	0.28675
rs181394970	2	86776235	T	C	0.150273	chr2:87262666:87264417:clu_91714_	2	87263542	AC125232.1	N	0.042996	0.0372401	0.248269
rs17027296	2	86790716	A	C	0.155738	chr2:87262666:87264417:clu_91714_	2	87263542	AC125232.1	N	0.043254	0.0373023	0.24623
rs111905805	2	86835580	G	A	0.147541	chr2:87262666:87264417:clu_91714_	2	87263542	AC125232.1	N	0.0584196	0.0371114	0.115449
rs55828608	2	86679544	A	T	0.153005	chr2:87274429:87274761:clu_91715_	2	87274595	AC125232.1	N	-0.00951531	0.0383868	0.804227
rs56347930	2	86683901	C	G	0.155738	chr2:87274429:87274761:clu_91715_	2	87274595	AC125232.1	N	-0.00339678	0.0382289	0.929198
rs59183618	2	86692772	C	T	0.155738	chr2:87274429:87274761:clu_91715_	2	87274595	AC125232.1	N	-0.00447595	0.0382168	0.906765
rs59255035	2	86706693	G	A	0.155738	chr2:87274429:87274761:clu_91715_	2	87274595	AC125232.1	N	-0.0105803	0.0380444	0.780932
rs1518812	2	86715696	T	C	0.155738	chr2:87274429:87274761:clu_91715_	2	87274595	AC125232.1	N	-0.0100594	0.0381841	0.792209
rs17027265	2	86715894	C	T	0.155738	chr2:87274429:87274761:clu_91715_	2	87274595	AC125232.1	N	-0.0101231	0.0381888	0.790947
rs55708352	2	86741441	C	T	0.155738	chr2:87274429:87274761:clu_91715_	2	87274595	AC125232.1	N	-0.00564292	0.0381958	0.882551
rs11891659	2	86747335	A	G	0.155738	chr2:87274429:87274761:clu_91715_	2	87274595	AC125232.1	N	-0.00564292	0.0381958	0.882551
rs181394970	2	86776235	T	C	0.150273	chr2:87274429:87274761:clu_91715_	2	87274595	AC125232.1	N	-0.0172809	0.0383604	0.652358
rs17027296	2	86790716	A	C	0.155738	chr2:87274429:87274761:clu_91715_	2	87274595	AC125232.1	N	0.00749242	0.038544	0.845873
rs111905805	2	86835580	G	A	0.147541	chr2:87274429:87274761:clu_91715_	2	87274595	AC125232.1	N	0.00162058	0.0383237	0.96627
rs55828608	2	86679544	A	T	0.153005	chr2:87355938:87357226:clu_236076_	2	87356582	AC083899.3	N	0.0251318	0.0421278	0.550801
rs56347930	2	86683901	C	G	0.155738	chr2:87355938:87357226:clu_236076_	2	87356582	AC083899.3	N	0.0189547	0.0419982	0.651757
rs59183618	2	86692772	C	T	0.155738	chr2:87355938:87357226:clu_236076_	2	87356582	AC083899.3	N	0.0191525	0.0419856	0.648269
rs59255035	2	86706693	G	A	0.155738	chr2:87355938:87357226:clu_236076_	2	87356582	AC083899.3	N	0.0148164	0.0417765	0.722844
rs1518812	2	86715696	T	C	0.155738	chr2:87355938:87357226:clu_236076_	2	87356582	AC083899.3	N	0.0213877	0.0419513	0.610176
rs17027265	2	86715894	C	T	0.155738	chr2:87355938:87357226:clu_236076_	2	87356582	AC083899.3	N	0.0215199	0.0419558	0.608008
rs55708352	2	86741441	C	T	0.155738	chr2:87355938:87357226:clu_236076_	2	87356582	AC083899.3	N	0.0215306	0.0419479	0.607762
rs11891659	2	86747335	A	G	0.155738	chr2:87355938:87357226:clu_236076_	2	87356582	AC083899.3	N	0.0215306	0.0419479	0.607762
rs181394970	2	86776235	T	C	0.150273	chr2:87355938:87357226:clu_236076_	2	87356582	AC083899.3	N	0.0105361	0.0420194	0.802013
rs17027296	2	86790716	A	C	0.155738	chr2:87355938:87357226:clu_236076_	2	87356582	AC083899.3	N	0.014202	0.0423815	0.737551
rs111905805	2	86835580	G	A	0.147541	chr2:87355938:87357226:clu_236076_	2	87356582	AC083899.3	N	0.0335373	0.0421461	0.426183
rs55828608	2	86679544	A	T	0.153005	chr2:87355938:87359092:clu_236076_	2	87357515	AC083899.3	N	-0.0265409	0.039356	0.500069
rs56347930	2	86683901	C	G	0.155738	chr2:87355938:87359092:clu_236076_	2	87357515	AC083899.3	N	-0.0268196	0.0393459	0.495469
rs59183618	2	86692772	C	T	0.155738	chr2:87355938:87359092:clu_236076_	2	87357515	AC083899.3	N	-0.0275142	0.0393339	0.484239
rs59255035	2	86706693	G	A	0.155738	chr2:87355938:87359092:clu_236076_	2	87357515	AC083899.3	N	-0.0300568	0.039108	0.442155
rs1518812	2	86715696	T	C	0.155738	chr2:87355938:87359092:clu_236076_	2	87357515	AC083899.3	N	-0.029477	0.0393014	0.45324
rs17027265	2	86715894	C	T	0.155738	chr2:87355938:87359092:clu_236076_	2	87357515	AC083899.3	N	-0.0294053	0.0393056	0.454388
rs55708352	2	86741441	C	T	0.155738	chr2:87355938:87359092:clu_236076_	2	87357515	AC083899.3	N	-0.0279029	0.0393183	0.477909
rs11891659	2	86747335	A	G	0.155738	chr2:87355938:87359092:clu_236076_	2	87357515	AC083899.3	N	-0.0279029	0.0393183	0.477909
rs181394970	2	86776235	T	C	0.150273	chr2:87355938:87359092:clu_236076_	2	87357515	AC083899.3	N	-0.029519	0.0391782	0.451176
rs17027296	2	86790716	A	C	0.155738	chr2:87355938:87359092:clu_236076_	2	87357515	AC083899.3	N	-0.0205619	0.03982	0.605595
rs111905805	2	86835580	G	A	0.147541	chr2:87355938:87359092:clu_236076_	2	87357515	AC083899.3	N	-0.0278757	0.0393821	0.479053
rs55828608	2	86679544	A	T	0.153005	chr2:87357317:87359092:clu_236076_	2	87358204	AC083899.3	N	-0.0278786	0.0386044	0.470195
rs56347930	2	86683901	C	G	0.155738	chr2:87357317:87359092:clu_236076_	2	87358204	AC083899.3	N	-0.0255385	0.0384519	0.506583
rs59183618	2	86692772	C	T	0.155738	chr2:87357317:87359092:clu_236076_	2	87358204	AC083899.3	N	-0.0255501	0.038441	0.506269
rs59255035	2	86706693	G	A	0.155738	chr2:87357317:87359092:clu_236076_	2	87358204	AC083899.3	N	-0.0219025	0.0382448	0.566853
rs1518812	2	86715696	T	C	0.155738	chr2:87357317:87359092:clu_236076_	2	87358204	AC083899.3	N	-0.0261316	0.0384108	0.496303
rs17027265	2	86715894	C	T	0.155738	chr2:87357317:87359092:clu_236076_	2	87358204	AC083899.3	N	-0.0251075	0.0384147	0.513375
rs55708352	2	86741441	C	T	0.155738	chr2:87357317:87359092:clu_236076_	2	87358204	AC083899.3	N	-0.0229939	0.0383911	0.549214
rs11891659	2	86747335	A	G	0.155738	chr2:87357317:87359092:clu_236076_	2	87358204	AC083899.3	N	-0.0229939	0.0383911	0.549214
rs181394970	2	86776235	T	C	0.150273	chr2:87357317:87359092:clu_236076_	2	87358204	AC083899.3	N	-0.00967356	0.0385411	0.801819
rs17027296	2	86790716	A	C	0.155738	chr2:87357317:87359092:clu_236076_	2	87358204	AC083899.3	N	-0.0231273	0.0387721	0.550845
rs111905805	2	86835580	G	A	0.147541	chr2:87357317:87359092:clu_236076_	2	87358204	AC083899.3	N	-0.0102294	0.0387018	0.791538
rs55828608	2	86679544	A	T	0.153005	chr2:87368128:87371142:clu_236112_	2	87369635	AC083899.3	N	0.0114999	0.0345102	0.738959
rs56347930	2	86683901	C	G	0.155738	chr2:87368128:87371142:clu_236112_	2	87369635	AC083899.3	N	0.00941534	0.0343175	0.783808
rs59183618	2	86692772	C	T	0.155738	chr2:87368128:87371142:clu_236112_	2	87369635	AC083899.3	N	0.00889311	0.0343088	0.795475
rs59255035	2	86706693	G	A	0.155738	chr2:87368128:87371142:clu_236112_	2	87369635	AC083899.3	N	0.00749481	0.0341521	0.826297
rs1518812	2	86715696	T	C	0.155738	chr2:87368128:87371142:clu_236112_	2	87369635	AC083899.3	N	0.00262702	0.034286	0.938925
rs17027265	2	86715894	C	T	0.155738	chr2:87368128:87371142:clu_236112_	2	87369635	AC083899.3	N	0.0033366	0.0342892	0.922482
rs55708352	2	86741441	C	T	0.155738	chr2:87368128:87371142:clu_236112_	2	87369635	AC083899.3	N	0.00122296	0.0342953	0.971554
rs11891659	2	86747335	A	G	0.155738	chr2:87368128:87371142:clu_236112_	2	87369635	AC083899.3	N	0.00122296	0.0342953	0.971554
rs181394970	2	86776235	T	C	0.150273	chr2:87368128:87371142:clu_236112_	2	87369635	AC083899.3	N	-0.00650042	0.0345995	0.850974
rs17027296	2	86790716	A	C	0.155738	chr2:87368128:87371142:clu_236112_	2	87369635	AC083899.3	N	-0.00319019	0.0346405	0.926623
rs111905805	2	86835580	G	A	0.147541	chr2:87368128:87371142:clu_236112_	2	87369635	AC083899.3	N	0.0112495	0.0344244	0.743828
rs55828608	2	86679544	A	T	0.153005	chr2:87368128:87371167:clu_236112_	2	87369648	AC083899.3	N	0.0196233	0.032651	0.547839
rs56347930	2	86683901	C	G	0.155738	chr2:87368128:87371167:clu_236112_	2	87369648	AC083899.3	N	0.0212497	0.0325486	0.513846
rs59183618	2	86692772	C	T	0.155738	chr2:87368128:87371167:clu_236112_	2	87369648	AC083899.3	N	0.021551	0.0325385	0.507764
rs59255035	2	86706693	G	A	0.155738	chr2:87368128:87371167:clu_236112_	2	87369648	AC083899.3	N	0.0260671	0.0323868	0.420896
rs1518812	2	86715696	T	C	0.155738	chr2:87368128:87371167:clu_236112_	2	87369648	AC083899.3	N	0.0306087	0.0325103	0.346445
rs17027265	2	86715894	C	T	0.155738	chr2:87368128:87371167:clu_236112_	2	87369648	AC083899.3	N	0.0307312	0.0325138	0.344571
rs55708352	2	86741441	C	T	0.155738	chr2:87368128:87371167:clu_236112_	2	87369648	AC083899.3	N	0.0331665	0.0325235	0.307838
rs11891659	2	86747335	A	G	0.155738	chr2:87368128:87371167:clu_236112_	2	87369648	AC083899.3	N	0.0331665	0.0325235	0.307838
rs181394970	2	86776235	T	C	0.150273	chr2:87368128:87371167:clu_236112_	2	87369648	AC083899.3	N	0.0349634	0.0326002	0.283499
rs17027296	2	86790716	A	C	0.155738	chr2:87368128:87371167:clu_236112_	2	87369648	AC083899.3	N	0.0416616	0.0328553	0.204786
rs111905805	2	86835580	G	A	0.147541	chr2:87368128:87371167:clu_236112_	2	87369648	AC083899.3	N	0.0216588	0.0326115	0.506597
rs55828608	2	86679544	A	T	0.153005	chr2:87373752:87376936:clu_236114_	2	87375344	AC083899.3	N	0.0218723	0.0415535	0.598634
rs56347930	2	86683901	C	G	0.155738	chr2:87373752:87376936:clu_236114_	2	87375344	AC083899.3	N	0.0165177	0.0414536	0.690289
rs59183618	2	86692772	C	T	0.155738	chr2:87373752:87376936:clu_236114_	2	87375344	AC083899.3	N	0.0177715	0.0414409	0.668039
rs59255035	2	86706693	G	A	0.155738	chr2:87373752:87376936:clu_236114_	2	87375344	AC083899.3	N	0.017952	0.0412328	0.663284
rs1518812	2	86715696	T	C	0.155738	chr2:87373752:87376936:clu_236114_	2	87375344	AC083899.3	N	0.0180395	0.0414079	0.663088
rs17027265	2	86715894	C	T	0.155738	chr2:87373752:87376936:clu_236114_	2	87375344	AC083899.3	N	0.0199501	0.0414123	0.629988
rs55708352	2	86741441	C	T	0.155738	chr2:87373752:87376936:clu_236114_	2	87375344	AC083899.3	N	0.0214378	0.0414312	0.604856
rs11891659	2	86747335	A	G	0.155738	chr2:87373752:87376936:clu_236114_	2	87375344	AC083899.3	N	0.0214378	0.0414312	0.604856
rs181394970	2	86776235	T	C	0.150273	chr2:87373752:87376936:clu_236114_	2	87375344	AC083899.3	N	0.00856566	0.0414701	0.836361
rs17027296	2	86790716	A	C	0.155738	chr2:87373752:87376936:clu_236114_	2	87375344	AC083899.3	N	0.0255832	0.0418607	0.5411
rs111905805	2	86835580	G	A	0.147541	chr2:87373752:87376936:clu_236114_	2	87375344	AC083899.3	N	0.0175171	0.0415104	0.67303
rs55828608	2	86679544	A	T	0.153005	chr2:87383637:87385384:clu_236115_	2	87384510	AC083899.3	N	-0.0667111	0.0442301	0.131485
rs56347930	2	86683901	C	G	0.155738	chr2:87383637:87385384:clu_236115_	2	87384510	AC083899.3	N	-0.0706676	0.0441224	0.109238
rs59183618	2	86692772	C	T	0.155738	chr2:87383637:87385384:clu_236115_	2	87384510	AC083899.3	N	-0.0688953	0.0441065	0.118283
rs59255035	2	86706693	G	A	0.155738	chr2:87383637:87385384:clu_236115_	2	87384510	AC083899.3	N	-0.0830691	0.0438746	0.0583143
rs1518812	2	86715696	T	C	0.155738	chr2:87383637:87385384:clu_236115_	2	87384510	AC083899.3	N	-0.0770256	0.0440561	0.0804029
rs17027265	2	86715894	C	T	0.155738	chr2:87383637:87385384:clu_236115_	2	87384510	AC083899.3	N	-0.0723196	0.0440637	0.100745
rs55708352	2	86741441	C	T	0.155738	chr2:87383637:87385384:clu_236115_	2	87384510	AC083899.3	N	-0.0773836	0.0440598	0.0790318
rs11891659	2	86747335	A	G	0.155738	chr2:87383637:87385384:clu_236115_	2	87384510	AC083899.3	N	-0.0773836	0.0440598	0.0790318
rs181394970	2	86776235	T	C	0.150273	chr2:87383637:87385384:clu_236115_	2	87384510	AC083899.3	N	-0.06766	0.0440452	0.124502
rs17027296	2	86790716	A	C	0.155738	chr2:87383637:87385384:clu_236115_	2	87384510	AC083899.3	N	-0.0899306	0.0444779	0.0431848
rs111905805	2	86835580	G	A	0.147541	chr2:87383637:87385384:clu_236115_	2	87384510	AC083899.3	N	-0.0755922	0.0442737	0.0877507
rs55828608	2	86679544	A	T	0.153005	chr2:87383637:87386686:clu_236115_	2	87385162	AC083899.3	N	-0.0703198	0.0440248	0.110204
rs56347930	2	86683901	C	G	0.155738	chr2:87383637:87386686:clu_236115_	2	87385162	AC083899.3	N	-0.0682653	0.0439327	0.120218
rs59183618	2	86692772	C	T	0.155738	chr2:87383637:87386686:clu_236115_	2	87385162	AC083899.3	N	-0.069773	0.0439169	0.112116
rs59255035	2	86706693	G	A	0.155738	chr2:87383637:87386686:clu_236115_	2	87385162	AC083899.3	N	-0.0729323	0.0436619	0.0948425
rs1518812	2	86715696	T	C	0.155738	chr2:87383637:87386686:clu_236115_	2	87385162	AC083899.3	N	-0.0727046	0.0438737	0.0974921
rs17027265	2	86715894	C	T	0.155738	chr2:87383637:87386686:clu_236115_	2	87385162	AC083899.3	N	-0.0726681	0.0438795	0.0977051
rs55708352	2	86741441	C	T	0.155738	chr2:87383637:87386686:clu_236115_	2	87385162	AC083899.3	N	-0.0730705	0.0438753	0.0958298
rs11891659	2	86747335	A	G	0.155738	chr2:87383637:87386686:clu_236115_	2	87385162	AC083899.3	N	-0.0730705	0.0438753	0.0958298
rs181394970	2	86776235	T	C	0.150273	chr2:87383637:87386686:clu_236115_	2	87385162	AC083899.3	N	-0.0687986	0.0438371	0.116551
rs17027296	2	86790716	A	C	0.155738	chr2:87383637:87386686:clu_236115_	2	87385162	AC083899.3	N	-0.0866998	0.0443249	0.0504646
rs111905805	2	86835580	G	A	0.147541	chr2:87383637:87386686:clu_236115_	2	87385162	AC083899.3	N	-0.08181	0.0440257	0.0631362
rs55828608	2	86679544	A	T	0.153005	chr2:87383637:87388740:clu_236115_	2	87386188	AC083899.3	N	-0.0775894	0.0391131	0.0472873
rs56347930	2	86683901	C	G	0.155738	chr2:87383637:87388740:clu_236115_	2	87386188	AC083899.3	N	-0.0778655	0.0388685	0.0451444
rs59183618	2	86692772	C	T	0.155738	chr2:87383637:87388740:clu_236115_	2	87386188	AC083899.3	N	-0.0784275	0.0388597	0.0435682
rs59255035	2	86706693	G	A	0.155738	chr2:87383637:87388740:clu_236115_	2	87386188	AC083899.3	N	-0.0865181	0.038682	0.0253092
rs1518812	2	86715696	T	C	0.155738	chr2:87383637:87388740:clu_236115_	2	87386188	AC083899.3	N	-0.0839486	0.0388307	0.0306247
rs17027265	2	86715894	C	T	0.155738	chr2:87383637:87388740:clu_236115_	2	87386188	AC083899.3	N	-0.0812106	0.0388352	0.0365139
rs55708352	2	86741441	C	T	0.155738	chr2:87383637:87388740:clu_236115_	2	87386188	AC083899.3	N	-0.0842854	0.0388338	0.0299755
rs11891659	2	86747335	A	G	0.155738	chr2:87383637:87388740:clu_236115_	2	87386188	AC083899.3	N	-0.0842854	0.0388338	0.0299755
rs181394970	2	86776235	T	C	0.150273	chr2:87383637:87388740:clu_236115_	2	87386188	AC083899.3	N	-0.0780323	0.0392604	0.0468609
rs17027296	2	86790716	A	C	0.155738	chr2:87383637:87388740:clu_236115_	2	87386188	AC083899.3	N	-0.0879859	0.0392308	0.0249113
rs111905805	2	86835580	G	A	0.147541	chr2:87383637:87388740:clu_236115_	2	87386188	AC083899.3	N	-0.0927869	0.0390423	0.0174742
rs55828608	2	86679544	A	T	0.153005	chr2:87386777:87388740:clu_236115_	2	87387758	AC083899.3	N	0.0408243	0.0437764	0.351044
rs56347930	2	86683901	C	G	0.155738	chr2:87386777:87388740:clu_236115_	2	87387758	AC083899.3	N	0.0421258	0.0436995	0.335051
rs59183618	2	86692772	C	T	0.155738	chr2:87386777:87388740:clu_236115_	2	87387758	AC083899.3	N	0.0420863	0.0436847	0.335341
rs59255035	2	86706693	G	A	0.155738	chr2:87386777:87388740:clu_236115_	2	87387758	AC083899.3	N	0.04371	0.0434151	0.314034
rs1518812	2	86715696	T	C	0.155738	chr2:87386777:87388740:clu_236115_	2	87387758	AC083899.3	N	0.0447013	0.0436449	0.305739
rs17027265	2	86715894	C	T	0.155738	chr2:87386777:87388740:clu_236115_	2	87387758	AC083899.3	N	0.0453564	0.0436502	0.298764
rs55708352	2	86741441	C	T	0.155738	chr2:87386777:87388740:clu_236115_	2	87387758	AC083899.3	N	0.0457446	0.0436513	0.294659
rs11891659	2	86747335	A	G	0.155738	chr2:87386777:87388740:clu_236115_	2	87387758	AC083899.3	N	0.0457446	0.0436513	0.294659
rs181394970	2	86776235	T	C	0.150273	chr2:87386777:87388740:clu_236115_	2	87387758	AC083899.3	N	0.0446309	0.0435823	0.305807
rs17027296	2	86790716	A	C	0.155738	chr2:87386777:87388740:clu_236115_	2	87387758	AC083899.3	N	0.0632509	0.0441481	0.151944
rs111905805	2	86835580	G	A	0.147541	chr2:87386777:87388740:clu_236115_	2	87387758	AC083899.3	N	0.0538756	0.0437766	0.218437
rs55828608	2	86679544	A	T	0.153005	chr2:87391781:87392881:clu_236116_	2	87392331	AC083899.3	N	0.0668369	0.0380163	0.0787282
rs56347930	2	86683901	C	G	0.155738	chr2:87391781:87392881:clu_236116_	2	87392331	AC083899.3	N	0.0643401	0.0378931	0.08952
rs59183618	2	86692772	C	T	0.155738	chr2:87391781:87392881:clu_236116_	2	87392331	AC083899.3	N	0.0644433	0.0378844	0.0889334
rs59255035	2	86706693	G	A	0.155738	chr2:87391781:87392881:clu_236116_	2	87392331	AC083899.3	N	0.0636827	0.0376947	0.0911367
rs1518812	2	86715696	T	C	0.155738	chr2:87391781:87392881:clu_236116_	2	87392331	AC083899.3	N	0.0646345	0.0378549	0.0877422
rs17027265	2	86715894	C	T	0.155738	chr2:87391781:87392881:clu_236116_	2	87392331	AC083899.3	N	0.0632917	0.0378574	0.0945552
rs55708352	2	86741441	C	T	0.155738	chr2:87391781:87392881:clu_236116_	2	87392331	AC083899.3	N	0.0626981	0.0378676	0.097779
rs11891659	2	86747335	A	G	0.155738	chr2:87391781:87392881:clu_236116_	2	87392331	AC083899.3	N	0.0626981	0.0378676	0.097779
rs181394970	2	86776235	T	C	0.150273	chr2:87391781:87392881:clu_236116_	2	87392331	AC083899.3	N	0.0635351	0.0380016	0.0945426
rs17027296	2	86790716	A	C	0.155738	chr2:87391781:87392881:clu_236116_	2	87392331	AC083899.3	N	0.0583775	0.0383295	0.127748
rs111905805	2	86835580	G	A	0.147541	chr2:87391781:87392881:clu_236116_	2	87392331	AC083899.3	N	0.0520234	0.0380624	0.17169
rs55828608	2	86679544	A	T	0.153005	chr2:87755164:87769669:clu_236183_	2	87762416	LINC00152	N	0.0552349	0.0372702	0.138338
rs56347930	2	86683901	C	G	0.155738	chr2:87755164:87769669:clu_236183_	2	87762416	LINC00152	N	0.0503926	0.0370546	0.173843
rs59183618	2	86692772	C	T	0.155738	chr2:87755164:87769669:clu_236183_	2	87762416	LINC00152	N	0.0506094	0.0370455	0.171895
rs59255035	2	86706693	G	A	0.155738	chr2:87755164:87769669:clu_236183_	2	87762416	LINC00152	N	0.0451931	0.0368943	0.2206
rs1518812	2	86715696	T	C	0.155738	chr2:87755164:87769669:clu_236183_	2	87762416	LINC00152	N	0.0491611	0.0370216	0.18421
rs17027265	2	86715894	C	T	0.155738	chr2:87755164:87769669:clu_236183_	2	87762416	LINC00152	N	0.0472638	0.0370257	0.201775
rs55708352	2	86741441	C	T	0.155738	chr2:87755164:87769669:clu_236183_	2	87762416	LINC00152	N	0.0487073	0.0370324	0.188421
rs11891659	2	86747335	A	G	0.155738	chr2:87755164:87769669:clu_236183_	2	87762416	LINC00152	N	0.0487073	0.0370324	0.188421
rs181394970	2	86776235	T	C	0.150273	chr2:87755164:87769669:clu_236183_	2	87762416	LINC00152	N	0.0522087	0.0374038	0.162771
rs17027296	2	86790716	A	C	0.155738	chr2:87755164:87769669:clu_236183_	2	87762416	LINC00152	N	0.0318925	0.0373843	0.393605
rs111905805	2	86835580	G	A	0.147541	chr2:87755164:87769669:clu_236183_	2	87762416	LINC00152	N	0.0592116	0.0371783	0.111242
rs55828608	2	86679544	A	T	0.153005	chr2:87755164:87779742:clu_236183_	2	87767453	LINC00152	N	0.0196332	0.0387644	0.612523
rs56347930	2	86683901	C	G	0.155738	chr2:87755164:87779742:clu_236183_	2	87767453	LINC00152	N	0.0139258	0.0385433	0.717872
rs59183618	2	86692772	C	T	0.155738	chr2:87755164:87779742:clu_236183_	2	87767453	LINC00152	N	0.0140504	0.0385352	0.715401
rs59255035	2	86706693	G	A	0.155738	chr2:87755164:87779742:clu_236183_	2	87767453	LINC00152	N	0.00909163	0.038395	0.812818
rs1518812	2	86715696	T	C	0.155738	chr2:87755164:87779742:clu_236183_	2	87767453	LINC00152	N	0.0123971	0.0385113	0.747523
rs17027265	2	86715894	C	T	0.155738	chr2:87755164:87779742:clu_236183_	2	87767453	LINC00152	N	0.0108072	0.0385146	0.779018
rs55708352	2	86741441	C	T	0.155738	chr2:87755164:87779742:clu_236183_	2	87767453	LINC00152	N	0.0116011	0.0385231	0.763303
rs11891659	2	86747335	A	G	0.155738	chr2:87755164:87779742:clu_236183_	2	87767453	LINC00152	N	0.0116011	0.0385231	0.763303
rs181394970	2	86776235	T	C	0.150273	chr2:87755164:87779742:clu_236183_	2	87767453	LINC00152	N	0.018165	0.0389135	0.640639
rs17027296	2	86790716	A	C	0.155738	chr2:87755164:87779742:clu_236183_	2	87767453	LINC00152	N	4.72079e-05	0.0388921	0.999032
rs111905805	2	86835580	G	A	0.147541	chr2:87755164:87779742:clu_236183_	2	87767453	LINC00152	N	0.0156315	0.0386939	0.686229
rs55828608	2	86679544	A	T	0.153005	chr2:87769823:87772259:clu_236183_	2	87771041	LINC00152	N	0.0279351	0.0358091	0.435325
rs56347930	2	86683901	C	G	0.155738	chr2:87769823:87772259:clu_236183_	2	87771041	LINC00152	N	0.0218761	0.035584	0.538703
rs59183618	2	86692772	C	T	0.155738	chr2:87769823:87772259:clu_236183_	2	87771041	LINC00152	N	0.0221171	0.035575	0.534137
rs59255035	2	86706693	G	A	0.155738	chr2:87769823:87772259:clu_236183_	2	87771041	LINC00152	N	0.0180746	0.0354268	0.609915
rs1518812	2	86715696	T	C	0.155738	chr2:87769823:87772259:clu_236183_	2	87771041	LINC00152	N	0.0212788	0.0355498	0.549464
rs17027265	2	86715894	C	T	0.155738	chr2:87769823:87772259:clu_236183_	2	87771041	LINC00152	N	0.0188377	0.0355541	0.596229
rs55708352	2	86741441	C	T	0.155738	chr2:87769823:87772259:clu_236183_	2	87771041	LINC00152	N	0.0188734	0.0355627	0.595621
rs11891659	2	86747335	A	G	0.155738	chr2:87769823:87772259:clu_236183_	2	87771041	LINC00152	N	0.0188734	0.0355627	0.595621
rs181394970	2	86776235	T	C	0.150273	chr2:87769823:87772259:clu_236183_	2	87771041	LINC00152	N	0.0205188	0.0359541	0.568207
rs17027296	2	86790716	A	C	0.155738	chr2:87769823:87772259:clu_236183_	2	87771041	LINC00152	N	0.00838387	0.0358973	0.815333
rs111905805	2	86835580	G	A	0.147541	chr2:87769823:87772259:clu_236183_	2	87771041	LINC00152	N	0.0268193	0.0356662	0.45208
rs55828608	2	86679544	A	T	0.153005	chr2:87755164:87820726:clu_236183_	2	87787945	LINC00152	N	0.00701112	0.0395573	0.85932
rs56347930	2	86683901	C	G	0.155738	chr2:87755164:87820726:clu_236183_	2	87787945	LINC00152	N	0.0022613	0.0392779	0.95409
rs59183618	2	86692772	C	T	0.155738	chr2:87755164:87820726:clu_236183_	2	87787945	LINC00152	N	0.00202381	0.0392698	0.958898
rs59255035	2	86706693	G	A	0.155738	chr2:87755164:87820726:clu_236183_	2	87787945	LINC00152	N	-0.00278311	0.0391119	0.943272
rs1518812	2	86715696	T	C	0.155738	chr2:87755164:87820726:clu_236183_	2	87787945	LINC00152	N	-0.00147616	0.0392441	0.969995
rs17027265	2	86715894	C	T	0.155738	chr2:87755164:87820726:clu_236183_	2	87787945	LINC00152	N	-0.000648197	0.0392473	0.986823
rs55708352	2	86741441	C	T	0.155738	chr2:87755164:87820726:clu_236183_	2	87787945	LINC00152	N	-0.00281638	0.0392492	0.942796
rs11891659	2	86747335	A	G	0.155738	chr2:87755164:87820726:clu_236183_	2	87787945	LINC00152	N	-0.00281638	0.0392492	0.942796
rs181394970	2	86776235	T	C	0.150273	chr2:87755164:87820726:clu_236183_	2	87787945	LINC00152	N	0.00322868	0.0397767	0.935307
rs17027296	2	86790716	A	C	0.155738	chr2:87755164:87820726:clu_236183_	2	87787945	LINC00152	N	-0.00529023	0.039648	0.893853
rs111905805	2	86835580	G	A	0.147541	chr2:87755164:87820726:clu_236183_	2	87787945	LINC00152	N	-0.00183309	0.0394681	0.962956
rs55828608	2	86679544	A	T	0.153005	chr2:87769823:87820726:clu_236183_	2	87795274	LINC00152	N	0.0299909	0.0348957	0.390095
rs56347930	2	86683901	C	G	0.155738	chr2:87769823:87820726:clu_236183_	2	87795274	LINC00152	N	0.0269555	0.0347262	0.437613
rs59183618	2	86692772	C	T	0.155738	chr2:87769823:87820726:clu_236183_	2	87795274	LINC00152	N	0.0271079	0.0347188	0.43493
rs59255035	2	86706693	G	A	0.155738	chr2:87769823:87820726:clu_236183_	2	87795274	LINC00152	N	0.0261943	0.0345812	0.448768
rs1518812	2	86715696	T	C	0.155738	chr2:87769823:87820726:clu_236183_	2	87795274	LINC00152	N	0.0265951	0.0346964	0.443374
rs17027265	2	86715894	C	T	0.155738	chr2:87769823:87820726:clu_236183_	2	87795274	LINC00152	N	0.0249012	0.0347	0.472994
rs55708352	2	86741441	C	T	0.155738	chr2:87769823:87820726:clu_236183_	2	87795274	LINC00152	N	0.0257879	0.0347149	0.457573
rs11891659	2	86747335	A	G	0.155738	chr2:87769823:87820726:clu_236183_	2	87795274	LINC00152	N	0.0257879	0.0347149	0.457573
rs181394970	2	86776235	T	C	0.150273	chr2:87769823:87820726:clu_236183_	2	87795274	LINC00152	N	0.0304567	0.0350045	0.384257
rs17027296	2	86790716	A	C	0.155738	chr2:87769823:87820726:clu_236183_	2	87795274	LINC00152	N	0.0107421	0.0351068	0.759617
rs111905805	2	86835580	G	A	0.147541	chr2:87769823:87820726:clu_236183_	2	87795274	LINC00152	N	0.0315678	0.0347848	0.364134
rs55828608	2	86679544	A	T	0.153005	chr2:87772404:87820726:clu_236183_	2	87796565	LINC00152	N	0.0400728	0.035543	0.259554
rs56347930	2	86683901	C	G	0.155738	chr2:87772404:87820726:clu_236183_	2	87796565	LINC00152	N	0.033737	0.0353068	0.339307
rs59183618	2	86692772	C	T	0.155738	chr2:87772404:87820726:clu_236183_	2	87796565	LINC00152	N	0.0339676	0.0352989	0.335906
rs59255035	2	86706693	G	A	0.155738	chr2:87772404:87820726:clu_236183_	2	87796565	LINC00152	N	0.0314332	0.0351652	0.371389
rs1518812	2	86715696	T	C	0.155738	chr2:87772404:87820726:clu_236183_	2	87796565	LINC00152	N	0.0332436	0.0352763	0.345999
rs17027265	2	86715894	C	T	0.155738	chr2:87772404:87820726:clu_236183_	2	87796565	LINC00152	N	0.0314674	0.0352801	0.37243
rs55708352	2	86741441	C	T	0.155738	chr2:87772404:87820726:clu_236183_	2	87796565	LINC00152	N	0.0284279	0.0352848	0.420433
rs11891659	2	86747335	A	G	0.155738	chr2:87772404:87820726:clu_236183_	2	87796565	LINC00152	N	0.0284279	0.0352848	0.420433
rs181394970	2	86776235	T	C	0.150273	chr2:87772404:87820726:clu_236183_	2	87796565	LINC00152	N	0.0345494	0.0357237	0.333481
rs17027296	2	86790716	A	C	0.155738	chr2:87772404:87820726:clu_236183_	2	87796565	LINC00152	N	0.0135759	0.0356158	0.703072
rs111905805	2	86835580	G	A	0.147541	chr2:87772404:87820726:clu_236183_	2	87796565	LINC00152	N	0.0357263	0.0354147	0.313071
rs55828608	2	86679544	A	T	0.153005	chr2:87803143:87820726:clu_236183_	2	87811934	LINC00152	N	0.0153569	0.0315562	0.626504
rs56347930	2	86683901	C	G	0.155738	chr2:87803143:87820726:clu_236183_	2	87811934	LINC00152	N	0.0139238	0.0314304	0.657763
rs59183618	2	86692772	C	T	0.155738	chr2:87803143:87820726:clu_236183_	2	87811934	LINC00152	N	0.0141173	0.0314238	0.653247
rs59255035	2	86706693	G	A	0.155738	chr2:87803143:87820726:clu_236183_	2	87811934	LINC00152	N	0.0124465	0.0313098	0.690979
rs1518812	2	86715696	T	C	0.155738	chr2:87803143:87820726:clu_236183_	2	87811934	LINC00152	N	0.0129235	0.0314052	0.680699
rs17027265	2	86715894	C	T	0.155738	chr2:87803143:87820726:clu_236183_	2	87811934	LINC00152	N	0.0112078	0.0314083	0.721209
rs55708352	2	86741441	C	T	0.155738	chr2:87803143:87820726:clu_236183_	2	87811934	LINC00152	N	0.0122479	0.0314244	0.696715
rs11891659	2	86747335	A	G	0.155738	chr2:87803143:87820726:clu_236183_	2	87811934	LINC00152	N	0.0122479	0.0314244	0.696715
rs181394970	2	86776235	T	C	0.150273	chr2:87803143:87820726:clu_236183_	2	87811934	LINC00152	N	0.0142514	0.0316151	0.652149
rs17027296	2	86790716	A	C	0.155738	chr2:87803143:87820726:clu_236183_	2	87811934	LINC00152	N	-0.000911763	0.0317634	0.9771
rs111905805	2	86835580	G	A	0.147541	chr2:87803143:87820726:clu_236183_	2	87811934	LINC00152	N	0.0258015	0.0314898	0.412579
rs55828608	2	86679544	A	T	0.153005	chr2:87755164:87882777:clu_236183_	2	87818970	LINC00152	N	0.0252187	0.0381134	0.508179
rs56347930	2	86683901	C	G	0.155738	chr2:87755164:87882777:clu_236183_	2	87818970	LINC00152	N	0.0228343	0.0379097	0.546952
rs59183618	2	86692772	C	T	0.155738	chr2:87755164:87882777:clu_236183_	2	87818970	LINC00152	N	0.0233111	0.0378979	0.538486
rs59255035	2	86706693	G	A	0.155738	chr2:87755164:87882777:clu_236183_	2	87818970	LINC00152	N	0.0206995	0.0377159	0.583125
rs1518812	2	86715696	T	C	0.155738	chr2:87755164:87882777:clu_236183_	2	87818970	LINC00152	N	0.0218847	0.0378665	0.563303
rs17027265	2	86715894	C	T	0.155738	chr2:87755164:87882777:clu_236183_	2	87818970	LINC00152	N	0.0205842	0.0378705	0.586757
rs55708352	2	86741441	C	T	0.155738	chr2:87755164:87882777:clu_236183_	2	87818970	LINC00152	N	0.0211293	0.0378744	0.576928
rs11891659	2	86747335	A	G	0.155738	chr2:87755164:87882777:clu_236183_	2	87818970	LINC00152	N	0.0211293	0.0378744	0.576928
rs181394970	2	86776235	T	C	0.150273	chr2:87755164:87882777:clu_236183_	2	87818970	LINC00152	N	0.0263459	0.0381499	0.489824
rs17027296	2	86790716	A	C	0.155738	chr2:87755164:87882777:clu_236183_	2	87818970	LINC00152	N	0.00469303	0.0382233	0.902282
rs111905805	2	86835580	G	A	0.147541	chr2:87755164:87882777:clu_236183_	2	87818970	LINC00152	N	0.0219645	0.0379838	0.563088
rs55828608	2	86679544	A	T	0.153005	chr2:87769823:87882777:clu_236183_	2	87826300	LINC00152	N	0.0311532	0.035847	0.384813
rs56347930	2	86683901	C	G	0.155738	chr2:87769823:87882777:clu_236183_	2	87826300	LINC00152	N	0.0259791	0.0356374	0.466011
rs59183618	2	86692772	C	T	0.155738	chr2:87769823:87882777:clu_236183_	2	87826300	LINC00152	N	0.0262168	0.0356286	0.461832
rs59255035	2	86706693	G	A	0.155738	chr2:87769823:87882777:clu_236183_	2	87826300	LINC00152	N	0.0225869	0.0354665	0.524222
rs1518812	2	86715696	T	C	0.155738	chr2:87769823:87882777:clu_236183_	2	87826300	LINC00152	N	0.0255418	0.035604	0.473137
rs17027265	2	86715894	C	T	0.155738	chr2:87769823:87882777:clu_236183_	2	87826300	LINC00152	N	0.0231051	0.0356079	0.516419
rs55708352	2	86741441	C	T	0.155738	chr2:87769823:87882777:clu_236183_	2	87826300	LINC00152	N	0.0255846	0.0356163	0.472548
rs11891659	2	86747335	A	G	0.155738	chr2:87769823:87882777:clu_236183_	2	87826300	LINC00152	N	0.0255846	0.0356163	0.472548
rs181394970	2	86776235	T	C	0.150273	chr2:87769823:87882777:clu_236183_	2	87826300	LINC00152	N	0.0312529	0.0359779	0.385028
rs17027296	2	86790716	A	C	0.155738	chr2:87769823:87882777:clu_236183_	2	87826300	LINC00152	N	0.013104	0.0359711	0.71564
rs111905805	2	86835580	G	A	0.147541	chr2:87769823:87882777:clu_236183_	2	87826300	LINC00152	N	0.0338727	0.0357506	0.343398
rs55828608	2	86679544	A	T	0.153005	chr2:87755164:87906112:clu_236183_	2	87830638	LINC00152	N	-0.0295478	0.0341749	0.387256
rs56347930	2	86683901	C	G	0.155738	chr2:87755164:87906112:clu_236183_	2	87830638	LINC00152	N	-0.0333289	0.0339231	0.325862
rs59183618	2	86692772	C	T	0.155738	chr2:87755164:87906112:clu_236183_	2	87830638	LINC00152	N	-0.0331656	0.0339148	0.32812
rs59255035	2	86706693	G	A	0.155738	chr2:87755164:87906112:clu_236183_	2	87830638	LINC00152	N	-0.029475	0.0337683	0.38274
rs1518812	2	86715696	T	C	0.155738	chr2:87755164:87906112:clu_236183_	2	87830638	LINC00152	N	-0.0297628	0.0338885	0.379805
rs17027265	2	86715894	C	T	0.155738	chr2:87755164:87906112:clu_236183_	2	87830638	LINC00152	N	-0.0316806	0.0338917	0.349912
rs55708352	2	86741441	C	T	0.155738	chr2:87755164:87906112:clu_236183_	2	87830638	LINC00152	N	-0.02915	0.0338819	0.389601
rs11891659	2	86747335	A	G	0.155738	chr2:87755164:87906112:clu_236183_	2	87830638	LINC00152	N	-0.02915	0.0338819	0.389601
rs181394970	2	86776235	T	C	0.150273	chr2:87755164:87906112:clu_236183_	2	87830638	LINC00152	N	-0.0193977	0.034304	0.571758
rs17027296	2	86790716	A	C	0.155738	chr2:87755164:87906112:clu_236183_	2	87830638	LINC00152	N	-0.0387717	0.0341854	0.256727
rs111905805	2	86835580	G	A	0.147541	chr2:87755164:87906112:clu_236183_	2	87830638	LINC00152	N	-0.0361425	0.0341892	0.290452
rs55828608	2	86679544	A	T	0.153005	ENSG00000222041.11	2	87845279	CYTOR	+	0.0140295	0.0115861	0.225939
rs56347930	2	86683901	C	G	0.155738	ENSG00000222041.11	2	87845279	CYTOR	+	0.0156044	0.0115025	0.174905
rs59183618	2	86692772	C	T	0.155738	ENSG00000222041.11	2	87845279	CYTOR	+	0.0156321	0.0115025	0.174141
rs59255035	2	86706693	G	A	0.155738	ENSG00000222041.11	2	87845279	CYTOR	+	0.015956	0.0115025	0.165388
rs1518812	2	86715696	T	C	0.155738	ENSG00000222041.11	2	87845279	CYTOR	+	0.0152499	0.0115025	0.184911
rs17027265	2	86715894	C	T	0.155738	ENSG00000222041.11	2	87845279	CYTOR	+	0.0151591	0.0115025	0.18754
rs55708352	2	86741441	C	T	0.155738	ENSG00000222041.11	2	87845279	CYTOR	+	0.0153919	0.0115025	0.180852
rs11891659	2	86747335	A	G	0.155738	ENSG00000222041.11	2	87845279	CYTOR	+	0.0153919	0.0115025	0.180852
rs181394970	2	86776235	T	C	0.150273	ENSG00000222041.11	2	87845279	CYTOR	+	0.017139	0.011672	0.141998
rs17027296	2	86790716	A	C	0.155738	ENSG00000222041.11	2	87845279	CYTOR	+	0.015108	0.0115025	0.189032
rs111905805	2	86835580	G	A	0.147541	ENSG00000222041.11	2	87845279	CYTOR	+	0.0117151	0.0117609	0.319198
rs55828608	2	86679544	A	T	0.153005	chr2:87882865:87906112:clu_236183_	2	87894488	LINC00152	N	-0.0419505	0.0369731	0.256534
rs56347930	2	86683901	C	G	0.155738	chr2:87882865:87906112:clu_236183_	2	87894488	LINC00152	N	-0.036741	0.0367169	0.316993
rs59183618	2	86692772	C	T	0.155738	chr2:87882865:87906112:clu_236183_	2	87894488	LINC00152	N	-0.0365725	0.0367079	0.319099
rs59255035	2	86706693	G	A	0.155738	chr2:87882865:87906112:clu_236183_	2	87894488	LINC00152	N	-0.0342386	0.036531	0.348631
rs1518812	2	86715696	T	C	0.155738	chr2:87882865:87906112:clu_236183_	2	87894488	LINC00152	N	-0.032453	0.0366821	0.376313
rs17027265	2	86715894	C	T	0.155738	chr2:87882865:87906112:clu_236183_	2	87894488	LINC00152	N	-0.0344803	0.0366862	0.347283
rs55708352	2	86741441	C	T	0.155738	chr2:87882865:87906112:clu_236183_	2	87894488	LINC00152	N	-0.0295654	0.0366781	0.420197
rs11891659	2	86747335	A	G	0.155738	chr2:87882865:87906112:clu_236183_	2	87894488	LINC00152	N	-0.0295654	0.0366781	0.420197
rs181394970	2	86776235	T	C	0.150273	chr2:87882865:87906112:clu_236183_	2	87894488	LINC00152	N	-0.0413782	0.0371391	0.265219
rs17027296	2	86790716	A	C	0.155738	chr2:87882865:87906112:clu_236183_	2	87894488	LINC00152	N	-0.0238834	0.037037	0.519022
rs111905805	2	86835580	G	A	0.147541	chr2:87882865:87906112:clu_236183_	2	87894488	LINC00152	N	-0.0181532	0.0368423	0.622206
rs55828608	2	86679544	A	T	0.153005	chr2:87884791:87906112:clu_236183_	2	87895452	LINC00152	N	0.0170321	0.036298	0.638904
rs56347930	2	86683901	C	G	0.155738	chr2:87884791:87906112:clu_236183_	2	87895452	LINC00152	N	0.0226679	0.0361172	0.530253
rs59183618	2	86692772	C	T	0.155738	chr2:87884791:87906112:clu_236183_	2	87895452	LINC00152	N	0.0232495	0.0361071	0.519639
rs59255035	2	86706693	G	A	0.155738	chr2:87884791:87906112:clu_236183_	2	87895452	LINC00152	N	0.0262862	0.0359467	0.464623
rs1518812	2	86715696	T	C	0.155738	chr2:87884791:87906112:clu_236183_	2	87895452	LINC00152	N	0.0218468	0.0360778	0.544816
rs17027265	2	86715894	C	T	0.155738	chr2:87884791:87906112:clu_236183_	2	87895452	LINC00152	N	0.0213053	0.0360817	0.554873
rs55708352	2	86741441	C	T	0.155738	chr2:87884791:87906112:clu_236183_	2	87895452	LINC00152	N	0.0206991	0.0360882	0.566259
rs11891659	2	86747335	A	G	0.155738	chr2:87884791:87906112:clu_236183_	2	87895452	LINC00152	N	0.0206991	0.0360882	0.566259
rs181394970	2	86776235	T	C	0.150273	chr2:87884791:87906112:clu_236183_	2	87895452	LINC00152	N	0.0253241	0.0363538	0.486052
rs17027296	2	86790716	A	C	0.155738	chr2:87884791:87906112:clu_236183_	2	87895452	LINC00152	N	0.0274429	0.0364711	0.451777
rs111905805	2	86835580	G	A	0.147541	chr2:87884791:87906112:clu_236183_	2	87895452	LINC00152	N	0.0179261	0.0362072	0.620531
rs55828608	2	86679544	A	T	0.153005	chr2:87899741:87906112:clu_236183_	2	87902926	LINC00152	N	-0.0113201	0.032832	0.730252
rs56347930	2	86683901	C	G	0.155738	chr2:87899741:87906112:clu_236183_	2	87902926	LINC00152	N	-0.0140534	0.0326593	0.666975
rs59183618	2	86692772	C	T	0.155738	chr2:87899741:87906112:clu_236183_	2	87902926	LINC00152	N	-0.0137995	0.0326512	0.672562
rs59255035	2	86706693	G	A	0.155738	chr2:87899741:87906112:clu_236183_	2	87902926	LINC00152	N	-0.0157571	0.0325106	0.627907
rs1518812	2	86715696	T	C	0.155738	chr2:87899741:87906112:clu_236183_	2	87902926	LINC00152	N	-0.0116344	0.0326283	0.721411
rs17027265	2	86715894	C	T	0.155738	chr2:87899741:87906112:clu_236183_	2	87902926	LINC00152	N	-0.0138358	0.0326326	0.671575
rs55708352	2	86741441	C	T	0.155738	chr2:87899741:87906112:clu_236183_	2	87902926	LINC00152	N	-0.0116098	0.0326369	0.722045
rs11891659	2	86747335	A	G	0.155738	chr2:87899741:87906112:clu_236183_	2	87902926	LINC00152	N	-0.0116098	0.0326369	0.722045
rs181394970	2	86776235	T	C	0.150273	chr2:87899741:87906112:clu_236183_	2	87902926	LINC00152	N	-0.00158495	0.0329103	0.961589
rs17027296	2	86790716	A	C	0.155738	chr2:87899741:87906112:clu_236183_	2	87902926	LINC00152	N	-0.0177873	0.0329547	0.58937
rs111905805	2	86835580	G	A	0.147541	chr2:87899741:87906112:clu_236183_	2	87902926	LINC00152	N	-0.0039564	0.0327967	0.903981
rs55828608	2	86679544	A	T	0.153005	ENSG00000284879.1	2	87910936	AC133644.2	+	0.0550344	0.0115818	2.01635e-06
rs56347930	2	86683901	C	G	0.155738	ENSG00000284879.1	2	87910936	AC133644.2	+	0.0555756	0.0114982	1.34203e-06
rs59183618	2	86692772	C	T	0.155738	ENSG00000284879.1	2	87910936	AC133644.2	+	0.0556332	0.0114982	1.30862e-06
rs59255035	2	86706693	G	A	0.155738	ENSG00000284879.1	2	87910936	AC133644.2	+	0.0560503	0.0114981	1.08949e-06
rs1518812	2	86715696	T	C	0.155738	ENSG00000284879.1	2	87910936	AC133644.2	+	0.0561088	0.0114981	1.06175e-06
rs17027265	2	86715894	C	T	0.155738	ENSG00000284879.1	2	87910936	AC133644.2	+	0.0557531	0.0114982	1.24162e-06
rs55708352	2	86741441	C	T	0.155738	ENSG00000284879.1	2	87910936	AC133644.2	+	0.0559455	0.0114981	1.14098e-06
rs11891659	2	86747335	A	G	0.155738	ENSG00000284879.1	2	87910936	AC133644.2	+	0.0559455	0.0114981	1.14098e-06
rs181394970	2	86776235	T	C	0.150273	ENSG00000284879.1	2	87910936	AC133644.2	+	0.0523103	0.0116684	7.35703e-06
rs17027296	2	86790716	A	C	0.155738	ENSG00000284879.1	2	87910936	AC133644.2	+	0.0596769	0.0114975	2.09798e-07
rs111905805	2	86835580	G	A	0.147541	ENSG00000284879.1	2	87910936	AC133644.2	+	0.0577338	0.0117562	9.06445e-07
rs55828608	2	86679544	A	T	0.153005	chr2:87906288:87918498:clu_236185_	2	87912393	AC093616.4	N	-0.00358272	0.0356436	0.919936
rs56347930	2	86683901	C	G	0.155738	chr2:87906288:87918498:clu_236185_	2	87912393	AC093616.4	N	-0.0030703	0.0355191	0.931116
rs59183618	2	86692772	C	T	0.155738	chr2:87906288:87918498:clu_236185_	2	87912393	AC093616.4	N	-0.0035957	0.0355085	0.919342
rs59255035	2	86706693	G	A	0.155738	chr2:87906288:87918498:clu_236185_	2	87912393	AC093616.4	N	-0.00738844	0.0353122	0.834267
rs1518812	2	86715696	T	C	0.155738	chr2:87906288:87918498:clu_236185_	2	87912393	AC093616.4	N	-0.00807858	0.0354805	0.819887
rs17027265	2	86715894	C	T	0.155738	chr2:87906288:87918498:clu_236185_	2	87912393	AC093616.4	N	-0.00820745	0.0354842	0.817083
rs55708352	2	86741441	C	T	0.155738	chr2:87906288:87918498:clu_236185_	2	87912393	AC093616.4	N	-0.00560976	0.0354919	0.874411
rs11891659	2	86747335	A	G	0.155738	chr2:87906288:87918498:clu_236185_	2	87912393	AC093616.4	N	-0.00560976	0.0354919	0.874411
rs181394970	2	86776235	T	C	0.150273	chr2:87906288:87918498:clu_236185_	2	87912393	AC093616.4	N	-0.0101113	0.0356235	0.776535
rs17027296	2	86790716	A	C	0.155738	chr2:87906288:87918498:clu_236185_	2	87912393	AC093616.4	N	-0.0048433	0.0358906	0.892654
rs111905805	2	86835580	G	A	0.147541	chr2:87906288:87918498:clu_236185_	2	87912393	AC093616.4	N	-0.0055978	0.0356186	0.875119
rs55828608	2	86679544	A	T	0.153005	chr2:87910838:87918847:clu_236185_	2	87914842	AC093616.4	N	0.0479226	0.0379296	0.206423
rs56347930	2	86683901	C	G	0.155738	chr2:87910838:87918847:clu_236185_	2	87914842	AC093616.4	N	0.0487377	0.0377661	0.196872
rs59183618	2	86692772	C	T	0.155738	chr2:87910838:87918847:clu_236185_	2	87914842	AC093616.4	N	0.0477481	0.037755	0.205986
rs59255035	2	86706693	G	A	0.155738	chr2:87910838:87918847:clu_236185_	2	87914842	AC093616.4	N	0.0466845	0.037565	0.213954
rs1518812	2	86715696	T	C	0.155738	chr2:87910838:87918847:clu_236185_	2	87914842	AC093616.4	N	0.0440601	0.037727	0.242861
rs17027265	2	86715894	C	T	0.155738	chr2:87910838:87918847:clu_236185_	2	87914842	AC093616.4	N	0.0441367	0.0377312	0.242094
rs55708352	2	86741441	C	T	0.155738	chr2:87910838:87918847:clu_236185_	2	87914842	AC093616.4	N	0.0438219	0.0377351	0.245518
rs11891659	2	86747335	A	G	0.155738	chr2:87910838:87918847:clu_236185_	2	87914842	AC093616.4	N	0.0438219	0.0377351	0.245518
rs181394970	2	86776235	T	C	0.150273	chr2:87910838:87918847:clu_236185_	2	87914842	AC093616.4	N	0.0445124	0.0379404	0.240708
rs17027296	2	86790716	A	C	0.155738	chr2:87910838:87918847:clu_236185_	2	87914842	AC093616.4	N	0.0494779	0.0381219	0.194326
rs111905805	2	86835580	G	A	0.147541	chr2:87910838:87918847:clu_236185_	2	87914842	AC093616.4	N	0.0358381	0.037831	0.343476
rs55828608	2	86679544	A	T	0.153005	chr2:87906288:87926199:clu_236185_	2	87916244	AC093616.4	N	0.0446247	0.0370406	0.2283
rs56347930	2	86683901	C	G	0.155738	chr2:87906288:87926199:clu_236185_	2	87916244	AC093616.4	N	0.0450239	0.0369147	0.222588
rs59183618	2	86692772	C	T	0.155738	chr2:87906288:87926199:clu_236185_	2	87916244	AC093616.4	N	0.0440644	0.0369029	0.232454
rs59255035	2	86706693	G	A	0.155738	chr2:87906288:87926199:clu_236185_	2	87916244	AC093616.4	N	0.0385525	0.0367124	0.293663
rs1518812	2	86715696	T	C	0.155738	chr2:87906288:87926199:clu_236185_	2	87916244	AC093616.4	N	0.0399127	0.0368709	0.279031
rs17027265	2	86715894	C	T	0.155738	chr2:87906288:87926199:clu_236185_	2	87916244	AC093616.4	N	0.0401518	0.0368752	0.276218
rs55708352	2	86741441	C	T	0.155738	chr2:87906288:87926199:clu_236185_	2	87916244	AC093616.4	N	0.0363491	0.0368806	0.324335
rs11891659	2	86747335	A	G	0.155738	chr2:87906288:87926199:clu_236185_	2	87916244	AC093616.4	N	0.0363491	0.0368806	0.324335
rs181394970	2	86776235	T	C	0.150273	chr2:87906288:87926199:clu_236185_	2	87916244	AC093616.4	N	0.0335912	0.0370046	0.364006
rs17027296	2	86790716	A	C	0.155738	chr2:87906288:87926199:clu_236185_	2	87916244	AC093616.4	N	0.0402863	0.0372679	0.2797
rs111905805	2	86835580	G	A	0.147541	chr2:87906288:87926199:clu_236185_	2	87916244	AC093616.4	N	0.0244181	0.0369809	0.509068
rs55828608	2	86679544	A	T	0.153005	chr2:87906288:87928566:clu_236185_	2	87917427	AC093616.4	N	0.0528731	0.0394006	0.179616
rs56347930	2	86683901	C	G	0.155738	chr2:87906288:87928566:clu_236185_	2	87917427	AC093616.4	N	0.05609	0.0392465	0.152955
rs59183618	2	86692772	C	T	0.155738	chr2:87906288:87928566:clu_236185_	2	87917427	AC093616.4	N	0.0548268	0.039233	0.162274
rs59255035	2	86706693	G	A	0.155738	chr2:87906288:87928566:clu_236185_	2	87917427	AC093616.4	N	0.0480849	0.0390435	0.218108
rs1518812	2	86715696	T	C	0.155738	chr2:87906288:87928566:clu_236185_	2	87917427	AC093616.4	N	0.0500032	0.0391996	0.202095
rs17027265	2	86715894	C	T	0.155738	chr2:87906288:87928566:clu_236185_	2	87917427	AC093616.4	N	0.0501115	0.0392047	0.201178
rs55708352	2	86741441	C	T	0.155738	chr2:87906288:87928566:clu_236185_	2	87917427	AC093616.4	N	0.0501484	0.0392047	0.200846
rs11891659	2	86747335	A	G	0.155738	chr2:87906288:87928566:clu_236185_	2	87917427	AC093616.4	N	0.0501484	0.0392047	0.200846
rs181394970	2	86776235	T	C	0.150273	chr2:87906288:87928566:clu_236185_	2	87917427	AC093616.4	N	0.0531037	0.03934	0.177059
rs17027296	2	86790716	A	C	0.155738	chr2:87906288:87928566:clu_236185_	2	87917427	AC093616.4	N	0.0562124	0.0395639	0.155375
rs111905805	2	86835580	G	A	0.147541	chr2:87906288:87928566:clu_236185_	2	87917427	AC093616.4	N	0.0490805	0.0393604	0.212415
rs55828608	2	86679544	A	T	0.153005	chr2:87906288:87999917:clu_236185_	2	87953102	AC093616.4	N	0.0456781	0.0370794	0.217987
rs56347930	2	86683901	C	G	0.155738	chr2:87906288:87999917:clu_236185_	2	87953102	AC093616.4	N	0.0460466	0.0369335	0.212491
rs59183618	2	86692772	C	T	0.155738	chr2:87906288:87999917:clu_236185_	2	87953102	AC093616.4	N	0.0449102	0.0369215	0.223844
rs59255035	2	86706693	G	A	0.155738	chr2:87906288:87999917:clu_236185_	2	87953102	AC093616.4	N	0.0391128	0.0367391	0.287052
rs1518812	2	86715696	T	C	0.155738	chr2:87906288:87999917:clu_236185_	2	87953102	AC093616.4	N	0.0409031	0.0368888	0.267506
rs17027265	2	86715894	C	T	0.155738	chr2:87906288:87999917:clu_236185_	2	87953102	AC093616.4	N	0.0410024	0.0368932	0.266404
rs55708352	2	86741441	C	T	0.155738	chr2:87906288:87999917:clu_236185_	2	87953102	AC093616.4	N	0.0397013	0.0369044	0.282023
rs11891659	2	86747335	A	G	0.155738	chr2:87906288:87999917:clu_236185_	2	87953102	AC093616.4	N	0.0397013	0.0369044	0.282023
rs181394970	2	86776235	T	C	0.150273	chr2:87906288:87999917:clu_236185_	2	87953102	AC093616.4	N	0.0396661	0.0370664	0.284557
rs17027296	2	86790716	A	C	0.155738	chr2:87906288:87999917:clu_236185_	2	87953102	AC093616.4	N	0.0477825	0.0372544	0.199632
rs111905805	2	86835580	G	A	0.147541	chr2:87906288:87999917:clu_236185_	2	87953102	AC093616.4	N	0.0275106	0.0369347	0.456365
rs55828608	2	86679544	A	T	0.153005	chr2:87906288:88000503:clu_236185_	2	87953396	AC093616.4	N	-0.00387679	0.0438249	0.92951
rs56347930	2	86683901	C	G	0.155738	chr2:87906288:88000503:clu_236185_	2	87953396	AC093616.4	N	-0.00442724	0.0436805	0.919269
rs59183618	2	86692772	C	T	0.155738	chr2:87906288:88000503:clu_236185_	2	87953396	AC093616.4	N	-0.00440392	0.0436678	0.919669
rs59255035	2	86706693	G	A	0.155738	chr2:87906288:88000503:clu_236185_	2	87953396	AC093616.4	N	-0.00222067	0.0434492	0.959238
rs1518812	2	86715696	T	C	0.155738	chr2:87906288:88000503:clu_236185_	2	87953396	AC093616.4	N	0.000195156	0.0436307	0.996431
rs17027265	2	86715894	C	T	0.155738	chr2:87906288:88000503:clu_236185_	2	87953396	AC093616.4	N	0.000876013	0.0436356	0.983983
rs55708352	2	86741441	C	T	0.155738	chr2:87906288:88000503:clu_236185_	2	87953396	AC093616.4	N	-0.00120061	0.0436388	0.978051
rs11891659	2	86747335	A	G	0.155738	chr2:87906288:88000503:clu_236185_	2	87953396	AC093616.4	N	-0.00120061	0.0436388	0.978051
rs181394970	2	86776235	T	C	0.150273	chr2:87906288:88000503:clu_236185_	2	87953396	AC093616.4	N	0.00239749	0.0437636	0.956312
rs17027296	2	86790716	A	C	0.155738	chr2:87906288:88000503:clu_236185_	2	87953396	AC093616.4	N	-0.00412662	0.0441136	0.92547
rs111905805	2	86835580	G	A	0.147541	chr2:87906288:88000503:clu_236185_	2	87953396	AC093616.4	N	-0.0100353	0.0438337	0.818916
rs55828608	2	86679544	A	T	0.153005	chr2:87957295:88000503:clu_236185_	2	87978899	AC093616.4	N	0.0573173	0.0382032	0.13353
rs56347930	2	86683901	C	G	0.155738	chr2:87957295:88000503:clu_236185_	2	87978899	AC093616.4	N	0.0566509	0.0380637	0.136667
rs59183618	2	86692772	C	T	0.155738	chr2:87957295:88000503:clu_236185_	2	87978899	AC093616.4	N	0.0555793	0.0380505	0.144106
rs59255035	2	86706693	G	A	0.155738	chr2:87957295:88000503:clu_236185_	2	87978899	AC093616.4	N	0.0481487	0.0378653	0.203522
rs1518812	2	86715696	T	C	0.155738	chr2:87957295:88000503:clu_236185_	2	87978899	AC093616.4	N	0.0496071	0.0380146	0.19191
rs17027265	2	86715894	C	T	0.155738	chr2:87957295:88000503:clu_236185_	2	87978899	AC093616.4	N	0.0497441	0.0380195	0.190743
rs55708352	2	86741441	C	T	0.155738	chr2:87957295:88000503:clu_236185_	2	87978899	AC093616.4	N	0.0488632	0.0380258	0.198792
rs11891659	2	86747335	A	G	0.155738	chr2:87957295:88000503:clu_236185_	2	87978899	AC093616.4	N	0.0488632	0.0380258	0.198792
rs181394970	2	86776235	T	C	0.150273	chr2:87957295:88000503:clu_236185_	2	87978899	AC093616.4	N	0.0509839	0.0381511	0.181428
rs17027296	2	86790716	A	C	0.155738	chr2:87957295:88000503:clu_236185_	2	87978899	AC093616.4	N	0.0560923	0.0383771	0.143849
rs111905805	2	86835580	G	A	0.147541	chr2:87957295:88000503:clu_236185_	2	87978899	AC093616.4	N	0.0348362	0.0381132	0.360707
rs55828608	2	86679544	A	T	0.153005	chr2:88000572:88003852:clu_236186_	2	88002212	AC093616.4	N	-0.0776154	0.0315482	0.0138853
rs56347930	2	86683901	C	G	0.155738	chr2:88000572:88003852:clu_236186_	2	88002212	AC093616.4	N	-0.0789125	0.0313331	0.0117855
rs59183618	2	86692772	C	T	0.155738	chr2:88000572:88003852:clu_236186_	2	88002212	AC093616.4	N	-0.0790744	0.0313302	0.011606
rs59255035	2	86706693	G	A	0.155738	chr2:88000572:88003852:clu_236186_	2	88002212	AC093616.4	N	-0.0781933	0.0312127	0.0122392
rs1518812	2	86715696	T	C	0.155738	chr2:88000572:88003852:clu_236186_	2	88002212	AC093616.4	N	-0.080038	0.0313202	0.0106042
rs17027265	2	86715894	C	T	0.155738	chr2:88000572:88003852:clu_236186_	2	88002212	AC093616.4	N	-0.0799453	0.0313212	0.0106974
rs55708352	2	86741441	C	T	0.155738	chr2:88000572:88003852:clu_236186_	2	88002212	AC093616.4	N	-0.082503	0.031332	0.00845885
rs11891659	2	86747335	A	G	0.155738	chr2:88000572:88003852:clu_236186_	2	88002212	AC093616.4	N	-0.082503	0.031332	0.00845885
rs181394970	2	86776235	T	C	0.150273	chr2:88000572:88003852:clu_236186_	2	88002212	AC093616.4	N	-0.10331	0.0317671	0.00114555
rs17027296	2	86790716	A	C	0.155738	chr2:88000572:88003852:clu_236186_	2	88002212	AC093616.4	N	-0.0825402	0.0316939	0.00920645
rs111905805	2	86835580	G	A	0.147541	chr2:88000572:88003852:clu_236186_	2	88002212	AC093616.4	N	-0.0892356	0.0314075	0.00449417
rs55828608	2	86679544	A	T	0.153005	chr2:88003189:88003852:clu_236186_	2	88003520	AC093616.4	N	-0.0327981	0.0349812	0.348453
rs56347930	2	86683901	C	G	0.155738	chr2:88003189:88003852:clu_236186_	2	88003520	AC093616.4	N	-0.035319	0.0348877	0.311365
rs59183618	2	86692772	C	T	0.155738	chr2:88003189:88003852:clu_236186_	2	88003520	AC093616.4	N	-0.0351779	0.0348784	0.313172
rs59255035	2	86706693	G	A	0.155738	chr2:88003189:88003852:clu_236186_	2	88003520	AC093616.4	N	-0.0356875	0.0347176	0.303979
rs1518812	2	86715696	T	C	0.155738	chr2:88003189:88003852:clu_236186_	2	88003520	AC093616.4	N	-0.0387926	0.0348504	0.265658
rs17027265	2	86715894	C	T	0.155738	chr2:88003189:88003852:clu_236186_	2	88003520	AC093616.4	N	-0.0390557	0.0348538	0.262475
rs55708352	2	86741441	C	T	0.155738	chr2:88003189:88003852:clu_236186_	2	88003520	AC093616.4	N	-0.0383812	0.0348569	0.27085
rs11891659	2	86747335	A	G	0.155738	chr2:88003189:88003852:clu_236186_	2	88003520	AC093616.4	N	-0.0383812	0.0348569	0.27085
rs181394970	2	86776235	T	C	0.150273	chr2:88003189:88003852:clu_236186_	2	88003520	AC093616.4	N	-0.0349769	0.0349136	0.316433
rs17027296	2	86790716	A	C	0.155738	chr2:88003189:88003852:clu_236186_	2	88003520	AC093616.4	N	-0.0450207	0.0352266	0.201238
rs111905805	2	86835580	G	A	0.147541	chr2:88003189:88003852:clu_236186_	2	88003520	AC093616.4	N	-0.0442486	0.0349784	0.205862
rs55828608	2	86679544	A	T	0.153005	chr2:88004119:88007281:clu_236187_	2	88005700	AC093616.4	N	0.0500987	0.0378189	0.185271
rs56347930	2	86683901	C	G	0.155738	chr2:88004119:88007281:clu_236187_	2	88005700	AC093616.4	N	0.0476566	0.0378057	0.207464
rs59183618	2	86692772	C	T	0.155738	chr2:88004119:88007281:clu_236187_	2	88005700	AC093616.4	N	0.0494323	0.0377931	0.190883
rs59255035	2	86706693	G	A	0.155738	chr2:88004119:88007281:clu_236187_	2	88005700	AC093616.4	N	0.0478972	0.0376	0.202713
rs1518812	2	86715696	T	C	0.155738	chr2:88004119:88007281:clu_236187_	2	88005700	AC093616.4	N	0.0470064	0.0377594	0.213171
rs17027265	2	86715894	C	T	0.155738	chr2:88004119:88007281:clu_236187_	2	88005700	AC093616.4	N	0.0480837	0.0377632	0.202914
rs55708352	2	86741441	C	T	0.155738	chr2:88004119:88007281:clu_236187_	2	88005700	AC093616.4	N	0.0452219	0.0377776	0.231285
rs11891659	2	86747335	A	G	0.155738	chr2:88004119:88007281:clu_236187_	2	88005700	AC093616.4	N	0.0452219	0.0377776	0.231285
rs181394970	2	86776235	T	C	0.150273	chr2:88004119:88007281:clu_236187_	2	88005700	AC093616.4	N	0.0428675	0.0376462	0.254831
rs17027296	2	86790716	A	C	0.155738	chr2:88004119:88007281:clu_236187_	2	88005700	AC093616.4	N	0.0418609	0.0382568	0.273864
rs111905805	2	86835580	G	A	0.147541	chr2:88004119:88007281:clu_236187_	2	88005700	AC093616.4	N	0.0504342	0.0378727	0.182967
rs55828608	2	86679544	A	T	0.153005	chr2:88005489:88007281:clu_236187_	2	88006385	AC093616.4	N	-0.00573019	0.0347919	0.869181
rs56347930	2	86683901	C	G	0.155738	chr2:88005489:88007281:clu_236187_	2	88006385	AC093616.4	N	-0.00283682	0.0348244	0.935076
rs59183618	2	86692772	C	T	0.155738	chr2:88005489:88007281:clu_236187_	2	88006385	AC093616.4	N	-0.00484479	0.0348131	0.889319
rs59255035	2	86706693	G	A	0.155738	chr2:88005489:88007281:clu_236187_	2	88006385	AC093616.4	N	-0.00221538	0.0346065	0.948957
rs1518812	2	86715696	T	C	0.155738	chr2:88005489:88007281:clu_236187_	2	88006385	AC093616.4	N	-0.00202643	0.0347751	0.953532
rs17027265	2	86715894	C	T	0.155738	chr2:88005489:88007281:clu_236187_	2	88006385	AC093616.4	N	-0.00214653	0.0347795	0.950787
rs55708352	2	86741441	C	T	0.155738	chr2:88005489:88007281:clu_236187_	2	88006385	AC093616.4	N	-1.46287e-05	0.0347938	0.999665
rs11891659	2	86747335	A	G	0.155738	chr2:88005489:88007281:clu_236187_	2	88006385	AC093616.4	N	-1.46287e-05	0.0347938	0.999665
rs181394970	2	86776235	T	C	0.150273	chr2:88005489:88007281:clu_236187_	2	88006385	AC093616.4	N	0.00642776	0.0345617	0.852461
rs17027296	2	86790716	A	C	0.155738	chr2:88005489:88007281:clu_236187_	2	88006385	AC093616.4	N	0.00783791	0.0352747	0.824161
rs111905805	2	86835580	G	A	0.147541	chr2:88005489:88007281:clu_236187_	2	88006385	AC093616.4	N	-0.00595518	0.0348412	0.864284
rs55828608	2	86679544	A	T	0.153005	chr2:88016309:88019326:clu_236189_	2	88017818	AC093616.4	N	-0.00897645	0.0315586	0.776075
rs56347930	2	86683901	C	G	0.155738	chr2:88016309:88019326:clu_236189_	2	88017818	AC093616.4	N	-0.0105039	0.0314047	0.738025
rs59183618	2	86692772	C	T	0.155738	chr2:88016309:88019326:clu_236189_	2	88017818	AC093616.4	N	-0.01015	0.0313976	0.746488
rs59255035	2	86706693	G	A	0.155738	chr2:88016309:88019326:clu_236189_	2	88017818	AC093616.4	N	-0.00564661	0.0312705	0.856703
rs1518812	2	86715696	T	C	0.155738	chr2:88016309:88019326:clu_236189_	2	88017818	AC093616.4	N	-0.0068747	0.0313763	0.826568
rs17027265	2	86715894	C	T	0.155738	chr2:88016309:88019326:clu_236189_	2	88017818	AC093616.4	N	-0.00585929	0.0313789	0.851874
rs55708352	2	86741441	C	T	0.155738	chr2:88016309:88019326:clu_236189_	2	88017818	AC093616.4	N	-0.00696032	0.03138	0.824464
rs11891659	2	86747335	A	G	0.155738	chr2:88016309:88019326:clu_236189_	2	88017818	AC093616.4	N	-0.00696032	0.03138	0.824464
rs181394970	2	86776235	T	C	0.150273	chr2:88016309:88019326:clu_236189_	2	88017818	AC093616.4	N	-0.0016534	0.0316145	0.958291
rs17027296	2	86790716	A	C	0.155738	chr2:88016309:88019326:clu_236189_	2	88017818	AC093616.4	N	-0.0149573	0.0316972	0.637012
rs111905805	2	86835580	G	A	0.147541	chr2:88016309:88019326:clu_236189_	2	88017818	AC093616.4	N	0.00319982	0.0315291	0.919163
rs55828608	2	86679544	A	T	0.153005	chr2:88016309:88019339:clu_236189_	2	88017824	AC093616.4	N	-0.0111723	0.0328935	0.734118
rs56347930	2	86683901	C	G	0.155738	chr2:88016309:88019339:clu_236189_	2	88017824	AC093616.4	N	-0.0107834	0.0327775	0.742165
rs59183618	2	86692772	C	T	0.155738	chr2:88016309:88019339:clu_236189_	2	88017824	AC093616.4	N	-0.010743	0.0327694	0.743035
rs59255035	2	86706693	G	A	0.155738	chr2:88016309:88019339:clu_236189_	2	88017824	AC093616.4	N	-0.0138879	0.0325913	0.670018
rs1518812	2	86715696	T	C	0.155738	chr2:88016309:88019339:clu_236189_	2	88017824	AC093616.4	N	-0.00941346	0.0327436	0.773737
rs17027265	2	86715894	C	T	0.155738	chr2:88016309:88019339:clu_236189_	2	88017824	AC093616.4	N	-0.0111247	0.0327483	0.734081
rs55708352	2	86741441	C	T	0.155738	chr2:88016309:88019339:clu_236189_	2	88017824	AC093616.4	N	-0.00846586	0.032752	0.796033
rs11891659	2	86747335	A	G	0.155738	chr2:88016309:88019339:clu_236189_	2	88017824	AC093616.4	N	-0.00846586	0.032752	0.796033
rs181394970	2	86776235	T	C	0.150273	chr2:88016309:88019339:clu_236189_	2	88017824	AC093616.4	N	-0.0204448	0.0329144	0.5345
rs17027296	2	86790716	A	C	0.155738	chr2:88016309:88019339:clu_236189_	2	88017824	AC093616.4	N	0.0110139	0.0331597	0.739777
rs111905805	2	86835580	G	A	0.147541	chr2:88016309:88019339:clu_236189_	2	88017824	AC093616.4	N	-0.013757	0.0328594	0.675463
rs55828608	2	86679544	A	T	0.153005	chr2:88016309:88019351:clu_236189_	2	88017830	AC093616.4	N	0.0561511	0.0328406	0.0873013
rs56347930	2	86683901	C	G	0.155738	chr2:88016309:88019351:clu_236189_	2	88017830	AC093616.4	N	0.0579529	0.0326937	0.0762944
rs59183618	2	86692772	C	T	0.155738	chr2:88016309:88019351:clu_236189_	2	88017830	AC093616.4	N	0.0580638	0.0326843	0.0756501
rs59255035	2	86706693	G	A	0.155738	chr2:88016309:88019351:clu_236189_	2	88017830	AC093616.4	N	0.0541706	0.0325469	0.096035
rs1518812	2	86715696	T	C	0.155738	chr2:88016309:88019351:clu_236189_	2	88017830	AC093616.4	N	0.0566001	0.0326592	0.0830867
rs17027265	2	86715894	C	T	0.155738	chr2:88016309:88019351:clu_236189_	2	88017830	AC093616.4	N	0.0542317	0.0326641	0.0968572
rs55708352	2	86741441	C	T	0.155738	chr2:88016309:88019351:clu_236189_	2	88017830	AC093616.4	N	0.0573887	0.0326703	0.0789861
rs11891659	2	86747335	A	G	0.155738	chr2:88016309:88019351:clu_236189_	2	88017830	AC093616.4	N	0.0573887	0.0326703	0.0789861
rs181394970	2	86776235	T	C	0.150273	chr2:88016309:88019351:clu_236189_	2	88017830	AC093616.4	N	0.0615146	0.0328644	0.0612382
rs17027296	2	86790716	A	C	0.155738	chr2:88016309:88019351:clu_236189_	2	88017830	AC093616.4	N	0.0610308	0.032986	0.0642841
rs111905805	2	86835580	G	A	0.147541	chr2:88016309:88019351:clu_236189_	2	88017830	AC093616.4	N	0.0468855	0.032777	0.152591
rs55828608	2	86679544	A	T	0.153005	chr2:88019540:88021820:clu_236190_	2	88020680	AC093616.4	N	0.10793	0.0368494	0.00340105
rs56347930	2	86683901	C	G	0.155738	chr2:88019540:88021820:clu_236190_	2	88020680	AC093616.4	N	0.101397	0.0366389	0.00564939
rs59183618	2	86692772	C	T	0.155738	chr2:88019540:88021820:clu_236190_	2	88020680	AC093616.4	N	0.102444	0.0366286	0.00516044
rs59255035	2	86706693	G	A	0.155738	chr2:88019540:88021820:clu_236190_	2	88020680	AC093616.4	N	0.103539	0.0364488	0.00450205
rs1518812	2	86715696	T	C	0.155738	chr2:88019540:88021820:clu_236190_	2	88020680	AC093616.4	N	0.105769	0.0365975	0.00385179
rs17027265	2	86715894	C	T	0.155738	chr2:88019540:88021820:clu_236190_	2	88020680	AC093616.4	N	0.105693	0.0366011	0.00388071
rs55708352	2	86741441	C	T	0.155738	chr2:88019540:88021820:clu_236190_	2	88020680	AC093616.4	N	0.107791	0.0365849	0.00321581
rs11891659	2	86747335	A	G	0.155738	chr2:88019540:88021820:clu_236190_	2	88020680	AC093616.4	N	0.107791	0.0365849	0.00321581
rs181394970	2	86776235	T	C	0.150273	chr2:88019540:88021820:clu_236190_	2	88020680	AC093616.4	N	0.120605	0.0369213	0.00108873
rs17027296	2	86790716	A	C	0.155738	chr2:88019540:88021820:clu_236190_	2	88020680	AC093616.4	N	0.109266	0.0369394	0.00309665
rs111905805	2	86835580	G	A	0.147541	chr2:88019540:88021820:clu_236190_	2	88020680	AC093616.4	N	0.0934302	0.036923	0.0113932
rs55828608	2	86679544	A	T	0.153005	chr2:88021488:88021820:clu_236190_	2	88021654	AC093616.4	N	-0.0286555	0.0346767	0.408599
rs56347930	2	86683901	C	G	0.155738	chr2:88021488:88021820:clu_236190_	2	88021654	AC093616.4	N	-0.0214898	0.034392	0.532069
rs59183618	2	86692772	C	T	0.155738	chr2:88021488:88021820:clu_236190_	2	88021654	AC093616.4	N	-0.0223862	0.034383	0.514992
rs59255035	2	86706693	G	A	0.155738	chr2:88021488:88021820:clu_236190_	2	88021654	AC093616.4	N	-0.0266116	0.0342271	0.436865
rs1518812	2	86715696	T	C	0.155738	chr2:88021488:88021820:clu_236190_	2	88021654	AC093616.4	N	-0.0256746	0.0343595	0.454921
rs17027265	2	86715894	C	T	0.155738	chr2:88021488:88021820:clu_236190_	2	88021654	AC093616.4	N	-0.0241642	0.0343625	0.481922
rs55708352	2	86741441	C	T	0.155738	chr2:88021488:88021820:clu_236190_	2	88021654	AC093616.4	N	-0.0275594	0.0343472	0.422335
rs11891659	2	86747335	A	G	0.155738	chr2:88021488:88021820:clu_236190_	2	88021654	AC093616.4	N	-0.0275594	0.0343472	0.422335
rs181394970	2	86776235	T	C	0.150273	chr2:88021488:88021820:clu_236190_	2	88021654	AC093616.4	N	-0.041323	0.0348423	0.235621
rs17027296	2	86790716	A	C	0.155738	chr2:88021488:88021820:clu_236190_	2	88021654	AC093616.4	N	-0.0211813	0.0346254	0.540718
rs111905805	2	86835580	G	A	0.147541	chr2:88021488:88021820:clu_236190_	2	88021654	AC093616.4	N	-0.0188879	0.0346758	0.585961
rs55828608	2	86679544	A	T	0.153005	chr2:88032140:88033893:clu_236191_	2	88033016	AC093616.4	N	0.0318401	0.0335873	0.34314
rs56347930	2	86683901	C	G	0.155738	chr2:88032140:88033893:clu_236191_	2	88033016	AC093616.4	N	0.0306581	0.0333721	0.358266
rs59183618	2	86692772	C	T	0.155738	chr2:88032140:88033893:clu_236191_	2	88033016	AC093616.4	N	0.0307105	0.0333622	0.357301
rs59255035	2	86706693	G	A	0.155738	chr2:88032140:88033893:clu_236191_	2	88033016	AC093616.4	N	0.0277251	0.0332352	0.404164
rs1518812	2	86715696	T	C	0.155738	chr2:88032140:88033893:clu_236191_	2	88033016	AC093616.4	N	0.0290768	0.0333387	0.38312
rs17027265	2	86715894	C	T	0.155738	chr2:88032140:88033893:clu_236191_	2	88033016	AC093616.4	N	0.0269226	0.0333431	0.419413
rs55708352	2	86741441	C	T	0.155738	chr2:88032140:88033893:clu_236191_	2	88033016	AC093616.4	N	0.0317942	0.033358	0.340529
rs11891659	2	86747335	A	G	0.155738	chr2:88032140:88033893:clu_236191_	2	88033016	AC093616.4	N	0.0317942	0.033358	0.340529
rs181394970	2	86776235	T	C	0.150273	chr2:88032140:88033893:clu_236191_	2	88033016	AC093616.4	N	0.0370131	0.0337077	0.272178
rs17027296	2	86790716	A	C	0.155738	chr2:88032140:88033893:clu_236191_	2	88033016	AC093616.4	N	0.0329297	0.0335981	0.327034
rs111905805	2	86835580	G	A	0.147541	chr2:88032140:88033893:clu_236191_	2	88033016	AC093616.4	N	0.0406752	0.0334431	0.223889
rs55828608	2	86679544	A	T	0.153005	chr2:88032140:88035193:clu_236191_	2	88033666	AC093616.4	N	-0.0637868	0.047954	0.183464
rs56347930	2	86683901	C	G	0.155738	chr2:88032140:88035193:clu_236191_	2	88033666	AC093616.4	N	-0.0603318	0.0478601	0.207457
rs59183618	2	86692772	C	T	0.155738	chr2:88032140:88035193:clu_236191_	2	88033666	AC093616.4	N	-0.0608723	0.0478385	0.203212
rs59255035	2	86706693	G	A	0.155738	chr2:88032140:88035193:clu_236191_	2	88033666	AC093616.4	N	-0.0676481	0.0475246	0.15461
rs1518812	2	86715696	T	C	0.155738	chr2:88032140:88035193:clu_236191_	2	88033666	AC093616.4	N	-0.0662507	0.0477774	0.165547
rs17027265	2	86715894	C	T	0.155738	chr2:88032140:88035193:clu_236191_	2	88033666	AC093616.4	N	-0.065466	0.0477854	0.170687
rs55708352	2	86741441	C	T	0.155738	chr2:88032140:88035193:clu_236191_	2	88033666	AC093616.4	N	-0.0639299	0.0477604	0.180716
rs11891659	2	86747335	A	G	0.155738	chr2:88032140:88035193:clu_236191_	2	88033666	AC093616.4	N	-0.0639299	0.0477604	0.180716
rs181394970	2	86776235	T	C	0.150273	chr2:88032140:88035193:clu_236191_	2	88033666	AC093616.4	N	-0.0559188	0.0476235	0.24032
rs17027296	2	86790716	A	C	0.155738	chr2:88032140:88035193:clu_236191_	2	88033666	AC093616.4	N	-0.0740388	0.0482452	0.124874
rs111905805	2	86835580	G	A	0.147541	chr2:88032140:88035193:clu_236191_	2	88033666	AC093616.4	N	-0.0634886	0.0480557	0.186453
rs55828608	2	86679544	A	T	0.153005	chr2:88032140:88037237:clu_236191_	2	88034688	AC093616.4	N	-0.0128891	0.0402074	0.74854
rs56347930	2	86683901	C	G	0.155738	chr2:88032140:88037237:clu_236191_	2	88034688	AC093616.4	N	-0.0100183	0.0401252	0.802838
rs59183618	2	86692772	C	T	0.155738	chr2:88032140:88037237:clu_236191_	2	88034688	AC093616.4	N	-0.0107002	0.0401128	0.789659
rs59255035	2	86706693	G	A	0.155738	chr2:88032140:88037237:clu_236191_	2	88034688	AC093616.4	N	-0.0159845	0.0398983	0.688692
rs1518812	2	86715696	T	C	0.155738	chr2:88032140:88037237:clu_236191_	2	88034688	AC093616.4	N	-0.0153314	0.040078	0.702061
rs17027265	2	86715894	C	T	0.155738	chr2:88032140:88037237:clu_236191_	2	88034688	AC093616.4	N	-0.0154137	0.0400826	0.700571
rs55708352	2	86741441	C	T	0.155738	chr2:88032140:88037237:clu_236191_	2	88034688	AC093616.4	N	-0.0175271	0.0400898	0.66197
rs11891659	2	86747335	A	G	0.155738	chr2:88032140:88037237:clu_236191_	2	88034688	AC093616.4	N	-0.0175271	0.0400898	0.66197
rs181394970	2	86776235	T	C	0.150273	chr2:88032140:88037237:clu_236191_	2	88034688	AC093616.4	N	-0.0258087	0.0401068	0.5199
rs17027296	2	86790716	A	C	0.155738	chr2:88032140:88037237:clu_236191_	2	88034688	AC093616.4	N	-0.0192765	0.040545	0.634478
rs111905805	2	86835580	G	A	0.147541	chr2:88032140:88037237:clu_236191_	2	88034688	AC093616.4	N	-0.0267982	0.0401463	0.504444
rs55828608	2	86679544	A	T	0.153005	chr2:88035284:88037237:clu_236191_	2	88036260	AC093616.4	N	0.102614	0.0497881	0.0393022
rs56347930	2	86683901	C	G	0.155738	chr2:88035284:88037237:clu_236191_	2	88036260	AC093616.4	N	0.10143	0.0497095	0.0413043
rs59183618	2	86692772	C	T	0.155738	chr2:88035284:88037237:clu_236191_	2	88036260	AC093616.4	N	0.10224	0.0496861	0.0396167
rs59255035	2	86706693	G	A	0.155738	chr2:88035284:88037237:clu_236191_	2	88036260	AC093616.4	N	0.110777	0.0493308	0.0247303
rs1518812	2	86715696	T	C	0.155738	chr2:88035284:88037237:clu_236191_	2	88036260	AC093616.4	N	0.108556	0.0496196	0.0286868
rs17027265	2	86715894	C	T	0.155738	chr2:88035284:88037237:clu_236191_	2	88036260	AC093616.4	N	0.106436	0.0496305	0.0319871
rs55708352	2	86741441	C	T	0.155738	chr2:88035284:88037237:clu_236191_	2	88036260	AC093616.4	N	0.106489	0.0496046	0.0318125
rs11891659	2	86747335	A	G	0.155738	chr2:88035284:88037237:clu_236191_	2	88036260	AC093616.4	N	0.106489	0.0496046	0.0318125
rs181394970	2	86776235	T	C	0.150273	chr2:88035284:88037237:clu_236191_	2	88036260	AC093616.4	N	0.0971258	0.0494082	0.0493234
rs17027296	2	86790716	A	C	0.155738	chr2:88035284:88037237:clu_236191_	2	88036260	AC093616.4	N	0.117801	0.0501239	0.0187632
rs111905805	2	86835580	G	A	0.147541	chr2:88035284:88037237:clu_236191_	2	88036260	AC093616.4	N	0.11062	0.049947	0.0267767
rs55828608	2	86679544	A	T	0.153005	chr2:88037624:88038536:clu_236192_	2	88038080	AC093616.4	N	-0.0835376	0.0386924	0.030849
rs56347930	2	86683901	C	G	0.155738	chr2:88037624:88038536:clu_236192_	2	88038080	AC093616.4	N	-0.0819501	0.0386234	0.033857
rs59183618	2	86692772	C	T	0.155738	chr2:88037624:88038536:clu_236192_	2	88038080	AC093616.4	N	-0.0815871	0.0386113	0.0345976
rs59255035	2	86706693	G	A	0.155738	chr2:88037624:88038536:clu_236192_	2	88038080	AC093616.4	N	-0.0744424	0.038421	0.0526785
rs1518812	2	86715696	T	C	0.155738	chr2:88037624:88038536:clu_236192_	2	88038080	AC093616.4	N	-0.0764775	0.0385771	0.0474278
rs17027265	2	86715894	C	T	0.155738	chr2:88037624:88038536:clu_236192_	2	88038080	AC093616.4	N	-0.0744324	0.0385801	0.0536942
rs55708352	2	86741441	C	T	0.155738	chr2:88037624:88038536:clu_236192_	2	88038080	AC093616.4	N	-0.0776128	0.0385873	0.0442879
rs11891659	2	86747335	A	G	0.155738	chr2:88037624:88038536:clu_236192_	2	88038080	AC093616.4	N	-0.0776128	0.0385873	0.0442879
rs181394970	2	86776235	T	C	0.150273	chr2:88037624:88038536:clu_236192_	2	88038080	AC093616.4	N	-0.0840825	0.0385433	0.0291459
rs17027296	2	86790716	A	C	0.155738	chr2:88037624:88038536:clu_236192_	2	88038080	AC093616.4	N	-0.0769689	0.0389829	0.0483331
rs111905805	2	86835580	G	A	0.147541	chr2:88037624:88038536:clu_236192_	2	88038080	AC093616.4	N	-0.0811406	0.0386503	0.0357859
rs55828608	2	86679544	A	T	0.153005	chr2:88037371:88045922:clu_236192_	2	88041646	AC093616.4	N	0.0464495	0.0348783	0.182939
rs56347930	2	86683901	C	G	0.155738	chr2:88037371:88045922:clu_236192_	2	88041646	AC093616.4	N	0.0468001	0.0346799	0.177181
rs59183618	2	86692772	C	T	0.155738	chr2:88037371:88045922:clu_236192_	2	88041646	AC093616.4	N	0.0444746	0.0346715	0.199582
rs59255035	2	86706693	G	A	0.155738	chr2:88037371:88045922:clu_236192_	2	88041646	AC093616.4	N	0.03702	0.0345443	0.283869
rs1518812	2	86715696	T	C	0.155738	chr2:88037371:88045922:clu_236192_	2	88041646	AC093616.4	N	0.0394165	0.0346488	0.255287
rs17027265	2	86715894	C	T	0.155738	chr2:88037371:88045922:clu_236192_	2	88041646	AC093616.4	N	0.0417288	0.0346509	0.228487
rs55708352	2	86741441	C	T	0.155738	chr2:88037371:88045922:clu_236192_	2	88041646	AC093616.4	N	0.0363275	0.0346607	0.294598
rs11891659	2	86747335	A	G	0.155738	chr2:88037371:88045922:clu_236192_	2	88041646	AC093616.4	N	0.0363275	0.0346607	0.294598
rs181394970	2	86776235	T	C	0.150273	chr2:88037371:88045922:clu_236192_	2	88041646	AC093616.4	N	0.0391282	0.0349526	0.262943
rs17027296	2	86790716	A	C	0.155738	chr2:88037371:88045922:clu_236192_	2	88041646	AC093616.4	N	0.0417965	0.0349125	0.231238
rs111905805	2	86835580	G	A	0.147541	chr2:88037371:88045922:clu_236192_	2	88041646	AC093616.4	N	0.0363432	0.0347255	0.295291
rs55828608	2	86679544	A	T	0.153005	chr2:88037624:88045922:clu_236192_	2	88041773	AC093616.4	N	0.00808301	0.0367113	0.825733
rs56347930	2	86683901	C	G	0.155738	chr2:88037624:88045922:clu_236192_	2	88041773	AC093616.4	N	0.0107309	0.0365674	0.769173
rs59183618	2	86692772	C	T	0.155738	chr2:88037624:88045922:clu_236192_	2	88041773	AC093616.4	N	0.0107502	0.0365585	0.768716
rs59255035	2	86706693	G	A	0.155738	chr2:88037624:88045922:clu_236192_	2	88041773	AC093616.4	N	0.0100975	0.0364287	0.781639
rs1518812	2	86715696	T	C	0.155738	chr2:88037624:88045922:clu_236192_	2	88041773	AC093616.4	N	0.0102342	0.0365294	0.779352
rs17027265	2	86715894	C	T	0.155738	chr2:88037624:88045922:clu_236192_	2	88041773	AC093616.4	N	0.00982518	0.0365324	0.787972
rs55708352	2	86741441	C	T	0.155738	chr2:88037624:88045922:clu_236192_	2	88041773	AC093616.4	N	0.0101286	0.036529	0.781569
rs11891659	2	86747335	A	G	0.155738	chr2:88037624:88045922:clu_236192_	2	88041773	AC093616.4	N	0.0101286	0.036529	0.781569
rs181394970	2	86776235	T	C	0.150273	chr2:88037624:88045922:clu_236192_	2	88041773	AC093616.4	N	0.00595925	0.0366964	0.870996
rs17027296	2	86790716	A	C	0.155738	chr2:88037624:88045922:clu_236192_	2	88041773	AC093616.4	N	0.0239553	0.0368801	0.515986
rs111905805	2	86835580	G	A	0.147541	chr2:88037624:88045922:clu_236192_	2	88041773	AC093616.4	N	0.0116675	0.0367838	0.7511
rs55828608	2	86679544	A	T	0.153005	chr2:88038632:88045922:clu_236192_	2	88042277	AC093616.4	N	0.0587096	0.0372004	0.11452
rs56347930	2	86683901	C	G	0.155738	chr2:88038632:88045922:clu_236192_	2	88042277	AC093616.4	N	0.058374	0.0370373	0.115006
rs59183618	2	86692772	C	T	0.155738	chr2:88038632:88045922:clu_236192_	2	88042277	AC093616.4	N	0.0558853	0.0370246	0.131194
rs59255035	2	86706693	G	A	0.155738	chr2:88038632:88045922:clu_236192_	2	88042277	AC093616.4	N	0.0490407	0.0368581	0.183344
rs1518812	2	86715696	T	C	0.155738	chr2:88038632:88045922:clu_236192_	2	88042277	AC093616.4	N	0.053963	0.036988	0.144584
rs17027265	2	86715894	C	T	0.155738	chr2:88038632:88045922:clu_236192_	2	88042277	AC093616.4	N	0.0566621	0.0369919	0.125585
rs55708352	2	86741441	C	T	0.155738	chr2:88038632:88045922:clu_236192_	2	88042277	AC093616.4	N	0.0547474	0.0369797	0.138747
rs11891659	2	86747335	A	G	0.155738	chr2:88038632:88045922:clu_236192_	2	88042277	AC093616.4	N	0.0547474	0.0369797	0.138747
rs181394970	2	86776235	T	C	0.150273	chr2:88038632:88045922:clu_236192_	2	88042277	AC093616.4	N	0.061313	0.0371217	0.0986012
rs17027296	2	86790716	A	C	0.155738	chr2:88038632:88045922:clu_236192_	2	88042277	AC093616.4	N	0.051171	0.037274	0.169805
rs111905805	2	86835580	G	A	0.147541	chr2:88038632:88045922:clu_236192_	2	88042277	AC093616.4	N	0.060762	0.0372552	0.102898
rs55828608	2	86679544	A	T	0.153005	ENSG00000125551.19	2	88053300	PLGLB2	+	0.0160854	0.011586	0.165032
rs56347930	2	86683901	C	G	0.155738	ENSG00000125551.19	2	88053300	PLGLB2	+	0.0159239	0.0115025	0.166238
rs59183618	2	86692772	C	T	0.155738	ENSG00000125551.19	2	88053300	PLGLB2	+	0.0162255	0.0115025	0.158359
rs59255035	2	86706693	G	A	0.155738	ENSG00000125551.19	2	88053300	PLGLB2	+	0.0163123	0.0115025	0.156145
rs1518812	2	86715696	T	C	0.155738	ENSG00000125551.19	2	88053300	PLGLB2	+	0.0157652	0.0115025	0.170503
rs17027265	2	86715894	C	T	0.155738	ENSG00000125551.19	2	88053300	PLGLB2	+	0.0147322	0.0115025	0.200272
rs55708352	2	86741441	C	T	0.155738	ENSG00000125551.19	2	88053300	PLGLB2	+	0.0162103	0.0115025	0.15875
rs11891659	2	86747335	A	G	0.155738	ENSG00000125551.19	2	88053300	PLGLB2	+	0.0162103	0.0115025	0.15875
rs181394970	2	86776235	T	C	0.150273	ENSG00000125551.19	2	88053300	PLGLB2	+	0.0138819	0.0116721	0.234313
rs17027296	2	86790716	A	C	0.155738	ENSG00000125551.19	2	88053300	PLGLB2	+	0.0165111	0.0115024	0.151161
rs111905805	2	86835580	G	A	0.147541	ENSG00000125551.19	2	88053300	PLGLB2	+	0.0173585	0.0117607	0.13995
rs55828608	2	86679544	A	T	0.153005	chr2:88053153:88056339:clu_236194_	2	88054746	PLGLB2	N	-0.163474	0.0409539	6.56154e-05
rs56347930	2	86683901	C	G	0.155738	chr2:88053153:88056339:clu_236194_	2	88054746	PLGLB2	N	-0.159707	0.040711	8.74759e-05
rs59183618	2	86692772	C	T	0.155738	chr2:88053153:88056339:clu_236194_	2	88054746	PLGLB2	N	-0.160673	0.0406976	7.88174e-05
rs59255035	2	86706693	G	A	0.155738	chr2:88053153:88056339:clu_236194_	2	88054746	PLGLB2	N	-0.160181	0.0404938	7.63124e-05
rs1518812	2	86715696	T	C	0.155738	chr2:88053153:88056339:clu_236194_	2	88054746	PLGLB2	N	-0.159102	0.0406617	9.12281e-05
rs17027265	2	86715894	C	T	0.155738	chr2:88053153:88056339:clu_236194_	2	88054746	PLGLB2	N	-0.158755	0.0406666	9.46861e-05
rs55708352	2	86741441	C	T	0.155738	chr2:88053153:88056339:clu_236194_	2	88054746	PLGLB2	N	-0.158421	0.0406602	9.77037e-05
rs11891659	2	86747335	A	G	0.155738	chr2:88053153:88056339:clu_236194_	2	88054746	PLGLB2	N	-0.158421	0.0406602	9.77037e-05
rs181394970	2	86776235	T	C	0.150273	chr2:88053153:88056339:clu_236194_	2	88054746	PLGLB2	N	-0.159642	0.0410742	0.000101627
rs17027296	2	86790716	A	C	0.155738	chr2:88053153:88056339:clu_236194_	2	88054746	PLGLB2	N	-0.16685	0.0410541	4.82102e-05
rs111905805	2	86835580	G	A	0.147541	chr2:88053153:88056339:clu_236194_	2	88054746	PLGLB2	N	-0.153901	0.040996	0.000173996
rs55828608	2	86679544	A	T	0.153005	chr2:88053153:88066247:clu_236194_	2	88059700	PLGLB2	N	0.137644	0.0430122	0.00137366
rs56347930	2	86683901	C	G	0.155738	chr2:88053153:88066247:clu_236194_	2	88059700	PLGLB2	N	0.129059	0.0427341	0.00252739
rs59183618	2	86692772	C	T	0.155738	chr2:88053153:88066247:clu_236194_	2	88059700	PLGLB2	N	0.130631	0.0427198	0.00222932
rs59255035	2	86706693	G	A	0.155738	chr2:88053153:88066247:clu_236194_	2	88059700	PLGLB2	N	0.131611	0.0425055	0.00195928
rs1518812	2	86715696	T	C	0.155738	chr2:88053153:88066247:clu_236194_	2	88059700	PLGLB2	N	0.135567	0.0426793	0.00149112
rs17027265	2	86715894	C	T	0.155738	chr2:88053153:88066247:clu_236194_	2	88059700	PLGLB2	N	0.135548	0.0426839	0.0014951
rs55708352	2	86741441	C	T	0.155738	chr2:88053153:88066247:clu_236194_	2	88059700	PLGLB2	N	0.134273	0.0426757	0.00165318
rs11891659	2	86747335	A	G	0.155738	chr2:88053153:88066247:clu_236194_	2	88059700	PLGLB2	N	0.134273	0.0426757	0.00165318
rs181394970	2	86776235	T	C	0.150273	chr2:88053153:88066247:clu_236194_	2	88059700	PLGLB2	N	0.148413	0.0431117	0.000576314
rs17027296	2	86790716	A	C	0.155738	chr2:88053153:88066247:clu_236194_	2	88059700	PLGLB2	N	0.12692	0.0430759	0.0032146
rs111905805	2	86835580	G	A	0.147541	chr2:88053153:88066247:clu_236194_	2	88059700	PLGLB2	N	0.123965	0.0429366	0.00388729
rs55828608	2	86679544	A	T	0.153005	chr2:88053153:88066287:clu_236194_	2	88059720	PLGLB2	N	0.158085	0.0419195	0.000162486
rs56347930	2	86683901	C	G	0.155738	chr2:88053153:88066287:clu_236194_	2	88059720	PLGLB2	N	0.161578	0.0418132	0.000111421
rs59183618	2	86692772	C	T	0.155738	chr2:88053153:88066287:clu_236194_	2	88059720	PLGLB2	N	0.160979	0.0417991	0.000117508
rs59255035	2	86706693	G	A	0.155738	chr2:88053153:88066287:clu_236194_	2	88059720	PLGLB2	N	0.161251	0.0415729	0.000104989
rs1518812	2	86715696	T	C	0.155738	chr2:88053153:88066287:clu_236194_	2	88059720	PLGLB2	N	0.160621	0.0417594	0.000119897
rs17027265	2	86715894	C	T	0.155738	chr2:88053153:88066287:clu_236194_	2	88059720	PLGLB2	N	0.161119	0.041764	0.000114395
rs55708352	2	86741441	C	T	0.155738	chr2:88053153:88066287:clu_236194_	2	88059720	PLGLB2	N	0.159617	0.0417676	0.000132622
rs11891659	2	86747335	A	G	0.155738	chr2:88053153:88066287:clu_236194_	2	88059720	PLGLB2	N	0.159617	0.0417676	0.000132622
rs181394970	2	86776235	T	C	0.150273	chr2:88053153:88066287:clu_236194_	2	88059720	PLGLB2	N	0.162382	0.0417437	0.000100253
rs17027296	2	86790716	A	C	0.155738	chr2:88053153:88066287:clu_236194_	2	88059720	PLGLB2	N	0.166616	0.0421816	7.8163e-05
rs111905805	2	86835580	G	A	0.147541	chr2:88053153:88066287:clu_236194_	2	88059720	PLGLB2	N	0.152482	0.0418987	0.000273371
rs55828608	2	86679544	A	T	0.153005	chr2:88056453:88066247:clu_236194_	2	88061350	PLGLB2	N	0.0299115	0.0370608	0.419612
rs56347930	2	86683901	C	G	0.155738	chr2:88056453:88066247:clu_236194_	2	88061350	PLGLB2	N	0.0252523	0.0368837	0.493567
rs59183618	2	86692772	C	T	0.155738	chr2:88056453:88066247:clu_236194_	2	88061350	PLGLB2	N	0.0246125	0.0368756	0.504487
rs59255035	2	86706693	G	A	0.155738	chr2:88056453:88066247:clu_236194_	2	88061350	PLGLB2	N	0.0267719	0.0366954	0.465653
rs1518812	2	86715696	T	C	0.155738	chr2:88056453:88066247:clu_236194_	2	88061350	PLGLB2	N	0.0243191	0.0368503	0.509291
rs17027265	2	86715894	C	T	0.155738	chr2:88056453:88066247:clu_236194_	2	88061350	PLGLB2	N	0.0248354	0.0368532	0.500375
rs55708352	2	86741441	C	T	0.155738	chr2:88056453:88066247:clu_236194_	2	88061350	PLGLB2	N	0.0263012	0.0368586	0.475493
rs11891659	2	86747335	A	G	0.155738	chr2:88056453:88066247:clu_236194_	2	88061350	PLGLB2	N	0.0263012	0.0368586	0.475493
rs181394970	2	86776235	T	C	0.150273	chr2:88056453:88066247:clu_236194_	2	88061350	PLGLB2	N	0.0213245	0.0371698	0.566167
rs17027296	2	86790716	A	C	0.155738	chr2:88056453:88066247:clu_236194_	2	88061350	PLGLB2	N	0.0406829	0.0372621	0.27492
rs111905805	2	86835580	G	A	0.147541	chr2:88056453:88066247:clu_236194_	2	88061350	PLGLB2	N	0.0344406	0.037064	0.352776
rs55828608	2	86679544	A	T	0.153005	chr2:88056453:88066298:clu_236194_	2	88061376	PLGLB2	N	0.0199148	0.039309	0.61242
rs56347930	2	86683901	C	G	0.155738	chr2:88056453:88066298:clu_236194_	2	88061376	PLGLB2	N	0.0238333	0.0393123	0.544346
rs59183618	2	86692772	C	T	0.155738	chr2:88056453:88066298:clu_236194_	2	88061376	PLGLB2	N	0.0237069	0.0392996	0.546352
rs59255035	2	86706693	G	A	0.155738	chr2:88056453:88066298:clu_236194_	2	88061376	PLGLB2	N	0.0156736	0.0391048	0.688561
rs1518812	2	86715696	T	C	0.155738	chr2:88056453:88066298:clu_236194_	2	88061376	PLGLB2	N	0.0199382	0.0392641	0.611596
rs17027265	2	86715894	C	T	0.155738	chr2:88056453:88066298:clu_236194_	2	88061376	PLGLB2	N	0.0192177	0.0392693	0.624571
rs55708352	2	86741441	C	T	0.155738	chr2:88056453:88066298:clu_236194_	2	88061376	PLGLB2	N	0.0198565	0.0392674	0.613086
rs11891659	2	86747335	A	G	0.155738	chr2:88056453:88066298:clu_236194_	2	88061376	PLGLB2	N	0.0198565	0.0392674	0.613086
rs181394970	2	86776235	T	C	0.150273	chr2:88056453:88066298:clu_236194_	2	88061376	PLGLB2	N	0.0246071	0.0390036	0.528109
rs17027296	2	86790716	A	C	0.155738	chr2:88056453:88066298:clu_236194_	2	88061376	PLGLB2	N	0.0221661	0.0396995	0.576607
rs111905805	2	86835580	G	A	0.147541	chr2:88056453:88066298:clu_236194_	2	88061376	PLGLB2	N	0.0232599	0.0393911	0.554864
rs55828608	2	86679544	A	T	0.153005	chr2:88053153:88072009:clu_236194_	2	88062581	PLGLB2	N	0.165693	0.0461383	0.000329135
rs56347930	2	86683901	C	G	0.155738	chr2:88053153:88072009:clu_236194_	2	88062581	PLGLB2	N	0.164397	0.0458723	0.000338621
rs59183618	2	86692772	C	T	0.155738	chr2:88053153:88072009:clu_236194_	2	88062581	PLGLB2	N	0.164	0.0458569	0.000348443
rs59255035	2	86706693	G	A	0.155738	chr2:88053153:88072009:clu_236194_	2	88062581	PLGLB2	N	0.158502	0.045603	0.000509518
rs1518812	2	86715696	T	C	0.155738	chr2:88053153:88072009:clu_236194_	2	88062581	PLGLB2	N	0.164367	0.0458143	0.000333645
rs17027265	2	86715894	C	T	0.155738	chr2:88053153:88072009:clu_236194_	2	88062581	PLGLB2	N	0.168013	0.0458154	0.00024524
rs55708352	2	86741441	C	T	0.155738	chr2:88053153:88072009:clu_236194_	2	88062581	PLGLB2	N	0.160876	0.0458091	0.000444956
rs11891659	2	86747335	A	G	0.155738	chr2:88053153:88072009:clu_236194_	2	88062581	PLGLB2	N	0.160876	0.0458091	0.000444956
rs181394970	2	86776235	T	C	0.150273	chr2:88053153:88072009:clu_236194_	2	88062581	PLGLB2	N	0.173076	0.0461319	0.00017559
rs17027296	2	86790716	A	C	0.155738	chr2:88053153:88072009:clu_236194_	2	88062581	PLGLB2	N	0.171244	0.0462201	0.00021141
rs111905805	2	86835580	G	A	0.147541	chr2:88053153:88072009:clu_236194_	2	88062581	PLGLB2	N	0.165749	0.0461604	0.000329764
rs55828608	2	86679544	A	T	0.153005	chr2:88074602:88076088:clu_91785_	2	88075345	RGPD2	N	0.0392656	0.0397214	0.322895
rs56347930	2	86683901	C	G	0.155738	chr2:88074602:88076088:clu_91785_	2	88075345	RGPD2	N	0.037608	0.039545	0.341595
rs59183618	2	86692772	C	T	0.155738	chr2:88074602:88076088:clu_91785_	2	88075345	RGPD2	N	0.0388781	0.0395331	0.325394
rs59255035	2	86706693	G	A	0.155738	chr2:88074602:88076088:clu_91785_	2	88075345	RGPD2	N	0.0312475	0.0393248	0.426847
rs1518812	2	86715696	T	C	0.155738	chr2:88074602:88076088:clu_91785_	2	88075345	RGPD2	N	0.0394522	0.0395058	0.317968
rs17027265	2	86715894	C	T	0.155738	chr2:88074602:88076088:clu_91785_	2	88075345	RGPD2	N	0.0371673	0.0395118	0.346877
rs55708352	2	86741441	C	T	0.155738	chr2:88074602:88076088:clu_91785_	2	88075345	RGPD2	N	0.037986	0.039519	0.336448
rs11891659	2	86747335	A	G	0.155738	chr2:88074602:88076088:clu_91785_	2	88075345	RGPD2	N	0.037986	0.039519	0.336448
rs181394970	2	86776235	T	C	0.150273	chr2:88074602:88076088:clu_91785_	2	88075345	RGPD2	N	0.0385154	0.0397894	0.333054
rs17027296	2	86790716	A	C	0.155738	chr2:88074602:88076088:clu_91785_	2	88075345	RGPD2	N	0.0469029	0.0399112	0.239922
rs111905805	2	86835580	G	A	0.147541	chr2:88074602:88076088:clu_91785_	2	88075345	RGPD2	N	0.0410649	0.0395977	0.299711
rs55828608	2	86679544	A	T	0.153005	chr2:88078298:88080679:clu_91785_	2	88079488	RGPD2	N	0.0168865	0.0370332	0.648402
rs56347930	2	86683901	C	G	0.155738	chr2:88078298:88080679:clu_91785_	2	88079488	RGPD2	N	0.0181823	0.0368651	0.621864
rs59183618	2	86692772	C	T	0.155738	chr2:88078298:88080679:clu_91785_	2	88079488	RGPD2	N	0.0192591	0.0368545	0.601274
rs59255035	2	86706693	G	A	0.155738	chr2:88078298:88080679:clu_91785_	2	88079488	RGPD2	N	0.0130641	0.0366997	0.721861
rs1518812	2	86715696	T	C	0.155738	chr2:88078298:88080679:clu_91785_	2	88079488	RGPD2	N	0.0198704	0.0368249	0.589479
rs17027265	2	86715894	C	T	0.155738	chr2:88078298:88080679:clu_91785_	2	88079488	RGPD2	N	0.0175956	0.0368303	0.632829
rs55708352	2	86741441	C	T	0.155738	chr2:88078298:88080679:clu_91785_	2	88079488	RGPD2	N	0.0181182	0.0368386	0.622842
rs11891659	2	86747335	A	G	0.155738	chr2:88078298:88080679:clu_91785_	2	88079488	RGPD2	N	0.0181182	0.0368386	0.622842
rs181394970	2	86776235	T	C	0.150273	chr2:88078298:88080679:clu_91785_	2	88079488	RGPD2	N	0.0192411	0.0370907	0.60393
rs17027296	2	86790716	A	C	0.155738	chr2:88078298:88080679:clu_91785_	2	88079488	RGPD2	N	0.0177331	0.0372013	0.63359
rs111905805	2	86835580	G	A	0.147541	chr2:88078298:88080679:clu_91785_	2	88079488	RGPD2	N	0.0197972	0.036952	0.592127
rs55828608	2	86679544	A	T	0.153005	chr2:88078298:88081643:clu_91785_	2	88079970	RGPD2	N	0.0263126	0.0318209	0.408296
rs56347930	2	86683901	C	G	0.155738	chr2:88078298:88081643:clu_91785_	2	88079970	RGPD2	N	0.0244478	0.0316164	0.439366
rs59183618	2	86692772	C	T	0.155738	chr2:88078298:88081643:clu_91785_	2	88079970	RGPD2	N	0.0251038	0.0316071	0.427051
rs59255035	2	86706693	G	A	0.155738	chr2:88078298:88081643:clu_91785_	2	88079970	RGPD2	N	0.0211513	0.0314626	0.501413
rs1518812	2	86715696	T	C	0.155738	chr2:88078298:88081643:clu_91785_	2	88079970	RGPD2	N	0.0232947	0.0315843	0.460793
rs17027265	2	86715894	C	T	0.155738	chr2:88078298:88081643:clu_91785_	2	88079970	RGPD2	N	0.0216389	0.0315879	0.493321
rs55708352	2	86741441	C	T	0.155738	chr2:88078298:88081643:clu_91785_	2	88079970	RGPD2	N	0.0237031	0.0315991	0.453184
rs11891659	2	86747335	A	G	0.155738	chr2:88078298:88081643:clu_91785_	2	88079970	RGPD2	N	0.0237031	0.0315991	0.453184
rs181394970	2	86776235	T	C	0.150273	chr2:88078298:88081643:clu_91785_	2	88079970	RGPD2	N	0.0103666	0.0319699	0.74574
rs17027296	2	86790716	A	C	0.155738	chr2:88078298:88081643:clu_91785_	2	88079970	RGPD2	N	0.0176107	0.031874	0.5806
rs111905805	2	86835580	G	A	0.147541	chr2:88078298:88081643:clu_91785_	2	88079970	RGPD2	N	0.0307721	0.0316798	0.331375
rs55828608	2	86679544	A	T	0.153005	chr2:88106410:88111495:clu_91791_	2	88108952	RGPD2	N	-0.0217324	0.032997	0.510142
rs56347930	2	86683901	C	G	0.155738	chr2:88106410:88111495:clu_91791_	2	88108952	RGPD2	N	-0.0202875	0.0329132	0.537635
rs59183618	2	86692772	C	T	0.155738	chr2:88106410:88111495:clu_91791_	2	88108952	RGPD2	N	-0.018904	0.0329047	0.565624
rs59255035	2	86706693	G	A	0.155738	chr2:88106410:88111495:clu_91791_	2	88108952	RGPD2	N	-0.0157608	0.032758	0.630425
rs1518812	2	86715696	T	C	0.155738	chr2:88106410:88111495:clu_91791_	2	88108952	RGPD2	N	-0.0156282	0.0328787	0.634552
rs17027265	2	86715894	C	T	0.155738	chr2:88106410:88111495:clu_91791_	2	88108952	RGPD2	N	-0.0172308	0.0328817	0.600261
rs55708352	2	86741441	C	T	0.155738	chr2:88106410:88111495:clu_91791_	2	88108952	RGPD2	N	-0.0152069	0.032886	0.643786
rs11891659	2	86747335	A	G	0.155738	chr2:88106410:88111495:clu_91791_	2	88108952	RGPD2	N	-0.0152069	0.032886	0.643786
rs181394970	2	86776235	T	C	0.150273	chr2:88106410:88111495:clu_91791_	2	88108952	RGPD2	N	0.00214293	0.0329303	0.948115
rs17027296	2	86790716	A	C	0.155738	chr2:88106410:88111495:clu_91791_	2	88108952	RGPD2	N	-0.000949449	0.0332266	0.977204
rs111905805	2	86835580	G	A	0.147541	chr2:88106410:88111495:clu_91791_	2	88108952	RGPD2	N	-0.00914419	0.0330049	0.781738
rs55828608	2	86679544	A	T	0.153005	chr2:88111149:88111495:clu_91791_	2	88111322	RGPD2	N	0.0264456	0.0325723	0.416846
rs56347930	2	86683901	C	G	0.155738	chr2:88111149:88111495:clu_91791_	2	88111322	RGPD2	N	0.0226321	0.0324595	0.485652
rs59183618	2	86692772	C	T	0.155738	chr2:88111149:88111495:clu_91791_	2	88111322	RGPD2	N	0.0218021	0.032452	0.501694
rs59255035	2	86706693	G	A	0.155738	chr2:88111149:88111495:clu_91791_	2	88111322	RGPD2	N	0.0138771	0.0322931	0.667396
rs1518812	2	86715696	T	C	0.155738	chr2:88111149:88111495:clu_91791_	2	88111322	RGPD2	N	0.0169812	0.032427	0.600505
rs17027265	2	86715894	C	T	0.155738	chr2:88111149:88111495:clu_91791_	2	88111322	RGPD2	N	0.0151342	0.0324298	0.640733
rs55708352	2	86741441	C	T	0.155738	chr2:88111149:88111495:clu_91791_	2	88111322	RGPD2	N	0.0172771	0.0324394	0.594313
rs11891659	2	86747335	A	G	0.155738	chr2:88111149:88111495:clu_91791_	2	88111322	RGPD2	N	0.0172771	0.0324394	0.594313
rs181394970	2	86776235	T	C	0.150273	chr2:88111149:88111495:clu_91791_	2	88111322	RGPD2	N	0.014715	0.0325885	0.6516
rs17027296	2	86790716	A	C	0.155738	chr2:88111149:88111495:clu_91791_	2	88111322	RGPD2	N	0.0117682	0.03283	0.720001
rs111905805	2	86835580	G	A	0.147541	chr2:88111149:88111495:clu_91791_	2	88111322	RGPD2	N	0.00977562	0.0325625	0.764016
rs55828608	2	86679544	A	T	0.153005	ENSG00000287670.1	2	88318634	AC108479.1	+	0.00128214	0.0115864	0.911887
rs56347930	2	86683901	C	G	0.155738	ENSG00000287670.1	2	88318634	AC108479.1	+	0.00197237	0.0115029	0.863856
rs59183618	2	86692772	C	T	0.155738	ENSG00000287670.1	2	88318634	AC108479.1	+	0.0019878	0.0115029	0.862801
rs59255035	2	86706693	G	A	0.155738	ENSG00000287670.1	2	88318634	AC108479.1	+	0.00159477	0.0115029	0.889734
rs1518812	2	86715696	T	C	0.155738	ENSG00000287670.1	2	88318634	AC108479.1	+	0.00184671	0.0115029	0.872453
rs17027265	2	86715894	C	T	0.155738	ENSG00000287670.1	2	88318634	AC108479.1	+	0.00221009	0.0115028	0.847637
rs55708352	2	86741441	C	T	0.155738	ENSG00000287670.1	2	88318634	AC108479.1	+	0.00318469	0.0115028	0.781887
rs11891659	2	86747335	A	G	0.155738	ENSG00000287670.1	2	88318634	AC108479.1	+	0.00318469	0.0115028	0.781887
rs181394970	2	86776235	T	C	0.150273	ENSG00000287670.1	2	88318634	AC108479.1	+	0.00258493	0.0116724	0.824737
rs17027296	2	86790716	A	C	0.155738	ENSG00000287670.1	2	88318634	AC108479.1	+	0.0051551	0.0115028	0.654038
rs111905805	2	86835580	G	A	0.147541	ENSG00000287670.1	2	88318634	AC108479.1	+	0.00305051	0.0117611	0.795348
rs55828608	2	86679544	A	T	0.153005	chr2:88328104:88328886:clu_91808_	2	88328495	KRCC1	N	-0.00623341	0.0329553	0.849977
rs56347930	2	86683901	C	G	0.155738	chr2:88328104:88328886:clu_91808_	2	88328495	KRCC1	N	-0.00189265	0.0326548	0.953781
rs59183618	2	86692772	C	T	0.155738	chr2:88328104:88328886:clu_91808_	2	88328495	KRCC1	N	-0.00205609	0.0326481	0.949785
rs59255035	2	86706693	G	A	0.155738	chr2:88328104:88328886:clu_91808_	2	88328495	KRCC1	N	0.000284937	0.0325423	0.993014
rs1518812	2	86715696	T	C	0.155738	chr2:88328104:88328886:clu_91808_	2	88328495	KRCC1	N	-0.000980651	0.0326257	0.976021
rs17027265	2	86715894	C	T	0.155738	chr2:88328104:88328886:clu_91808_	2	88328495	KRCC1	N	-0.00210688	0.0326288	0.948515
rs55708352	2	86741441	C	T	0.155738	chr2:88328104:88328886:clu_91808_	2	88328495	KRCC1	N	-0.000563469	0.0326408	0.986227
rs11891659	2	86747335	A	G	0.155738	chr2:88328104:88328886:clu_91808_	2	88328495	KRCC1	N	-0.000563469	0.0326408	0.986227
rs181394970	2	86776235	T	C	0.150273	chr2:88328104:88328886:clu_91808_	2	88328495	KRCC1	N	-0.016529	0.0332511	0.619121
rs17027296	2	86790716	A	C	0.155738	chr2:88328104:88328886:clu_91808_	2	88328495	KRCC1	N	0.00463993	0.0329075	0.88787
rs111905805	2	86835580	G	A	0.147541	chr2:88328104:88328886:clu_91808_	2	88328495	KRCC1	N	-0.0231772	0.0327113	0.478612
rs55828608	2	86679544	A	T	0.153005	chr2:88424105:88425695:clu_91812_	2	88424900	FABP1	N	0.0318938	0.0378342	0.399235
rs56347930	2	86683901	C	G	0.155738	chr2:88424105:88425695:clu_91812_	2	88424900	FABP1	N	0.0329993	0.037576	0.379834
rs59183618	2	86692772	C	T	0.155738	chr2:88424105:88425695:clu_91812_	2	88424900	FABP1	N	0.0328972	0.0375635	0.381152
rs59255035	2	86706693	G	A	0.155738	chr2:88424105:88425695:clu_91812_	2	88424900	FABP1	N	0.0366427	0.0373835	0.326996
rs1518812	2	86715696	T	C	0.155738	chr2:88424105:88425695:clu_91812_	2	88424900	FABP1	N	0.0363448	0.037523	0.332744
rs17027265	2	86715894	C	T	0.155738	chr2:88424105:88425695:clu_91812_	2	88424900	FABP1	N	0.0375414	0.0375267	0.317122
rs55708352	2	86741441	C	T	0.155738	chr2:88424105:88425695:clu_91812_	2	88424900	FABP1	N	0.0363664	0.0375296	0.332542
rs11891659	2	86747335	A	G	0.155738	chr2:88424105:88425695:clu_91812_	2	88424900	FABP1	N	0.0363664	0.0375296	0.332542
rs181394970	2	86776235	T	C	0.150273	chr2:88424105:88425695:clu_91812_	2	88424900	FABP1	N	0.0459632	0.0379348	0.225651
rs17027296	2	86790716	A	C	0.155738	chr2:88424105:88425695:clu_91812_	2	88424900	FABP1	N	0.0383092	0.0378787	0.311842
rs111905805	2	86835580	G	A	0.147541	chr2:88424105:88425695:clu_91812_	2	88424900	FABP1	N	0.0357118	0.037746	0.344092
rs55828608	2	86679544	A	T	0.153005	chr2:88425867:88426004:clu_91812_	2	88425936	FABP1	N	-0.0145779	0.0326545	0.655288
rs56347930	2	86683901	C	G	0.155738	chr2:88425867:88426004:clu_91812_	2	88425936	FABP1	N	-0.0163714	0.0324302	0.613685
rs59183618	2	86692772	C	T	0.155738	chr2:88425867:88426004:clu_91812_	2	88425936	FABP1	N	-0.01614	0.0324248	0.618648
rs59255035	2	86706693	G	A	0.155738	chr2:88425867:88426004:clu_91812_	2	88425936	FABP1	N	-0.0142477	0.0323123	0.659257
rs1518812	2	86715696	T	C	0.155738	chr2:88425867:88426004:clu_91812_	2	88425936	FABP1	N	-0.0120589	0.0324071	0.709815
rs17027265	2	86715894	C	T	0.155738	chr2:88425867:88426004:clu_91812_	2	88425936	FABP1	N	-0.0132159	0.0324077	0.683419
rs55708352	2	86741441	C	T	0.155738	chr2:88425867:88426004:clu_91812_	2	88425936	FABP1	N	-0.0121337	0.0324062	0.708088
rs11891659	2	86747335	A	G	0.155738	chr2:88425867:88426004:clu_91812_	2	88425936	FABP1	N	-0.0121337	0.0324062	0.708088
rs181394970	2	86776235	T	C	0.150273	chr2:88425867:88426004:clu_91812_	2	88425936	FABP1	N	-0.0143707	0.0328342	0.661622
rs17027296	2	86790716	A	C	0.155738	chr2:88425867:88426004:clu_91812_	2	88425936	FABP1	N	-0.00325168	0.0327343	0.920872
rs111905805	2	86835580	G	A	0.147541	chr2:88425867:88426004:clu_91812_	2	88425936	FABP1	N	0.00916098	0.0326118	0.778779
rs55828608	2	86679544	A	T	0.153005	chr2:88425867:88427470:clu_91812_	2	88426668	FABP1	N	-0.0745415	0.0354412	0.0354445
rs56347930	2	86683901	C	G	0.155738	chr2:88425867:88427470:clu_91812_	2	88426668	FABP1	N	-0.075641	0.0351505	0.0314038
rs59183618	2	86692772	C	T	0.155738	chr2:88425867:88427470:clu_91812_	2	88426668	FABP1	N	-0.0753458	0.0351423	0.032031
rs59255035	2	86706693	G	A	0.155738	chr2:88425867:88427470:clu_91812_	2	88426668	FABP1	N	-0.0719937	0.0350044	0.0397148
rs1518812	2	86715696	T	C	0.155738	chr2:88425867:88427470:clu_91812_	2	88426668	FABP1	N	-0.0706334	0.0351226	0.0443198
rs17027265	2	86715894	C	T	0.155738	chr2:88425867:88427470:clu_91812_	2	88426668	FABP1	N	-0.0737403	0.0351239	0.0357784
rs55708352	2	86741441	C	T	0.155738	chr2:88425867:88427470:clu_91812_	2	88426668	FABP1	N	-0.0701392	0.0351211	0.0458178
rs11891659	2	86747335	A	G	0.155738	chr2:88425867:88427470:clu_91812_	2	88426668	FABP1	N	-0.0701392	0.0351211	0.0458178
rs181394970	2	86776235	T	C	0.150273	chr2:88425867:88427470:clu_91812_	2	88426668	FABP1	N	-0.071677	0.0356406	0.0443142
rs17027296	2	86790716	A	C	0.155738	chr2:88425867:88427470:clu_91812_	2	88426668	FABP1	N	-0.0548922	0.035429	0.121296
rs111905805	2	86835580	G	A	0.147541	chr2:88425867:88427470:clu_91812_	2	88426668	FABP1	N	-0.0580511	0.0353638	0.100686
rs55828608	2	86679544	A	T	0.153005	chr2:88426265:88427470:clu_91812_	2	88426868	FABP1	N	-0.000686838	0.0334712	0.983628
rs56347930	2	86683901	C	G	0.155738	chr2:88426265:88427470:clu_91812_	2	88426868	FABP1	N	-0.00253703	0.0332018	0.939091
rs59183618	2	86692772	C	T	0.155738	chr2:88426265:88427470:clu_91812_	2	88426868	FABP1	N	-0.00222216	0.0331958	0.946629
rs59255035	2	86706693	G	A	0.155738	chr2:88426265:88427470:clu_91812_	2	88426868	FABP1	N	-0.000586821	0.0330772	0.985845
rs1518812	2	86715696	T	C	0.155738	chr2:88426265:88427470:clu_91812_	2	88426868	FABP1	N	0.00123243	0.0331781	0.970369
rs17027265	2	86715894	C	T	0.155738	chr2:88426265:88427470:clu_91812_	2	88426868	FABP1	N	-2.26746e-05	0.033179	0.999455
rs55708352	2	86741441	C	T	0.155738	chr2:88426265:88427470:clu_91812_	2	88426868	FABP1	N	0.00200311	0.0331824	0.951864
rs11891659	2	86747335	A	G	0.155738	chr2:88426265:88427470:clu_91812_	2	88426868	FABP1	N	0.00200311	0.0331824	0.951864
rs181394970	2	86776235	T	C	0.150273	chr2:88426265:88427470:clu_91812_	2	88426868	FABP1	N	-0.000553272	0.0337234	0.98691
rs17027296	2	86790716	A	C	0.155738	chr2:88426265:88427470:clu_91812_	2	88426868	FABP1	N	0.00449526	0.0334953	0.89324
rs111905805	2	86835580	G	A	0.147541	chr2:88426265:88427470:clu_91812_	2	88426868	FABP1	N	0.0229315	0.0333153	0.491254
rs55828608	2	86679544	A	T	0.153005	chr2:88427691:88432085:clu_91812_	2	88429888	FABP1	N	-0.00904706	0.0339419	0.789819
rs56347930	2	86683901	C	G	0.155738	chr2:88427691:88432085:clu_91812_	2	88429888	FABP1	N	-0.0104548	0.0337249	0.756559
rs59183618	2	86692772	C	T	0.155738	chr2:88427691:88432085:clu_91812_	2	88429888	FABP1	N	-0.0102134	0.0337196	0.761973
rs59255035	2	86706693	G	A	0.155738	chr2:88427691:88432085:clu_91812_	2	88429888	FABP1	N	-0.00852859	0.0335897	0.799569
rs1518812	2	86715696	T	C	0.155738	chr2:88427691:88432085:clu_91812_	2	88429888	FABP1	N	-0.00669047	0.0337018	0.842639
rs17027265	2	86715894	C	T	0.155738	chr2:88427691:88432085:clu_91812_	2	88429888	FABP1	N	-0.00778577	0.0337023	0.817303
rs55708352	2	86741441	C	T	0.155738	chr2:88427691:88432085:clu_91812_	2	88429888	FABP1	N	-0.0067246	0.0337026	0.84185
rs11891659	2	86747335	A	G	0.155738	chr2:88427691:88432085:clu_91812_	2	88429888	FABP1	N	-0.0067246	0.0337026	0.84185
rs181394970	2	86776235	T	C	0.150273	chr2:88427691:88432085:clu_91812_	2	88429888	FABP1	N	-0.00769181	0.0341061	0.82157
rs17027296	2	86790716	A	C	0.155738	chr2:88427691:88432085:clu_91812_	2	88429888	FABP1	N	0.00523172	0.0340621	0.87793
rs111905805	2	86835580	G	A	0.147541	chr2:88427691:88432085:clu_91812_	2	88429888	FABP1	N	0.0119737	0.0338792	0.723772
rs55828608	2	86679544	A	T	0.153005	chr2:88425867:88437854:clu_91812_	2	88431860	FABP1	N	-0.0156834	0.0364629	0.667109
rs56347930	2	86683901	C	G	0.155738	chr2:88425867:88437854:clu_91812_	2	88431860	FABP1	N	-0.0174572	0.0361701	0.62935
rs59183618	2	86692772	C	T	0.155738	chr2:88425867:88437854:clu_91812_	2	88431860	FABP1	N	-0.0172054	0.036164	0.634246
rs59255035	2	86706693	G	A	0.155738	chr2:88425867:88437854:clu_91812_	2	88431860	FABP1	N	-0.0154832	0.0360368	0.66745
rs1518812	2	86715696	T	C	0.155738	chr2:88425867:88437854:clu_91812_	2	88431860	FABP1	N	-0.0137544	0.036146	0.703556
rs17027265	2	86715894	C	T	0.155738	chr2:88425867:88437854:clu_91812_	2	88431860	FABP1	N	-0.0149268	0.0361466	0.679642
rs55708352	2	86741441	C	T	0.155738	chr2:88425867:88437854:clu_91812_	2	88431860	FABP1	N	-0.0128717	0.0361498	0.721791
rs11891659	2	86747335	A	G	0.155738	chr2:88425867:88437854:clu_91812_	2	88431860	FABP1	N	-0.0128717	0.0361498	0.721791
rs181394970	2	86776235	T	C	0.150273	chr2:88425867:88437854:clu_91812_	2	88431860	FABP1	N	-0.0127694	0.0367302	0.728099
rs17027296	2	86790716	A	C	0.155738	chr2:88425867:88437854:clu_91812_	2	88431860	FABP1	N	-0.00471677	0.0364907	0.897152
rs111905805	2	86835580	G	A	0.147541	chr2:88425867:88437854:clu_91812_	2	88431860	FABP1	N	0.00978713	0.0363056	0.787486
rs55828608	2	86679544	A	T	0.153005	chr2:88427691:88437854:clu_91812_	2	88432772	FABP1	N	-0.0199834	0.0355069	0.57357
rs56347930	2	86683901	C	G	0.155738	chr2:88427691:88437854:clu_91812_	2	88432772	FABP1	N	-0.0209548	0.0352426	0.55212
rs59183618	2	86692772	C	T	0.155738	chr2:88427691:88437854:clu_91812_	2	88432772	FABP1	N	-0.020664	0.0352364	0.55758
rs59255035	2	86706693	G	A	0.155738	chr2:88427691:88437854:clu_91812_	2	88432772	FABP1	N	-0.0188427	0.0351063	0.591452
rs1518812	2	86715696	T	C	0.155738	chr2:88427691:88437854:clu_91812_	2	88432772	FABP1	N	-0.0169285	0.0352177	0.630743
rs17027265	2	86715894	C	T	0.155738	chr2:88427691:88437854:clu_91812_	2	88432772	FABP1	N	-0.0181876	0.0352183	0.605558
rs55708352	2	86741441	C	T	0.155738	chr2:88427691:88437854:clu_91812_	2	88432772	FABP1	N	-0.016573	0.0352213	0.637971
rs11891659	2	86747335	A	G	0.155738	chr2:88427691:88437854:clu_91812_	2	88432772	FABP1	N	-0.016573	0.0352213	0.637971
rs181394970	2	86776235	T	C	0.150273	chr2:88427691:88437854:clu_91812_	2	88432772	FABP1	N	-0.0137823	0.0357334	0.69972
rs17027296	2	86790716	A	C	0.155738	chr2:88427691:88437854:clu_91812_	2	88432772	FABP1	N	-0.00864778	0.0355648	0.807885
rs111905805	2	86835580	G	A	0.147541	chr2:88427691:88437854:clu_91812_	2	88432772	FABP1	N	0.0069228	0.0353722	0.844835
rs55828608	2	86679544	A	T	0.153005	chr2:88432165:88437854:clu_91812_	2	88435010	FABP1	N	0.00556526	0.033577	0.868357
rs56347930	2	86683901	C	G	0.155738	chr2:88432165:88437854:clu_91812_	2	88435010	FABP1	N	0.00347746	0.0333238	0.916889
rs59183618	2	86692772	C	T	0.155738	chr2:88432165:88437854:clu_91812_	2	88435010	FABP1	N	0.00373235	0.0333185	0.910807
rs59255035	2	86706693	G	A	0.155738	chr2:88432165:88437854:clu_91812_	2	88435010	FABP1	N	0.00410219	0.0331933	0.901644
rs1518812	2	86715696	T	C	0.155738	chr2:88432165:88437854:clu_91812_	2	88435010	FABP1	N	0.00689523	0.0333024	0.835972
rs17027265	2	86715894	C	T	0.155738	chr2:88432165:88437854:clu_91812_	2	88435010	FABP1	N	0.00574791	0.033303	0.86297
rs55708352	2	86741441	C	T	0.155738	chr2:88432165:88437854:clu_91812_	2	88435010	FABP1	N	0.00690619	0.0333076	0.83574
rs11891659	2	86747335	A	G	0.155738	chr2:88432165:88437854:clu_91812_	2	88435010	FABP1	N	0.00690619	0.0333076	0.83574
rs181394970	2	86776235	T	C	0.150273	chr2:88432165:88437854:clu_91812_	2	88435010	FABP1	N	0.00495554	0.0338189	0.883502
rs17027296	2	86790716	A	C	0.155738	chr2:88432165:88437854:clu_91812_	2	88435010	FABP1	N	0.0164061	0.0336417	0.625782
rs111905805	2	86835580	G	A	0.147541	chr2:88432165:88437854:clu_91812_	2	88435010	FABP1	N	0.0276601	0.033445	0.408218
rs55828608	2	86679544	A	T	0.153005	chr2:88436820:88437854:clu_91812_	2	88437337	FABP1	N	-0.0113606	0.0378461	0.764041
rs56347930	2	86683901	C	G	0.155738	chr2:88436820:88437854:clu_91812_	2	88437337	FABP1	N	-0.0100418	0.0375506	0.789146
rs59183618	2	86692772	C	T	0.155738	chr2:88436820:88437854:clu_91812_	2	88437337	FABP1	N	-0.00978858	0.037543	0.794301
rs59255035	2	86706693	G	A	0.155738	chr2:88436820:88437854:clu_91812_	2	88437337	FABP1	N	-0.0116628	0.0374057	0.755199
rs1518812	2	86715696	T	C	0.155738	chr2:88436820:88437854:clu_91812_	2	88437337	FABP1	N	-0.00841111	0.0375212	0.822625
rs17027265	2	86715894	C	T	0.155738	chr2:88436820:88437854:clu_91812_	2	88437337	FABP1	N	-0.00948045	0.0375236	0.800536
rs55708352	2	86741441	C	T	0.155738	chr2:88436820:88437854:clu_91812_	2	88437337	FABP1	N	-0.00691349	0.0375279	0.853839
rs11891659	2	86747335	A	G	0.155738	chr2:88436820:88437854:clu_91812_	2	88437337	FABP1	N	-0.00691349	0.0375279	0.853839
rs181394970	2	86776235	T	C	0.150273	chr2:88436820:88437854:clu_91812_	2	88437337	FABP1	N	-0.0136178	0.038095	0.72074
rs17027296	2	86790716	A	C	0.155738	chr2:88436820:88437854:clu_91812_	2	88437337	FABP1	N	-0.0121095	0.037868	0.749135
rs111905805	2	86835580	G	A	0.147541	chr2:88436820:88437854:clu_91812_	2	88437337	FABP1	N	-0.00633938	0.03769	0.866428
rs55828608	2	86679544	A	T	0.153005	chr2:88437945:88438046:clu_91812_	2	88437996	FABP1	N	0.00997186	0.0339306	0.768842
rs56347930	2	86683901	C	G	0.155738	chr2:88437945:88438046:clu_91812_	2	88437996	FABP1	N	0.00780182	0.0336436	0.816619
rs59183618	2	86692772	C	T	0.155738	chr2:88437945:88438046:clu_91812_	2	88437996	FABP1	N	0.00805673	0.0336382	0.810709
rs59255035	2	86706693	G	A	0.155738	chr2:88437945:88438046:clu_91812_	2	88437996	FABP1	N	0.00785604	0.0335179	0.814687
rs1518812	2	86715696	T	C	0.155738	chr2:88437945:88438046:clu_91812_	2	88437996	FABP1	N	0.0101516	0.033623	0.76271
rs17027265	2	86715894	C	T	0.155738	chr2:88437945:88438046:clu_91812_	2	88437996	FABP1	N	0.00904007	0.0336236	0.788037
rs55708352	2	86741441	C	T	0.155738	chr2:88437945:88438046:clu_91812_	2	88437996	FABP1	N	0.0114081	0.0336282	0.734427
rs11891659	2	86747335	A	G	0.155738	chr2:88437945:88438046:clu_91812_	2	88437996	FABP1	N	0.0114081	0.0336282	0.734427
rs181394970	2	86776235	T	C	0.150273	chr2:88437945:88438046:clu_91812_	2	88437996	FABP1	N	0.00573578	0.0342168	0.866874
rs17027296	2	86790716	A	C	0.155738	chr2:88437945:88438046:clu_91812_	2	88437996	FABP1	N	0.0177492	0.0339422	0.601027
rs111905805	2	86835580	G	A	0.147541	chr2:88437945:88438046:clu_91812_	2	88437996	FABP1	N	0.0370163	0.0337346	0.272519
rs55828608	2	86679544	A	T	0.153005	chr2:88437945:88438051:clu_91812_	2	88437998	FABP1	N	-0.0234801	0.0327796	0.473804
rs56347930	2	86683901	C	G	0.155738	chr2:88437945:88438051:clu_91812_	2	88437998	FABP1	N	-0.0255093	0.032512	0.432681
rs59183618	2	86692772	C	T	0.155738	chr2:88437945:88438051:clu_91812_	2	88437998	FABP1	N	-0.0253056	0.0325075	0.436301
rs59255035	2	86706693	G	A	0.155738	chr2:88437945:88438051:clu_91812_	2	88437998	FABP1	N	-0.026007	0.0323982	0.422132
rs1518812	2	86715696	T	C	0.155738	chr2:88437945:88438051:clu_91812_	2	88437998	FABP1	N	-0.0231605	0.032494	0.475993
rs17027265	2	86715894	C	T	0.155738	chr2:88437945:88438051:clu_91812_	2	88437998	FABP1	N	-0.0240612	0.0324948	0.459018
rs55708352	2	86741441	C	T	0.155738	chr2:88437945:88438051:clu_91812_	2	88437998	FABP1	N	-0.0212249	0.0324982	0.513686
rs11891659	2	86747335	A	G	0.155738	chr2:88437945:88438051:clu_91812_	2	88437998	FABP1	N	-0.0212249	0.0324982	0.513686
rs181394970	2	86776235	T	C	0.150273	chr2:88437945:88438051:clu_91812_	2	88437998	FABP1	N	-0.0209524	0.0330515	0.526126
rs17027296	2	86790716	A	C	0.155738	chr2:88437945:88438051:clu_91812_	2	88437998	FABP1	N	-0.017182	0.0328179	0.600587
rs111905805	2	86835580	G	A	0.147541	chr2:88437945:88438051:clu_91812_	2	88437998	FABP1	N	-0.0020361	0.0326377	0.950256
rs55828608	2	86679544	A	T	0.153005	chr2:88424105:88469974:clu_91812_	2	88447040	FABP1	N	-0.00365395	0.036128	0.91944
rs56347930	2	86683901	C	G	0.155738	chr2:88424105:88469974:clu_91812_	2	88447040	FABP1	N	-0.00610733	0.0358402	0.864692
rs59183618	2	86692772	C	T	0.155738	chr2:88424105:88469974:clu_91812_	2	88447040	FABP1	N	-0.00576758	0.0358321	0.872124
rs59255035	2	86706693	G	A	0.155738	chr2:88424105:88469974:clu_91812_	2	88447040	FABP1	N	-0.00354498	0.035692	0.920883
rs1518812	2	86715696	T	C	0.155738	chr2:88424105:88469974:clu_91812_	2	88447040	FABP1	N	-0.00275997	0.0358115	0.938568
rs17027265	2	86715894	C	T	0.155738	chr2:88424105:88469974:clu_91812_	2	88447040	FABP1	N	-0.00428388	0.0358128	0.904785
rs55708352	2	86741441	C	T	0.155738	chr2:88424105:88469974:clu_91812_	2	88447040	FABP1	N	-0.00276031	0.0358151	0.938567
rs11891659	2	86747335	A	G	0.155738	chr2:88424105:88469974:clu_91812_	2	88447040	FABP1	N	-0.00276031	0.0358151	0.938567
rs181394970	2	86776235	T	C	0.150273	chr2:88424105:88469974:clu_91812_	2	88447040	FABP1	N	-0.00377724	0.0363677	0.917278
rs17027296	2	86790716	A	C	0.155738	chr2:88424105:88469974:clu_91812_	2	88447040	FABP1	N	0.00234719	0.0361153	0.948181
rs111905805	2	86835580	G	A	0.147541	chr2:88424105:88469974:clu_91812_	2	88447040	FABP1	N	0.0195256	0.0359619	0.587163
rs55828608	2	86679544	A	T	0.153005	chr2:88424105:88469991:clu_91812_	2	88447048	FABP1	N	-0.0191993	0.0324676	0.554295
rs56347930	2	86683901	C	G	0.155738	chr2:88424105:88469991:clu_91812_	2	88447048	FABP1	N	-0.020983	0.0322564	0.515366
rs59183618	2	86692772	C	T	0.155738	chr2:88424105:88469991:clu_91812_	2	88447048	FABP1	N	-0.0207371	0.0322502	0.520219
rs59255035	2	86706693	G	A	0.155738	chr2:88424105:88469991:clu_91812_	2	88447048	FABP1	N	-0.0130993	0.0321472	0.683657
rs1518812	2	86715696	T	C	0.155738	chr2:88424105:88469991:clu_91812_	2	88447048	FABP1	N	-0.0174318	0.0322315	0.588625
rs17027265	2	86715894	C	T	0.155738	chr2:88424105:88469991:clu_91812_	2	88447048	FABP1	N	-0.0187089	0.0322325	0.56162
rs55708352	2	86741441	C	T	0.155738	chr2:88424105:88469991:clu_91812_	2	88447048	FABP1	N	-0.0174894	0.0322324	0.587402
rs11891659	2	86747335	A	G	0.155738	chr2:88424105:88469991:clu_91812_	2	88447048	FABP1	N	-0.0174894	0.0322324	0.587402
rs181394970	2	86776235	T	C	0.150273	chr2:88424105:88469991:clu_91812_	2	88447048	FABP1	N	-0.0213645	0.0325984	0.512221
rs17027296	2	86790716	A	C	0.155738	chr2:88424105:88469991:clu_91812_	2	88447048	FABP1	N	-0.0130967	0.0325184	0.687135
rs111905805	2	86835580	G	A	0.147541	chr2:88424105:88469991:clu_91812_	2	88447048	FABP1	N	-0.00618747	0.0324272	0.848673
rs55828608	2	86679544	A	T	0.153005	chr2:88425867:88469171:clu_91812_	2	88447519	FABP1	N	-0.0163867	0.0348088	0.63781
rs56347930	2	86683901	C	G	0.155738	chr2:88425867:88469171:clu_91812_	2	88447519	FABP1	N	-0.0182638	0.0345307	0.596864
rs59183618	2	86692772	C	T	0.155738	chr2:88425867:88469171:clu_91812_	2	88447519	FABP1	N	-0.0179775	0.0345241	0.602558
rs59255035	2	86706693	G	A	0.155738	chr2:88425867:88469171:clu_91812_	2	88447519	FABP1	N	-0.016163	0.0343982	0.638441
rs1518812	2	86715696	T	C	0.155738	chr2:88425867:88469171:clu_91812_	2	88447519	FABP1	N	-0.0146997	0.0345044	0.67009
rs17027265	2	86715894	C	T	0.155738	chr2:88425867:88469171:clu_91812_	2	88447519	FABP1	N	-0.0160542	0.0345053	0.641739
rs55708352	2	86741441	C	T	0.155738	chr2:88425867:88469171:clu_91812_	2	88447519	FABP1	N	-0.0144322	0.0345109	0.675805
rs11891659	2	86747335	A	G	0.155738	chr2:88425867:88469171:clu_91812_	2	88447519	FABP1	N	-0.0144322	0.0345109	0.675805
rs181394970	2	86776235	T	C	0.150273	chr2:88425867:88469171:clu_91812_	2	88447519	FABP1	N	-0.0142815	0.0350628	0.683779
rs17027296	2	86790716	A	C	0.155738	chr2:88425867:88469171:clu_91812_	2	88447519	FABP1	N	-0.00949487	0.0348307	0.78516
rs111905805	2	86835580	G	A	0.147541	chr2:88425867:88469171:clu_91812_	2	88447519	FABP1	N	0.00635644	0.0346536	0.854462
rs55828608	2	86679544	A	T	0.153005	chr2:88425867:88469974:clu_91812_	2	88447920	FABP1	N	-0.016282	0.0343503	0.635501
rs56347930	2	86683901	C	G	0.155738	chr2:88425867:88469974:clu_91812_	2	88447920	FABP1	N	-0.0170752	0.0341088	0.616645
rs59183618	2	86692772	C	T	0.155738	chr2:88425867:88469974:clu_91812_	2	88447920	FABP1	N	-0.0166866	0.0341003	0.624601
rs59255035	2	86706693	G	A	0.155738	chr2:88425867:88469974:clu_91812_	2	88447920	FABP1	N	-0.0143163	0.0339702	0.673435
rs1518812	2	86715696	T	C	0.155738	chr2:88425867:88469974:clu_91812_	2	88447920	FABP1	N	-0.0138102	0.0340773	0.685287
rs17027265	2	86715894	C	T	0.155738	chr2:88425867:88469974:clu_91812_	2	88447920	FABP1	N	-0.0155388	0.0340785	0.648411
rs55708352	2	86741441	C	T	0.155738	chr2:88425867:88469974:clu_91812_	2	88447920	FABP1	N	-0.0119573	0.0340824	0.725713
rs11891659	2	86747335	A	G	0.155738	chr2:88425867:88469974:clu_91812_	2	88447920	FABP1	N	-0.0119573	0.0340824	0.725713
rs181394970	2	86776235	T	C	0.150273	chr2:88425867:88469974:clu_91812_	2	88447920	FABP1	N	-0.0112531	0.0345162	0.744407
rs17027296	2	86790716	A	C	0.155738	chr2:88425867:88469974:clu_91812_	2	88447920	FABP1	N	-0.00937979	0.0343695	0.784922
rs111905805	2	86835580	G	A	0.147541	chr2:88425867:88469974:clu_91812_	2	88447920	FABP1	N	0.00706481	0.0341913	0.836302
rs55828608	2	86679544	A	T	0.153005	chr2:88425867:88469991:clu_91812_	2	88447929	FABP1	N	-0.0242008	0.0385054	0.529674
rs56347930	2	86683901	C	G	0.155738	chr2:88425867:88469991:clu_91812_	2	88447929	FABP1	N	-0.0239145	0.0382061	0.531359
rs59183618	2	86692772	C	T	0.155738	chr2:88425867:88469991:clu_91812_	2	88447929	FABP1	N	-0.0236207	0.038196	0.536307
rs59255035	2	86706693	G	A	0.155738	chr2:88425867:88469991:clu_91812_	2	88447929	FABP1	N	-0.0248089	0.0380408	0.514294
rs1518812	2	86715696	T	C	0.155738	chr2:88425867:88469991:clu_91812_	2	88447929	FABP1	N	-0.0245996	0.0381676	0.519241
rs17027265	2	86715894	C	T	0.155738	chr2:88425867:88469991:clu_91812_	2	88447929	FABP1	N	-0.0259765	0.0381694	0.496151
rs55708352	2	86741441	C	T	0.155738	chr2:88425867:88469991:clu_91812_	2	88447929	FABP1	N	-0.0194576	0.0381759	0.610273
rs11891659	2	86747335	A	G	0.155738	chr2:88425867:88469991:clu_91812_	2	88447929	FABP1	N	-0.0194576	0.0381759	0.610273
rs181394970	2	86776235	T	C	0.150273	chr2:88425867:88469991:clu_91812_	2	88447929	FABP1	N	-0.0189867	0.038717	0.623854
rs17027296	2	86790716	A	C	0.155738	chr2:88425867:88469991:clu_91812_	2	88447929	FABP1	N	-0.0214884	0.0384668	0.57642
rs111905805	2	86835580	G	A	0.147541	chr2:88425867:88469991:clu_91812_	2	88447929	FABP1	N	-0.016215	0.0382553	0.671666
rs55828608	2	86679544	A	T	0.153005	chr2:88426265:88469991:clu_91812_	2	88448128	FABP1	N	-0.000544768	0.0345815	0.987431
rs56347930	2	86683901	C	G	0.155738	chr2:88426265:88469991:clu_91812_	2	88448128	FABP1	N	-0.00247819	0.0343257	0.942446
rs59183618	2	86692772	C	T	0.155738	chr2:88426265:88469991:clu_91812_	2	88448128	FABP1	N	-0.00227023	0.0343208	0.94726
rs59255035	2	86706693	G	A	0.155738	chr2:88426265:88469991:clu_91812_	2	88448128	FABP1	N	0.00484422	0.0342014	0.887366
rs1518812	2	86715696	T	C	0.155738	chr2:88426265:88469991:clu_91812_	2	88448128	FABP1	N	0.00169284	0.0343039	0.960642
rs17027265	2	86715894	C	T	0.155738	chr2:88426265:88469991:clu_91812_	2	88448128	FABP1	N	0.000681731	0.0343046	0.984145
rs55708352	2	86741441	C	T	0.155738	chr2:88426265:88469991:clu_91812_	2	88448128	FABP1	N	0.00191651	0.0343055	0.955449
rs11891659	2	86747335	A	G	0.155738	chr2:88426265:88469991:clu_91812_	2	88448128	FABP1	N	0.00191651	0.0343055	0.955449
rs181394970	2	86776235	T	C	0.150273	chr2:88426265:88469991:clu_91812_	2	88448128	FABP1	N	-0.00103957	0.0348251	0.976186
rs17027296	2	86790716	A	C	0.155738	chr2:88426265:88469991:clu_91812_	2	88448128	FABP1	N	0.0121584	0.0346593	0.725739
rs111905805	2	86835580	G	A	0.147541	chr2:88426265:88469991:clu_91812_	2	88448128	FABP1	N	0.0229477	0.0344767	0.505667
rs55828608	2	86679544	A	T	0.153005	chr2:88427691:88469171:clu_91812_	2	88448431	FABP1	N	-0.0250615	0.0363651	0.490721
rs56347930	2	86683901	C	G	0.155738	chr2:88427691:88469171:clu_91812_	2	88448431	FABP1	N	-0.0263736	0.0360679	0.464644
rs59183618	2	86692772	C	T	0.155738	chr2:88427691:88469171:clu_91812_	2	88448431	FABP1	N	-0.0260662	0.0360608	0.469777
rs59255035	2	86706693	G	A	0.155738	chr2:88427691:88469171:clu_91812_	2	88448431	FABP1	N	-0.024119	0.0359339	0.502091
rs1518812	2	86715696	T	C	0.155738	chr2:88427691:88469171:clu_91812_	2	88448431	FABP1	N	-0.0228486	0.0360402	0.526097
rs17027265	2	86715894	C	T	0.155738	chr2:88427691:88469171:clu_91812_	2	88448431	FABP1	N	-0.0242307	0.0360414	0.501391
rs55708352	2	86741441	C	T	0.155738	chr2:88427691:88469171:clu_91812_	2	88448431	FABP1	N	-0.0230067	0.0360498	0.523348
rs11891659	2	86747335	A	G	0.155738	chr2:88427691:88469171:clu_91812_	2	88448431	FABP1	N	-0.0230067	0.0360498	0.523348
rs181394970	2	86776235	T	C	0.150273	chr2:88427691:88469171:clu_91812_	2	88448431	FABP1	N	-0.0261888	0.0366387	0.474743
rs17027296	2	86790716	A	C	0.155738	chr2:88427691:88469171:clu_91812_	2	88448431	FABP1	N	-0.0154368	0.0363735	0.671276
rs111905805	2	86835580	G	A	0.147541	chr2:88427691:88469171:clu_91812_	2	88448431	FABP1	N	-8.4168e-05	0.0361749	0.998144
rs55828608	2	86679544	A	T	0.153005	chr2:88427663:88469974:clu_91812_	2	88448818	FABP1	N	-0.00189493	0.033165	0.954437
rs56347930	2	86683901	C	G	0.155738	chr2:88427663:88469974:clu_91812_	2	88448818	FABP1	N	-0.00357558	0.0329215	0.913513
rs59183618	2	86692772	C	T	0.155738	chr2:88427663:88469974:clu_91812_	2	88448818	FABP1	N	-0.00335727	0.0329168	0.918763
rs59255035	2	86706693	G	A	0.155738	chr2:88427663:88469974:clu_91812_	2	88448818	FABP1	N	-0.00185409	0.0328041	0.954927
rs1518812	2	86715696	T	C	0.155738	chr2:88427663:88469974:clu_91812_	2	88448818	FABP1	N	0.000400675	0.0329009	0.990283
rs17027265	2	86715894	C	T	0.155738	chr2:88427663:88469974:clu_91812_	2	88448818	FABP1	N	-0.000624299	0.0329014	0.984861
rs55708352	2	86741441	C	T	0.155738	chr2:88427663:88469974:clu_91812_	2	88448818	FABP1	N	0.000541653	0.0329035	0.986866
rs11891659	2	86747335	A	G	0.155738	chr2:88427663:88469974:clu_91812_	2	88448818	FABP1	N	0.000541653	0.0329035	0.986866
rs181394970	2	86776235	T	C	0.150273	chr2:88427663:88469974:clu_91812_	2	88448818	FABP1	N	-0.00181418	0.0333951	0.956676
rs17027296	2	86790716	A	C	0.155738	chr2:88427663:88469974:clu_91812_	2	88448818	FABP1	N	0.00951823	0.033237	0.774591
rs111905805	2	86835580	G	A	0.147541	chr2:88427663:88469974:clu_91812_	2	88448818	FABP1	N	0.0210057	0.0330675	0.525274
rs55828608	2	86679544	A	T	0.153005	chr2:88427663:88469991:clu_91812_	2	88448827	FABP1	N	-0.0226148	0.0336324	0.501321
rs56347930	2	86683901	C	G	0.155738	chr2:88427663:88469991:clu_91812_	2	88448827	FABP1	N	-0.0240126	0.0333993	0.472169
rs59183618	2	86692772	C	T	0.155738	chr2:88427663:88469991:clu_91812_	2	88448827	FABP1	N	-0.0237688	0.0333942	0.47661
rs59255035	2	86706693	G	A	0.155738	chr2:88427663:88469991:clu_91812_	2	88448827	FABP1	N	-0.0225133	0.0332741	0.498659
rs1518812	2	86715696	T	C	0.155738	chr2:88427663:88469991:clu_91812_	2	88448827	FABP1	N	-0.0201314	0.0333779	0.546419
rs17027265	2	86715894	C	T	0.155738	chr2:88427663:88469991:clu_91812_	2	88448827	FABP1	N	-0.0212657	0.0333784	0.524053
rs55708352	2	86741441	C	T	0.155738	chr2:88427663:88469991:clu_91812_	2	88448827	FABP1	N	-0.0199879	0.033382	0.549332
rs11891659	2	86747335	A	G	0.155738	chr2:88427663:88469991:clu_91812_	2	88448827	FABP1	N	-0.0199879	0.033382	0.549332
rs181394970	2	86776235	T	C	0.150273	chr2:88427663:88469991:clu_91812_	2	88448827	FABP1	N	-0.0211521	0.033838	0.531905
rs17027296	2	86790716	A	C	0.155738	chr2:88427663:88469991:clu_91812_	2	88448827	FABP1	N	-0.0116673	0.0337275	0.729396
rs111905805	2	86835580	G	A	0.147541	chr2:88427663:88469991:clu_91812_	2	88448827	FABP1	N	0.00111769	0.0335464	0.973421
rs55828608	2	86679544	A	T	0.153005	chr2:88427691:88469974:clu_91812_	2	88448832	FABP1	N	-0.0121626	0.0358209	0.734203
rs56347930	2	86683901	C	G	0.155738	chr2:88427691:88469974:clu_91812_	2	88448832	FABP1	N	-0.0143969	0.0355019	0.685092
rs59183618	2	86692772	C	T	0.155738	chr2:88427691:88469974:clu_91812_	2	88448832	FABP1	N	-0.0141156	0.0354936	0.690856
rs59255035	2	86706693	G	A	0.155738	chr2:88427691:88469974:clu_91812_	2	88448832	FABP1	N	-0.0104244	0.0353552	0.76811
rs1518812	2	86715696	T	C	0.155738	chr2:88427691:88469974:clu_91812_	2	88448832	FABP1	N	-0.00973635	0.0354698	0.783703
rs17027265	2	86715894	C	T	0.155738	chr2:88427691:88469974:clu_91812_	2	88448832	FABP1	N	-0.0113401	0.0354711	0.749196
rs55708352	2	86741441	C	T	0.155738	chr2:88427691:88469974:clu_91812_	2	88448832	FABP1	N	-0.00978619	0.0354739	0.782647
rs11891659	2	86747335	A	G	0.155738	chr2:88427691:88469974:clu_91812_	2	88448832	FABP1	N	-0.00978619	0.0354739	0.782647
rs181394970	2	86776235	T	C	0.150273	chr2:88427691:88469974:clu_91812_	2	88448832	FABP1	N	-0.0122306	0.036096	0.734733
rs17027296	2	86790716	A	C	0.155738	chr2:88427691:88469974:clu_91812_	2	88448832	FABP1	N	-0.00551992	0.0357667	0.877349
rs111905805	2	86835580	G	A	0.147541	chr2:88427691:88469974:clu_91812_	2	88448832	FABP1	N	0.0112206	0.0356543	0.752985
rs55828608	2	86679544	A	T	0.153005	chr2:88427691:88469991:clu_91812_	2	88448841	FABP1	N	-0.0466985	0.0386039	0.226401
rs56347930	2	86683901	C	G	0.155738	chr2:88427691:88469991:clu_91812_	2	88448841	FABP1	N	-0.0477257	0.0382479	0.212104
rs59183618	2	86692772	C	T	0.155738	chr2:88427691:88469991:clu_91812_	2	88448841	FABP1	N	-0.0472249	0.0382389	0.216832
rs59255035	2	86706693	G	A	0.155738	chr2:88427691:88469991:clu_91812_	2	88448841	FABP1	N	-0.0430045	0.0381164	0.259218
rs1518812	2	86715696	T	C	0.155738	chr2:88427691:88469991:clu_91812_	2	88448841	FABP1	N	-0.0427799	0.0382143	0.262938
rs17027265	2	86715894	C	T	0.155738	chr2:88427691:88469991:clu_91812_	2	88448841	FABP1	N	-0.044175	0.0382158	0.247709
rs55708352	2	86741441	C	T	0.155738	chr2:88427691:88469991:clu_91812_	2	88448841	FABP1	N	-0.0431239	0.0382159	0.259138
rs11891659	2	86747335	A	G	0.155738	chr2:88427691:88469991:clu_91812_	2	88448841	FABP1	N	-0.0431239	0.0382159	0.259138
rs181394970	2	86776235	T	C	0.150273	chr2:88427691:88469991:clu_91812_	2	88448841	FABP1	N	-0.0473777	0.0388616	0.222792
rs17027296	2	86790716	A	C	0.155738	chr2:88427691:88469991:clu_91812_	2	88448841	FABP1	N	-0.0424857	0.0384953	0.26974
rs111905805	2	86835580	G	A	0.147541	chr2:88427691:88469991:clu_91812_	2	88448841	FABP1	N	-0.0428871	0.0384793	0.265043
rs55828608	2	86679544	A	T	0.153005	chr2:88432165:88469974:clu_91812_	2	88451070	FABP1	N	-0.00134912	0.0341295	0.968468
rs56347930	2	86683901	C	G	0.155738	chr2:88432165:88469974:clu_91812_	2	88451070	FABP1	N	-0.0028634	0.0338588	0.932604
rs59183618	2	86692772	C	T	0.155738	chr2:88432165:88469974:clu_91812_	2	88451070	FABP1	N	-0.00264428	0.0338537	0.937741
rs59255035	2	86706693	G	A	0.155738	chr2:88432165:88469974:clu_91812_	2	88451070	FABP1	N	-0.00199919	0.0337403	0.952751
rs1518812	2	86715696	T	C	0.155738	chr2:88432165:88469974:clu_91812_	2	88451070	FABP1	N	0.000253946	0.0338388	0.994012
rs17027265	2	86715894	C	T	0.155738	chr2:88432165:88469974:clu_91812_	2	88451070	FABP1	N	-0.000809698	0.0338393	0.98091
rs55708352	2	86741441	C	T	0.155738	chr2:88432165:88469974:clu_91812_	2	88451070	FABP1	N	0.000572158	0.0338455	0.986512
rs11891659	2	86747335	A	G	0.155738	chr2:88432165:88469974:clu_91812_	2	88451070	FABP1	N	0.000572158	0.0338455	0.986512
rs181394970	2	86776235	T	C	0.150273	chr2:88432165:88469974:clu_91812_	2	88451070	FABP1	N	-0.00117054	0.0344009	0.972856
rs17027296	2	86790716	A	C	0.155738	chr2:88432165:88469974:clu_91812_	2	88451070	FABP1	N	0.00795487	0.0341636	0.815881
rs111905805	2	86835580	G	A	0.147541	chr2:88432165:88469974:clu_91812_	2	88451070	FABP1	N	0.0245847	0.0339705	0.469246
rs55828608	2	86679544	A	T	0.153005	chr2:88432165:88469991:clu_91812_	2	88451078	FABP1	N	-0.0100991	0.0331245	0.760456
rs56347930	2	86683901	C	G	0.155738	chr2:88432165:88469991:clu_91812_	2	88451078	FABP1	N	-0.0114163	0.03287	0.728353
rs59183618	2	86692772	C	T	0.155738	chr2:88432165:88469991:clu_91812_	2	88451078	FABP1	N	-0.0112001	0.0328656	0.733265
rs59255035	2	86706693	G	A	0.155738	chr2:88432165:88469991:clu_91812_	2	88451078	FABP1	N	-0.0109729	0.0327458	0.737554
rs1518812	2	86715696	T	C	0.155738	chr2:88432165:88469991:clu_91812_	2	88451078	FABP1	N	-0.00791332	0.0328511	0.809645
rs17027265	2	86715894	C	T	0.155738	chr2:88432165:88469991:clu_91812_	2	88451078	FABP1	N	-0.00887962	0.0328516	0.786934
rs55708352	2	86741441	C	T	0.155738	chr2:88432165:88469991:clu_91812_	2	88451078	FABP1	N	-0.00800853	0.0328524	0.807406
rs11891659	2	86747335	A	G	0.155738	chr2:88432165:88469991:clu_91812_	2	88451078	FABP1	N	-0.00800853	0.0328524	0.807406
rs181394970	2	86776235	T	C	0.150273	chr2:88432165:88469991:clu_91812_	2	88451078	FABP1	N	-0.0122429	0.0333704	0.71371
rs17027296	2	86790716	A	C	0.155738	chr2:88432165:88469991:clu_91812_	2	88451078	FABP1	N	0.0024798	0.0331954	0.940451
rs111905805	2	86835580	G	A	0.147541	chr2:88432165:88469991:clu_91812_	2	88451078	FABP1	N	0.00868709	0.033042	0.79262
rs55828608	2	86679544	A	T	0.153005	chr2:88436820:88469171:clu_91812_	2	88452996	FABP1	N	-0.0115937	0.033686	0.730719
rs56347930	2	86683901	C	G	0.155738	chr2:88436820:88469171:clu_91812_	2	88452996	FABP1	N	-0.0131291	0.0334304	0.694519
rs59183618	2	86692772	C	T	0.155738	chr2:88436820:88469171:clu_91812_	2	88452996	FABP1	N	-0.0128594	0.0334248	0.70044
rs59255035	2	86706693	G	A	0.155738	chr2:88436820:88469171:clu_91812_	2	88452996	FABP1	N	-0.0107596	0.033307	0.746663
rs1518812	2	86715696	T	C	0.155738	chr2:88436820:88469171:clu_91812_	2	88452996	FABP1	N	-0.00901215	0.0334072	0.78734
rs17027265	2	86715894	C	T	0.155738	chr2:88436820:88469171:clu_91812_	2	88452996	FABP1	N	-0.0102205	0.0334078	0.759658
rs55708352	2	86741441	C	T	0.155738	chr2:88436820:88469171:clu_91812_	2	88452996	FABP1	N	-0.00887574	0.0334117	0.790511
rs11891659	2	86747335	A	G	0.155738	chr2:88436820:88469171:clu_91812_	2	88452996	FABP1	N	-0.00887574	0.0334117	0.790511
rs181394970	2	86776235	T	C	0.150273	chr2:88436820:88469171:clu_91812_	2	88452996	FABP1	N	-0.0104942	0.0339208	0.757037
rs17027296	2	86790716	A	C	0.155738	chr2:88436820:88469171:clu_91812_	2	88452996	FABP1	N	-0.000867583	0.0337389	0.979485
rs111905805	2	86835580	G	A	0.147541	chr2:88436820:88469171:clu_91812_	2	88452996	FABP1	N	0.0151031	0.0335663	0.652747
rs55828608	2	86679544	A	T	0.153005	chr2:88436820:88469974:clu_91812_	2	88453397	FABP1	N	0.00284826	0.032817	0.930837
rs56347930	2	86683901	C	G	0.155738	chr2:88436820:88469974:clu_91812_	2	88453397	FABP1	N	0.00139019	0.0326048	0.96599
rs59183618	2	86692772	C	T	0.155738	chr2:88436820:88469974:clu_91812_	2	88453397	FABP1	N	0.00158565	0.0326005	0.961207
rs59255035	2	86706693	G	A	0.155738	chr2:88436820:88469974:clu_91812_	2	88453397	FABP1	N	0.00290892	0.0324786	0.928634
rs1518812	2	86715696	T	C	0.155738	chr2:88436820:88469974:clu_91812_	2	88453397	FABP1	N	0.00592611	0.0325851	0.855688
rs17027265	2	86715894	C	T	0.155738	chr2:88436820:88469974:clu_91812_	2	88453397	FABP1	N	0.00502514	0.0325858	0.877442
rs55708352	2	86741441	C	T	0.155738	chr2:88436820:88469974:clu_91812_	2	88453397	FABP1	N	0.00590361	0.0325854	0.856231
rs11891659	2	86747335	A	G	0.155738	chr2:88436820:88469974:clu_91812_	2	88453397	FABP1	N	0.00590361	0.0325854	0.856231
rs181394970	2	86776235	T	C	0.150273	chr2:88436820:88469974:clu_91812_	2	88453397	FABP1	N	0.00275413	0.0330085	0.933504
rs17027296	2	86790716	A	C	0.155738	chr2:88436820:88469974:clu_91812_	2	88453397	FABP1	N	0.0182586	0.0329533	0.579527
rs111905805	2	86835580	G	A	0.147541	chr2:88436820:88469974:clu_91812_	2	88453397	FABP1	N	0.027152	0.0327483	0.407041
rs55828608	2	86679544	A	T	0.153005	chr2:88436820:88469991:clu_91812_	2	88453406	FABP1	N	0.0105958	0.037371	0.776771
rs56347930	2	86683901	C	G	0.155738	chr2:88436820:88469991:clu_91812_	2	88453406	FABP1	N	0.00883098	0.0371152	0.811932
rs59183618	2	86692772	C	T	0.155738	chr2:88436820:88469991:clu_91812_	2	88453406	FABP1	N	0.009113	0.0371079	0.806006
rs59255035	2	86706693	G	A	0.155738	chr2:88436820:88469991:clu_91812_	2	88453406	FABP1	N	0.0100608	0.0369739	0.785541
rs1518812	2	86715696	T	C	0.155738	chr2:88436820:88469991:clu_91812_	2	88453406	FABP1	N	0.0115565	0.0370889	0.755354
rs17027265	2	86715894	C	T	0.155738	chr2:88436820:88469991:clu_91812_	2	88453406	FABP1	N	0.0102058	0.0370899	0.783189
rs55708352	2	86741441	C	T	0.155738	chr2:88436820:88469991:clu_91812_	2	88453406	FABP1	N	0.0131813	0.0370961	0.722343
rs11891659	2	86747335	A	G	0.155738	chr2:88436820:88469991:clu_91812_	2	88453406	FABP1	N	0.0131813	0.0370961	0.722343
rs181394970	2	86776235	T	C	0.150273	chr2:88436820:88469991:clu_91812_	2	88453406	FABP1	N	0.014612	0.0375857	0.697451
rs17027296	2	86790716	A	C	0.155738	chr2:88436820:88469991:clu_91812_	2	88453406	FABP1	N	0.0181953	0.0374397	0.626975
rs111905805	2	86835580	G	A	0.147541	chr2:88436820:88469991:clu_91812_	2	88453406	FABP1	N	0.0272537	0.0371999	0.463784
rs55828608	2	86679544	A	T	0.153005	chr2:88437945:88469171:clu_91812_	2	88453558	FABP1	N	-0.0123956	0.0356295	0.727912
rs56347930	2	86683901	C	G	0.155738	chr2:88437945:88469171:clu_91812_	2	88453558	FABP1	N	-0.0148964	0.0353615	0.673565
rs59183618	2	86692772	C	T	0.155738	chr2:88437945:88469171:clu_91812_	2	88453558	FABP1	N	-0.0146175	0.0353551	0.679279
rs59255035	2	86706693	G	A	0.155738	chr2:88437945:88469171:clu_91812_	2	88453558	FABP1	N	-0.0133816	0.0352123	0.703927
rs1518812	2	86715696	T	C	0.155738	chr2:88437945:88469171:clu_91812_	2	88453558	FABP1	N	-0.0112515	0.0353356	0.750168
rs17027265	2	86715894	C	T	0.155738	chr2:88437945:88469171:clu_91812_	2	88453558	FABP1	N	-0.0124912	0.0353363	0.723718
rs55708352	2	86741441	C	T	0.155738	chr2:88437945:88469171:clu_91812_	2	88453558	FABP1	N	-0.0112999	0.0353361	0.749131
rs11891659	2	86747335	A	G	0.155738	chr2:88437945:88469171:clu_91812_	2	88453558	FABP1	N	-0.0112999	0.0353361	0.749131
rs181394970	2	86776235	T	C	0.150273	chr2:88437945:88469171:clu_91812_	2	88453558	FABP1	N	-0.0168131	0.0358635	0.639206
rs17027296	2	86790716	A	C	0.155738	chr2:88437945:88469171:clu_91812_	2	88453558	FABP1	N	-0.00758181	0.0356883	0.83176
rs111905805	2	86835580	G	A	0.147541	chr2:88437945:88469171:clu_91812_	2	88453558	FABP1	N	0.0103602	0.0355161	0.770513
rs55828608	2	86679544	A	T	0.153005	chr2:88438236:88469171:clu_91812_	2	88453704	FABP1	N	-0.0100449	0.0349953	0.774085
rs56347930	2	86683901	C	G	0.155738	chr2:88438236:88469171:clu_91812_	2	88453704	FABP1	N	-0.011502	0.0347481	0.740636
rs59183618	2	86692772	C	T	0.155738	chr2:88438236:88469171:clu_91812_	2	88453704	FABP1	N	-0.0112127	0.0347416	0.746889
rs59255035	2	86706693	G	A	0.155738	chr2:88438236:88469171:clu_91812_	2	88453704	FABP1	N	-0.00813661	0.0345978	0.814071
rs1518812	2	86715696	T	C	0.155738	chr2:88438236:88469171:clu_91812_	2	88453704	FABP1	N	-0.00579704	0.0347251	0.867416
[truncated: 6,856,787 more chars]
